# Genomic and Functional studies identify *RPSA* as a risk gene for ALS and other neurological diseases

**DOI:** 10.1101/2025.07.28.25332301

**Authors:** Xiaoyu Qian, Brett W Stringer, Cheong W. Wong, Ang Li, Victoria Sjalim, Fei-Fei Cheng, Mike J. Thompson, Ruolan Zhao, Tian Lin, Anjali K. Henders, Pamela A. McCombe, Naomi R. Wray, Allan F. McRae, Jean Giacomotto, Fleur C. Garton

## Abstract

Amyotrophic lateral sclerosis (ALS) is a progressive neurodegenerative disease characterised by motor neuron deterioration. Genetic factors play a significant role in all cases, with 15 genome-wide significant study (GWAS) risk loci identified to date. Follow-up of these loci is a powerful strategy for research translation, as drug targets supported by genetic evidence are more likely to succeed in clinical development.

Here, we focus on the *RPSA-MOBP* locus on chromosome 3 (lead SNP, rs631312, OR = 1.08 95% CI: 1.06–1.10, p = 3.3 × 10⁻¹²). We employ integrative *in silico* analyses to prioritise candidate genes, combining multiple ‘omics-based approaches, including Functional Mapping and Annotation (FUMA), Polygenic Priority Scoring (PoPS), Transcriptome-Wide Association across/within tissues (TWAS), gene-based test (mBAT-combo), chromatin interaction mapping (H-MAGMA), and Summary data Mendelian Randomisation (SMR), with GWAS data (*N*_cases_ = 29,612, *N*_controls_ = 122,656).

Both *RPSA* and *MOBP* were prioritised as candidate genes in multiple analyses. *In-vivo* expression analyses in ALS blood or iPSC-motor neurons were unremarkable for these genes but also other-relevant ALS genes. *RPSA*, highly conserved in zebrafish (92% homology), was selected for functional modelling, noting previously generated *Mobp*-ko mice show minimal phenotypic changes. CRISPR/Cas9-induced *rpsa* loss-of-function (LOF) in zebrafish triggers progressive and severe phenotypes mimicking pathology observed in SMN- and TDP43-deficient zebrafish, two key proteins/genes associated with diseases of the motor neurons. *RPSA*-deficient animals exhibit marked motor neuron axon pathology, progressive loss of motor function and rapid decline culminating with premature death at around 7 days-post-fertilisation. These phenotypes were notably similar to those observed in SMN and TDP-43 zebrafish models, together with prominent cardiovascular abnormalities.

This study identifies *RPSA* as a critical gene for motor neuron health, with implications for ALS pathogenesis. The *RPSA/MOBP* locus is also associated with other neurodegenerative diseases including frontotemporal dementia/FTD, corticobasal degeneration/CBD and progressive supranuclear palsy/PSP, highlighting its potential as a therapeutic target for multiple conditions.

## Supplementary Tables for "Genomic and Functional studies identify *RPSA* as a risk gene for ALS and other neurological diseases" (part 1 of 3)

### Sheet: contents
SUPPLEMENTARY TABLES
Supplementary Table 1. Fine-mapping results
Supplementary Table 2. Lead SNPs identified from independent significant SNPs of ALS GWAS
Supplementary Table 3. Independent significant SNPs at r2<0.6 identified from ALS GWAS
Supplementary Table 4. Genomic risk loci of interest from ALS GWAS
Supplementary Table 5. Prioritized genes from ALS GWAS by functional mapping
Supplementary Table 6. FUMA chromatin interactions on chromosome 3
Supplementary Table 7. Gene assocation (fastbat, mbat, mbat-combo) results
Supplementary Table 8. Multi-method significant TWAS results from TF-TWAS, UTMOST, GIFT, S-PrediXcan and FUSION
Supplementary Table 9. Closest five genes in the GWAS locus and their TWAS-CONTENT results
Supplementary Table 10. Significantly associated genes using TWAS models standard CONTENT full, specific and clues
Supplementary Table 11. Top hits on chromosome 3 using TWAS models CONTENT full, specific
Supplementary Table 12. Top 10 prioritised candidates per chromosome in ALS (Eur and All) GWAS using PoPS
Supplementary Table 13. Chromosome 3 results in ALS GWAS using PoPS
Supplementary Table 14. HMAGMA results top 100
Supplementary Table 15. HMAGMA results chromosome 3
Supplementary Table 16. SMR significant genes
Supplementary Table 17. Significant risk loci detected from ALS case-control GWAS and in-silico results
Supplementary Table 18. Cross-disease comaprison of top hits and fine-mapped SNPs
Supplementary Table 19. Zebrafish CRISPR guides
Supplementary Table 20. Postmortem expression
Supplementary Table 21. GeneAtlas and UKBB analyses
Supplementary Table 22. GWAS catalogue and linked traits to chromosome 3 locus on ALS GWAS (filtered for non-overlapping traits)

### Sheet: ST1
Supplementary Table 1: Credible sets of candidate variants identified in each locus using three different finemapping tools using significant European GWAS loci
Each lead SNP is positioned at the center of a genomic region defined by a ±500kb window, with all SNPs within this window included in subsequent fine-mapping analyses.
Chromosome/Lead SNP	MsCAVIAR	FINEMAP	SuSiE	Chr	Lead SNP GWAS	Position	Beta GWAS	SE GWAS	P-value GWAS
chr3_rs631312	rs9852186 rs34403692 rs6765697 rs9820623 rs4676496	rs675595 rs1707981 rs631312 rs1513219 rs2370965	rs675595 rs1768209 rs1768234 rs2965067 rs631312 rs1768190 rs1707981	3	rs631312	39508968	-81.1	1.20×10-2	5.24×10-11
chr4_rs6831487	rs13152305 rs12331043 rs4377554 rs9991161 rs7672874 rs1129694 rs7694502 rs9995713 rs6827421 rs6835759 rs6831487	rs7672874 rs6828248 rs13134831 rs7434295 rs4426736	rs4295224 rs9995713 rs7694502 rs6831487 rs4377554	4	rs6831487	170331972	-64.7	1.15×10-2	5.45×10-08
chr5_rs7727034	rs4958872 rs10463311 rs7727034	rs11748041 rs4292439 rs13160766 rs11748040 rs10463311	rs3828599 rs4958872 rs7727034 rs10463311	5	rs7727034	150415477	7.98×10-2	1.26×10-2	2.83×10-10
chr5_rs517339	rs6889719 rs6889973 rs2446192 rs7721475 rs2446190 rs517339 rs486113	rs77848974 rs4868237 rs40558 rs1091970 rs5745178	rs517339 rs486113 rs6889719 rs6889973	5	rs517339	172354731	6.45×10-2	1.12×10-2	8.46×10-09
chr6_rs9275477	rs9275213 rs9275223 rs9275300 rs9275307 rs9275310 rs9275311 rs9275334 rs9275387 rs9275400 rs9275422 rs9275429 rs9275430 rs9275434 rs9275435 rs9275437 rs9275490 rs9275495 rs9275530 rs9275490 rs9275495 rs9275530 rs9275532 rs9275541 rs4273728	rs28986371 rs13209654 rs28986369 rs9276728 rs28893551	NA	6	rs9275477	32672641	1.43×10-1	2.07×10-2	5.50×10-12
chr7_rs10280711	rs1263550 rs1263556 rs1263540	rs1796237 rs1263550 rs12671511 rs1263547 rs60376668	rs1263547 rs1263550 rs1263556 rs1263540 rs10280711 rs12671511	7	rs10280711	157481780	-78.2	1.68×10-2	5.76×10-06
chr12_rs113247976	rs113247976 rs111263678 rs34633617 rs76031679	rs12824907 rs12829556 rs34633617 rs117835554 rs34556747	rs76031679 rs34633617	12	rs113247976	57975700	3.32×10-1	4.92×10-2	1.42×10-11
chr12_rs61931525	rs58143737 rs61933192 rs11837890 rs61933199 rs73120383 rs11829120 rs61933200 rs7303577 rs61933201 rs61933202 rs4075094 rs41292023 rs61933204 rs61933205 rs61933207 rs55654954 rs61933209	rs61933212 rs61933202 rs61933190 rs10878183 rs61931558	rs61933198 rs7303577 rs11829120 rs61933202	12	rs61931525	64749141	9.90×10-2	1.73×10-2	1.12×10-08
chr13_rs2985994	rs3014966 rs2985984 rs2274285 rs2985988 rs3014898 rs3014900 rs3014905	rs3014962 rs3014900 rs942891 rs2011777 rs12583730	rs3014900 rs2274285 rs77714650 rs2985984	13	rs2985994	46113984	-68.1	1.27×10-2	1.87×10-07
chr14_rs229243	rs12434151 rs229179 rs229184 rs229194 rs229195 rs172946 rs170663 rs58049 rs229201 rs229247 rs229235 rs229150	rs229201 rs12881161 rs7154847 rs229244 rs229228	rs11846420 rs229154 rs229194 rs229184 rs229247 rs170663 rs229201 rs229156 rs229155	14	rs229243	31083748	9.22×10-2	1.18×10-2	5.41×10-15
chr19_rs12608932	rs78549703 rs12608932 rs12973192	rs12973192 rs4239633 rs11671377 rs11667966 rs36108613	rs12973192 rs78549703 rs12608932	19	rs12608932	17752689	-13.5	1.21×10-2	8.77×10-25
chr21_rs80265967	rs111649174 rs80265967 rs180729106 rs2833520 rs143961189 rs2833531 rs11910350	rs80222517 rs75987445 rs80265967 rs143961189	rs743389	21	rs80265967	33039603	-1.08	1.24×10-1	3.54×10-18
chr21_rs75087725	rs2516560 rs1003854 rs75087725	rs4819326 rs7279644 rs73224999 rs9306162 rs56928276	rs3788110 rs9784212	21	rs75087725	45753117	4.18×10-1	6.27×10-2	2.65×10-11
chr9_rs2453555	NA	NA	NA	9	rs2453555	27563868	1.74×10-1	1.27×10-2	9.98×10-43
chr20_rs17785991	NA	NA	NA	20	rs17785991	48438761	7.38×10-2	1.18×10-2	3.51×10-10

### Sheet: ST2
Supplementary Table 2. Lead SNPs identified from independent significant SNPs of ALS GWAS
Genomic locus: the index of genomic risk loci matched with S. Table S3 nInd. Sig. SNPs: The number of independent significant SNPs which are in LD with the corresponding lead SNPs at r2<=0.1. Ind. Sig. SNPs: rsID of independent significant SNPs which are in LD with the corresponding lead SNPs at r2<=0.1.
No	GenomicLocus	uniqID	rsID	chr	pos	p	nIndSigSNPs	IndSigSNPs	Analysis
1	1	1:58525707:A:C	rs143513057	1	58525707	4.458e-06	1	rs143513057	cross-ancestry
2	2	1:167426424:A:G	rs1214598	1	167426424	2.947e-06	1	rs1214598	cross-ancestry
3	3	1:215228234:C:T	rs12131054	1	215228234	4.391e-06	1	rs12131054	cross-ancestry
4	4	1:224417006:A:T	rs4653570	1	224417006	1.343e-06	1	rs4653570	cross-ancestry
5	5	2:19042292:C:T	rs138291512	2	19042292	3.038e-06	1	rs138291512	cross-ancestry
6	6	2:184507578:G:T	rs118134521	2	184507578	3.7e-07	2	rs118134521;rs117336924	cross-ancestry
7	7	2:220201272:G:T	rs4674377	2	220201272	3.609e-07	3	rs4674377;rs4672922;rs6436132	cross-ancestry
8	8	3:10121815:C:T	rs9833504	3	10121815	3.177e-06	1	rs9833504	cross-ancestry
9	9	3:16430691:C:G	rs17042204	3	16430691	1.856e-06	1	rs17042204	cross-ancestry
10	10	3:26776600:A:G	rs12493282	3	26776600	2.511e-07	1	rs12493282	cross-ancestry
11	11	3:39508968:A:G	rs631312	3	39508968	3.277e-12	6	rs631312;rs1464047;rs2370969;rs674243;rs533577;rs9820623	cross-ancestry
12	12	3:46863804:A:T	rs62248402	3	46863804	2.221e-06	1	rs62248402	cross-ancestry
13	13	3:47835889:C:T	rs34711187	3	47835889	5.732e-08	1	rs34711187	cross-ancestry
14	14	3:93522006:A:G	rs146358369	3	93522006	1.855e-07	1	rs146358369	cross-ancestry
15	15	4:893520:A:G	rs3775121	4	893520	2.555e-06	2	rs3775121;rs11248057	cross-ancestry
16	15	4:925376:C:T	rs873786	4	925376	1.257e-07	1	rs873786	cross-ancestry
17	15	4:951947:C:T	rs34311866	4	951947	1.103e-06	2	rs34311866;rs11248057	cross-ancestry
18	16	4:170583157:A:G	rs62333164	4	170583157	6.87e-09	3	rs62333164;rs6831487;rs6828248	cross-ancestry
19	17	4:185227184:C:T	rs10008153	4	185227184	2.634e-06	1	rs10008153	cross-ancestry
20	18	5:22833423:G:T	rs17294204	5	22833423	1.376e-06	1	rs17294204	cross-ancestry
21	19	5:75410360:A:T	rs73130244	5	75410360	4.509e-06	1	rs73130244	cross-ancestry
22	20	5:88102281:G:T	rs17558396	5	88102281	2.715e-06	1	rs17558396	cross-ancestry
23	21	5:132142605:C:T	rs55901462	5	132142605	4.297e-06	1	rs55901462	cross-ancestry
24	22	5:133920854:C:T	rs58746189	5	133920854	8.545e-07	2	rs58746189;rs142844903	cross-ancestry
25	23	5:150410835:C:T	rs10463311	5	150410835	2.731e-10	6	rs10463311;rs7727250;rs3805434;rs4292439;rs3792790;rs8177426	cross-ancestry
26	23	5:150434421:C:T	rs6895271	5	150434421	4.957e-07	5	rs6895271;rs3792790;rs8177426;rs7727250;rs4292439	cross-ancestry
27	24	5:172354731:C:T	rs517339	5	172354731	5.555e-09	3	rs517339;rs2431213;rs12188901	cross-ancestry
28	25	6:26745336:A:C	rs9295706	6	26745336	1.552e-06	2	rs9295706;rs9467931	cross-ancestry
29	26	6:33520973:A:G	rs148670135	6	33520973	1.597e-06	3	rs148670135;rs149993975;rs78017122	cross-ancestry
30	27	6:114724081:A:G	rs9488391	6	114724081	9.395e-08	2	rs9488391;rs1856118	cross-ancestry
31	28	7:5208532:C:T	rs6463303	7	5208532	2.255e-06	1	rs6463303	cross-ancestry
32	28	7:5216165:A:G	rs6957988	7	5216165	1.831e-06	1	rs6957988	cross-ancestry
33	29	7:48063044:A:T	rs11974697	7	48063044	1.913e-06	2	rs11974697;rs11971012	cross-ancestry
34	30	7:88776111:A:G	rs59089436	7	88776111	1.261e-06	1	rs59089436	cross-ancestry
35	31	7:133094348:C:T	rs2059374	7	133094348	9.297e-07	1	rs2059374	cross-ancestry
36	32	7:157481780:C:G	rs10280711	7	157481780	1.778e-08	2	rs10280711;rs1263540	cross-ancestry
37	33	8:84788125:G:T	rs28795751	8	84788125	4.016e-06	1	rs28795751	cross-ancestry
38	34	8:96430728:C:T	rs7829745	8	96430728	3.662e-06	1	rs7829745	cross-ancestry
39	35	8:102262973:C:T	rs182837525	8	102262973	1.242e-06	1	rs182837525	cross-ancestry
40	36	8:143262465:C:T	rs6984926	8	143262465	2.5e-06	1	rs6984926	cross-ancestry
41	37	9:27209957:C:T	rs545627924	9	27209957	8.699e-08	1	rs545627924	cross-ancestry
42	37	9:27321047:C:T	rs553196048	9	27321047	1.848e-13	3	rs553196048;rs536668199;rs186882747	cross-ancestry
43	37	9:27468461:A:C	rs10511816	9	27468461	1.471e-13	6	rs10511816;rs12552327;rs12554036;rs700786;rs10121017;rs7873548	cross-ancestry
44	37	9:27495362:A:T	rs4879524	9	27495362	1.454e-09	4	rs4879524;rs3849937;rs3849941;rs10967976	cross-ancestry
45	37	9:27529734:A:G	rs3736321	9	27529734	1.18e-08	16	rs3736321;rs7030008;rs3849941;rs10967976;rs4879554;rs773723;rs774358;rs2492816;rs2120721;rs12345062;rs773720;rs10967994;rs2477520;rs10812605;rs3849937;rs3849939	cross-ancestry
46	37	9:27563868:A:G	rs2453555	9	27563868	1.48e-41	19	rs2453555;rs2492816;rs2120721;rs12345062;rs73440960;rs7848063;rs773720;rs7040117;rs4879515;rs12554036;rs2477520;rs10812605;rs700786;rs3849939;rs3849941;rs10967976;rs4879554;rs773723;rs774358	cross-ancestry
47	37	9:27580674:A:C	rs12350076	9	27580674	3.654e-13	16	rs12350076;rs10757670;rs7848063;rs773720;rs10967994;rs7040117;rs2477520;rs10812605;rs3849937;rs3849939;rs7030008;rs10967976;rs774358;rs2492816;rs12345062;rs73440960	cross-ancestry
48	37	9:27585697:A:G	rs36062268	9	27585697	3.596e-13	2	rs36062268;rs34460171	cross-ancestry
49	37	9:27632742:A:T	rs143956135	9	27632742	1.992e-12	1	rs143956135	cross-ancestry
50	37	9:27675210:C:T	rs11789832	9	27675210	1.688e-08	2	rs11789832;rs180684449	cross-ancestry
51	37	9:27804552:A:G	rs187064754	9	27804552	1.458e-16	2	rs187064754;rs141687016	cross-ancestry
52	37	9:27906183:C:T	rs538156463	9	27906183	3.407e-08	2	rs538156463;rs180684449	cross-ancestry
53	37	9:28255496:A:G	rs78986031	9	28255496	1.637e-06	1	rs78986031	cross-ancestry
54	37	9:28432393:A:T	rs572696784	9	28432393	1.2e-08	1	rs572696784	cross-ancestry
55	38	9:35733402:A:G	rs11538707	9	35733402	1.359e-07	3	rs11538707;rs150044558;rs138926737	cross-ancestry
56	39	9:101096038:C:T	rs7863839	9	101096038	6.123e-07	1	rs7863839	cross-ancestry
57	40	9:132707164:C:T	rs7870884	9	132707164	1.507e-06	1	rs7870884	cross-ancestry
58	41	10:13136924:C:T	rs35092199	10	13136924	3.979e-06	1	rs35092199	cross-ancestry
59	42	10:114145044:A:G	rs58854276	10	114145044	6.493e-08	1	rs58854276	cross-ancestry
60	43	11:5294108:A:C	rs73402680	11	5294108	7.45e-07	2	rs73402680;rs112989655	cross-ancestry
61	44	11:6634659:C:G	rs1045450	11	6634659	9.728e-07	3	rs1045450;rs2072651;rs4758438	cross-ancestry
62	44	11:6655888:A:G	rs4520576	11	6655888	4.693e-06	3	rs4520576;rs4758438;rs2072651	cross-ancestry
63	45	11:41731795:C:T	rs11036515	11	41731795	4.625e-06	1	rs11036515	cross-ancestry
64	45	11:41978721:A:C	rs2713803	11	41978721	1.746e-06	2	rs2713803;rs5020008	cross-ancestry
65	46	11:45388622:A:G	rs2242044	11	45388622	4.972e-06	1	rs2242044	cross-ancestry
66	47	11:78275761:C:G	rs4944209	11	78275761	2.696e-07	1	rs4944209	cross-ancestry
67	48	11:110670673:A:G	rs2063012	11	110670673	2.951e-06	1	rs2063012	cross-ancestry
68	49	12:21671141:A:G	rs73079391	12	21671141	4.74e-06	1	rs73079391	cross-ancestry
69	50	12:57975700:C:T	rs113247976	12	57975700	1.419e-11	5	rs113247976;rs76031679;rs116900480;rs118082508;rs117599659	cross-ancestry
70	51	12:64757407:A:C	rs75209514	12	64757407	2.576e-06	3	rs75209514;rs12423995;rs76805704	cross-ancestry
71	51	12:64877053:A:T	rs4075094	12	64877053	2.081e-09	6	rs4075094;rs61933205;rs10878183;rs61931525;rs112320655;rs61933190	cross-ancestry
72	51	12:64882317:C:T	rs35635889	12	64882317	2.455e-07	1	rs35635889	cross-ancestry
73	51	12:64911854:C:T	rs12229321	12	64911854	2.88e-07	2	rs12229321;rs1317532	cross-ancestry
74	52	13:46113984:C:T	rs2985994	13	46113984	1.16e-08	2	rs2985994;rs2011777	cross-ancestry
75	53	14:31045596:A:G	rs229195	14	31045596	9.204e-15	7	rs229195;rs35389182;rs7154847;rs8018993;rs17097130;rs2198639;rs1840399	cross-ancestry
76	54	14:85720457:C:T	rs145794639	14	85720457	3.943e-06	2	rs145794639;rs145578126	cross-ancestry
77	55	15:62213597:A:G	rs11635569	15	62213597	7.323e-07	1	rs11635569	cross-ancestry
78	56	15:70640875:C:T	rs6494855	15	70640875	3.338e-06	1	rs6494855	cross-ancestry
79	57	15:82545436:A:G	rs4270132	15	82545436	5.4e-07	5	rs4270132;rs783543;rs1313492;rs28534460;rs2455717	cross-ancestry
80	57	15:83468655:A:C	rs12910606	15	83468655	1.819e-07	6	rs12910606;rs7178859;rs783543;rs1313492;rs28534460;rs11856868	cross-ancestry
81	57	15:83593620:C:G	rs72755928	15	83593620	1.996e-06	4	rs72755928;rs7170046;rs67634629;rs7178859	cross-ancestry
82	58	16:400245:C:T	rs11645554	16	400245	4.21e-07	5	rs11645554;rs12917907;rs73488193;rs11649255;rs757460	cross-ancestry
83	59	16:23876030:A:G	rs8063402	16	23876030	1.101e-07	3	rs8063402;rs2878156;rs3826262	cross-ancestry
84	60	16:67981896:A:G	rs7200210	16	67981896	1.751e-06	3	rs7200210;rs60342335;rs8059990	cross-ancestry
85	61	17:26723822:C:T	rs739439	17	26723822	2.009e-07	1	rs739439	cross-ancestry
86	62	17:34937221:C:T	rs9903355	17	34937221	1.687e-07	3	rs9903355;rs2306593;rs6607326	cross-ancestry
87	63	17:53405608:G:T	rs918116	17	53405608	2.39e-06	1	rs918116	cross-ancestry
88	64	17:73033927:A:G	rs9900856	17	73033927	3.579e-06	1	rs9900856	cross-ancestry
89	65	17:76370557:C:T	rs12951460	17	76370557	2.715e-06	1	rs12951460	cross-ancestry
90	66	19:7759054:G:T	rs12459736	19	7759054	4.411e-07	1	rs12459736	cross-ancestry
91	67	19:17752689:A:C	rs12608932	19	17752689	2.98e-25	4	rs12608932;rs12973192;rs36108613;rs8111424	cross-ancestry
92	67	19:17880234:A:G	rs59794054	19	17880234	4.58e-06	1	rs59794054	cross-ancestry
93	68	20:48438761:A:T	rs17785991	20	48438761	3.151e-10	11	rs17785991;rs488255;rs645544;rs73271169;rs486206;rs2769979;rs1543442;rs6020180;rs1122270;rs6020063;rs6020069	cross-ancestry
94	68	20:48620587:A:G	rs6012795	20	48620587	6.309e-07	8	rs6012795;rs6020193;rs6020203;rs1122270;rs486206;rs1543442;rs6020180;rs73115655	cross-ancestry
95	68	20:48622359:C:T	rs117432102	20	48622359	4.953e-08	1	rs117432102	cross-ancestry
96	69	21:33039603:A:C	rs80265967	21	33039603	3.541e-18	1	rs80265967	cross-ancestry
97	70	21:39096115:G:T	rs151077241	21	39096115	7.759e-07	1	rs151077241	cross-ancestry
98	71	21:45753117:A:C	rs75087725	21	45753117	2.652e-11	1	rs75087725	cross-ancestry
99	72	22:31861950:A:G	rs5753630	22	31861950	3.131e-06	1	rs5753630	cross-ancestry
100	73	22:49849024:C:T	rs4824042	22	49849024	1.384e-06	1	rs4824042	cross-ancestry
1	1	1:58525707:A:C	rs143513057	1	58525707	4.458e-06	1	rs143513057	european-only
2	2	1:167426424:A:G	rs1214598	1	167426424	2.249e-06	1	rs1214598	european-only
3	3	1:224417006:A:T	rs4653570	1	224417006	5.373e-07	2	rs4653570;rs10916512	european-only
4	4	2:19042292:C:T	rs138291512	2	19042292	3.038e-06	1	rs138291512	european-only
5	5	2:37021913:A:G	rs59579324	2	37021913	4.281e-06	1	rs59579324	european-only
6	6	2:70171238:C:T	rs4853175	2	70171238	8.548e-07	3	rs4853175;rs117174539;rs4853173	european-only
7	7	2:220208174:C:G	rs6738336	2	220208174	3.981e-07	3	rs6738336;rs6436132;rs4674377	european-only
8	8	3:10121815:C:T	rs9833504	3	10121815	3.177e-06	1	rs9833504	european-only
9	9	3:39508968:A:G	rs631312	3	39508968	5.242e-11	5	rs631312;rs1464047;rs674243;rs533577;rs4676496	european-only
10	10	3:46863804:A:T	rs62248402	3	46863804	2.221e-06	1	rs62248402	european-only
11	11	3:47835889:C:T	rs34711187	3	47835889	5.732e-08	1	rs34711187	european-only
12	12	3:93522006:A:G	rs146358369	3	93522006	1.855e-07	2	rs146358369;rs13071953	european-only
13	13	4:896163:C:T	rs73209865	4	896163	2.893e-06	2	rs73209865;rs11248057	european-only
14	13	4:925376:C:T	rs873786	4	925376	1.257e-07	1	rs873786	european-only
15	13	4:951947:C:T	rs34311866	4	951947	5.844e-07	2	rs34311866;rs11248057	european-only
16	14	4:170331972:G:T	rs6831487	4	170331972	5.448e-08	3	rs6831487;rs6828248;rs62333164	european-only
17	15	5:22845786:A:C	rs75959431	5	22845786	6.42e-07	2	rs75959431;rs780174	european-only
18	16	5:75410360:A:T	rs73130244	5	75410360	4.509e-06	1	rs73130244	european-only
19	17	5:88102281:G:T	rs17558396	5	88102281	6.511e-07	2	rs17558396;rs160045	european-only
20	18	5:150410835:C:T	rs10463311	5	150410835	3.457e-10	6	rs10463311;rs7727250;rs3805434;rs4292439;rs3792790;rs8177426	european-only
21	18	5:150434421:C:T	rs6895271	5	150434421	5.473e-07	5	rs6895271;rs3792790;rs8177426;rs7727250;rs4292439	european-only
22	19	5:172354731:C:T	rs517339	5	172354731	8.464e-09	4	rs517339;rs6864748;rs1559063;rs550294	european-only
23	20	6:26745336:A:C	rs9295706	6	26745336	1.552e-06	2	rs9295706;rs9467931	european-only
24	21	6:33520973:A:G	rs148670135	6	33520973	1.597e-06	3	rs148670135;rs149993975;rs78017122	european-only
25	22	6:114724081:A:G	rs9488391	6	114724081	1.971e-06	2	rs9488391;rs1856118	european-only
26	23	7:5208532:C:T	rs6463303	7	5208532	2.255e-06	2	rs6463303;rs13243814	european-only
27	23	7:5216165:A:G	rs6957988	7	5216165	3.806e-07	3	rs6957988;rs13243814;rs6965224	european-only
28	24	7:48063044:A:T	rs11974697	7	48063044	1.913e-06	2	rs11974697;rs11971012	european-only
29	25	7:88776111:A:G	rs59089436	7	88776111	1.261e-06	1	rs59089436	european-only
30	26	7:133094348:C:T	rs2059374	7	133094348	7.982e-07	2	rs2059374;rs1149555	european-only
31	27	8:84788125:G:T	rs28795751	8	84788125	4.016e-06	1	rs28795751	european-only
32	28	8:102262973:C:T	rs182837525	8	102262973	1.242e-06	1	rs182837525	european-only
33	29	8:143262465:C:T	rs6984926	8	143262465	2.5e-06	1	rs6984926	european-only
34	30	9:27209957:C:T	rs545627924	9	27209957	8.699e-08	1	rs545627924	european-only
35	30	9:27321047:C:T	rs553196048	9	27321047	1.848e-13	3	rs553196048;rs536668199;rs186882747	european-only
36	30	9:27468461:A:C	rs10511816	9	27468461	5.358e-15	6	rs10511816;rs12552327;rs12554036;rs700786;rs10121017;rs7873548	european-only
37	30	9:27495362:A:T	rs4879524	9	27495362	1.4e-10	4	rs4879524;rs3849937;rs3849941;rs10967976	european-only
38	30	9:27529734:A:G	rs3736321	9	27529734	8.879e-08	16	rs3736321;rs7030008;rs3849941;rs10967976;rs4879554;rs773723;rs774358;rs2492816;rs2120721;rs700824;rs12345062;rs773720;rs10967994;rs7036117;rs3849937;rs2453552	european-only
39	30	9:27563868:A:G	rs2453555	9	27563868	9.979e-43	18	rs2453555;rs2492816;rs2120721;rs12345062;rs73440960;rs7848063;rs773720;rs7040117;rs4879515;rs7036117;rs12554036;rs700786;rs2453552;rs3849941;rs10967976;rs4879554;rs773723;rs774358	european-only
40	30	9:27580674:A:C	rs12350076	9	27580674	3.523e-13	17	rs12350076;rs10757670;rs7848063;rs773720;rs10967994;rs7040117;rs7036117;rs3849937;rs2453552;rs7030008;rs10967976;rs4879566;rs774358;rs2492816;rs12345062;rs73440960;rs12337068	european-only
41	30	9:27585697:A:G	rs36062268	9	27585697	2.373e-14	2	rs36062268;rs34460171	european-only
42	30	9:27632742:A:T	rs143956135	9	27632742	1.992e-12	1	rs143956135	european-only
43	30	9:27675210:C:T	rs11789832	9	27675210	1.688e-08	2	rs11789832;rs180684449	european-only
44	30	9:27804552:A:G	rs187064754	9	27804552	1.458e-16	2	rs187064754;rs141687016	european-only
45	30	9:27906183:C:T	rs538156463	9	27906183	3.407e-08	2	rs538156463;rs180684449	european-only
46	30	9:28290273:C:T	rs112083464	9	28290273	7.509e-07	2	rs112083464;rs77430759	european-only
47	30	9:28432393:A:T	rs572696784	9	28432393	1.2e-08	1	rs572696784	european-only
48	31	9:35733402:A:G	rs11538707	9	35733402	1.359e-07	3	rs11538707;rs150044558;rs138926737	european-only
49	32	9:132707164:C:T	rs7870884	9	132707164	1.853e-06	1	rs7870884	european-only
50	33	10:13136924:C:T	rs35092199	10	13136924	3.979e-06	1	rs35092199	european-only
51	34	11:5294108:A:C	rs73402680	11	5294108	7.45e-07	2	rs73402680;rs112989655	european-only
52	35	11:6637504:A:G	rs2072651	11	6637504	4.338e-07	4	rs2072651;rs4520576;rs4758438;rs1045450	european-only
53	36	11:34256555:C:T	rs11032572	11	34256555	2.85e-06	1	rs11032572	european-only
54	37	11:41731795:C:T	rs11036515	11	41731795	4.625e-06	1	rs11036515	european-only
55	38	11:45389464:C:T	rs1868910	11	45389464	3.331e-06	1	rs1868910	european-only
56	39	11:77928036:G:T	rs3740677	11	77928036	3.064e-06	1	rs3740677	european-only
57	39	11:78275761:C:G	rs4944209	11	78275761	7.917e-07	1	rs4944209	european-only
58	40	12:46040757:A:C	rs7963929	12	46040757	4.831e-06	1	rs7963929	european-only
59	41	12:57975700:C:T	rs113247976	12	57975700	1.419e-11	5	rs113247976;rs76031679;rs116900480;rs118082508;rs117599659	european-only
60	42	12:64749141:C:T	rs61931525	12	64749141	1.123e-08	6	rs61931525;rs112320655;rs61933190;rs4075094;rs61933205;rs11614386	european-only
61	42	12:64757407:A:C	rs75209514	12	64757407	2.576e-06	3	rs75209514;rs12423995;rs76805704	european-only
62	42	12:64882317:C:T	rs35635889	12	64882317	2.455e-07	1	rs35635889	european-only
63	42	12:64911854:C:T	rs12229321	12	64911854	1.533e-06	1	rs12229321	european-only
64	43	13:46113984:C:T	rs2985994	13	46113984	1.871e-07	2	rs2985994;rs2011777	european-only
65	44	14:31083748:A:C	rs229243	14	31083748	5.409e-15	8	rs229243;rs229244;rs35349033;rs229207;rs17097130;rs2198639;rs11626600;rs7153747	european-only
66	45	14:85720457:C:T	rs145794639	14	85720457	3.943e-06	2	rs145794639;rs145578126	european-only
67	46	15:70640875:C:T	rs6494855	15	70640875	3.338e-06	1	rs6494855	european-only
68	47	15:83272955:A:G	rs1313492	15	83272955	1.772e-07	5	rs1313492;rs8028917;rs1392976;rs783542;rs783543	european-only
69	47	15:83472507:C:T	rs2379994	15	83472507	1.594e-07	4	rs2379994;rs7178859;rs8028917;rs11856868	european-only
70	47	15:83593620:C:G	rs72755928	15	83593620	1.996e-06	4	rs72755928;rs7170046;rs67634629;rs7178859	european-only
71	48	16:400245:C:T	rs11645554	16	400245	2.314e-06	2	rs11645554;rs12917907	european-only
72	49	16:23892887:A:T	rs12923337	16	23892887	3.938e-07	1	rs12923337	european-only
73	50	16:67981896:A:G	rs7200210	16	67981896	1.751e-06	3	rs7200210;rs60342335;rs8059990	european-only
74	51	17:26723822:C:T	rs739439	17	26723822	9.03e-08	1	rs739439	european-only
75	52	17:34892731:A:C	rs11650008	17	34892731	8.607e-08	3	rs11650008;rs9904602;rs2306593	european-only
76	53	17:73042682:A:G	rs2307008	17	73042682	4.777e-06	1	rs2307008	european-only
77	54	17:76382791:C:T	rs12948394	17	76382791	1.814e-06	1	rs12948394	european-only
78	55	19:7759054:G:T	rs12459736	19	7759054	4.411e-07	1	rs12459736	european-only
79	56	19:17752689:A:C	rs12608932	19	17752689	8.768e-25	4	rs12608932;rs12973192;rs36108613;rs8111424	european-only
80	57	20:48438761:A:T	rs17785991	20	48438761	3.513e-10	9	rs17785991;rs4809760;rs488255;rs645544;rs73271169;rs1543442;rs6122859;rs6020063;rs6020069	european-only
81	57	20:48617021:G:T	rs73115655	20	48617021	3.427e-07	3	rs73115655;rs6020201;rs6020203	european-only
82	57	20:48622359:C:T	rs117432102	20	48622359	4.953e-08	1	rs117432102	european-only
83	57	20:48625304:A:G	rs6020193	20	48625304	2.577e-07	7	rs6020193;rs6020201;rs6020069;rs488255;rs73271169;rs1543442;rs6122859	european-only
84	58	21:33039603:A:C	rs80265967	21	33039603	3.541e-18	1	rs80265967	european-only
85	59	21:39096115:G:T	rs151077241	21	39096115	7.759e-07	1	rs151077241	european-only
86	60	21:45753117:A:C	rs75087725	21	45753117	2.652e-11	1	rs75087725	european-only
87	61	22:49849024:C:T	rs4824042	22	49849024	3.308e-06	1	rs4824042	european-only

### Sheet: ST3
Supplementary Table S3. Independent significant SNPs at r2<0.6 identified from ALS GWAS
Genomic locus: the index of genomic risk loci matched with S. Table S2. nSNPs in LD: The number of SNPs which are in LD of the corresponding independent significant SNPs at r2<0.6. This includes the SNPs that are not available in the input of GWAS summary statistics but are extracted from 1000G. nGWAS SNPs in LD: This is the subset of #SNPs in LD that are available in the input GWAS summary statistics. They are filtered on P-value <=0.05.
No	GenomicLocus	uniqID	rsID	chr	pos	p	nSNPs in LD	nGWASSNPs in LD	Anaysis
1	1	1:58525707:A:C	rs143513057	1	58525707	4.458e-06	1	1	cross-ancestry
2	2	1:167426424:A:G	rs1214598	1	167426424	2.947e-06	23	19	cross-ancestry
3	3	1:215228234:C:T	rs12131054	1	215228234	4.391e-06	21	15	cross-ancestry
4	4	1:224417006:A:T	rs4653570	1	224417006	1.343e-06	9	7	cross-ancestry
5	5	2:19042292:C:T	rs138291512	2	19042292	3.038e-06	2	2	cross-ancestry
6	6	2:184492725:A:C	rs117336924	2	184492725	2.353e-06	23	18	cross-ancestry
7	6	2:184507578:G:T	rs118134521	2	184507578	3.7e-07	1	1	cross-ancestry
8	7	2:220160644:G:T	rs6436132	2	220160644	1.315e-06	2	1	cross-ancestry
9	7	2:220201272:G:T	rs4674377	2	220201272	3.609e-07	5	2	cross-ancestry
10	7	2:220209246:A:G	rs4672922	2	220209246	7.297e-07	43	31	cross-ancestry
11	8	3:10121815:C:T	rs9833504	3	10121815	3.177e-06	107	92	cross-ancestry
12	9	3:16430691:C:G	rs17042204	3	16430691	1.856e-06	4	2	cross-ancestry
13	10	3:26776600:A:G	rs12493282	3	26776600	2.511e-07	8	7	cross-ancestry
14	11	3:39478695:C:T	rs674243	3	39478695	9.275e-07	3	1	cross-ancestry
15	11	3:39489651:C:T	rs533577	3	39489651	3.335e-08	27	23	cross-ancestry
16	11	3:39493858:G:T	rs9820623	3	39493858	5.671e-10	50	42	cross-ancestry
17	11	3:39508968:A:G	rs631312	3	39508968	3.277e-12	43	34	cross-ancestry
18	11	3:39526874:C:T	rs1464047	3	39526874	5.696e-09	12	3	cross-ancestry
19	11	3:39536147:C:T	rs2370969	3	39536147	2.657e-06	1	1	cross-ancestry
20	12	3:46863804:A:T	rs62248402	3	46863804	2.221e-06	3	3	cross-ancestry
21	13	3:47835889:C:T	rs34711187	3	47835889	5.732e-08	7	6	cross-ancestry
22	14	3:93522006:A:G	rs146358369	3	93522006	1.855e-07	59	49	cross-ancestry
23	15	4:893520:A:G	rs3775121	4	893520	2.555e-06	16	14	cross-ancestry
24	15	4:906131:C:G	rs11248057	4	906131	4.483e-06	2	1	cross-ancestry
25	15	4:925376:C:T	rs873786	4	925376	1.257e-07	5	5	cross-ancestry
26	15	4:951947:C:T	rs34311866	4	951947	1.103e-06	13	10	cross-ancestry
27	16	4:170331972:G:T	rs6831487	4	170331972	8.9e-09	33	26	cross-ancestry
28	16	4:170562784:A:T	rs6828248	4	170562784	3.089e-08	21	18	cross-ancestry
29	16	4:170583157:A:G	rs62333164	4	170583157	6.87e-09	4	3	cross-ancestry
30	17	4:185227184:C:T	rs10008153	4	185227184	2.634e-06	3	3	cross-ancestry
31	18	5:22833423:G:T	rs17294204	5	22833423	1.376e-06	26	23	cross-ancestry
32	19	5:75410360:A:T	rs73130244	5	75410360	4.509e-06	38	35	cross-ancestry
33	20	5:88102281:G:T	rs17558396	5	88102281	2.715e-06	24	19	cross-ancestry
34	21	5:132142605:C:T	rs55901462	5	132142605	4.297e-06	12	5	cross-ancestry
35	22	5:133916150:C:T	rs142844903	5	133916150	1.864e-06	44	34	cross-ancestry
36	22	5:133920854:C:T	rs58746189	5	133920854	8.545e-07	23	19	cross-ancestry
37	23	5:150402940:A:G	rs8177426	5	150402940	1.139e-07	7	7	cross-ancestry
38	23	5:150410835:C:T	rs10463311	5	150410835	2.731e-10	3	3	cross-ancestry
39	23	5:150415651:C:T	rs7727250	5	150415651	4.023e-09	11	11	cross-ancestry
40	23	5:150420339:C:G	rs3805434	5	150420339	3.102e-07	1	1	cross-ancestry
41	23	5:150428195:C:T	rs4292439	5	150428195	1.957e-08	1	1	cross-ancestry
42	23	5:150434421:C:T	rs6895271	5	150434421	4.957e-07	6	5	cross-ancestry
43	23	5:150442171:A:C	rs3792790	5	150442171	5.678e-07	3	3	cross-ancestry
44	24	5:172354731:C:T	rs517339	5	172354731	5.555e-09	15	12	cross-ancestry
45	24	5:172356957:A:G	rs2431213	5	172356957	1.989e-08	14	9	cross-ancestry
46	24	5:172357794:A:C	rs12188901	5	172357794	1.971e-07	9	7	cross-ancestry
47	25	6:26745336:A:C	rs9295706	6	26745336	1.552e-06	13	12	cross-ancestry
48	25	6:26906433:A:T	rs9467931	6	26906433	2.246e-06	6	5	cross-ancestry
49	26	6:33501883:C:T	rs149993975	6	33501883	4.062e-06	11	9	cross-ancestry
50	26	6:33515681:A:T	rs78017122	6	33515681	1.74e-06	1	1	cross-ancestry
51	26	6:33520973:A:G	rs148670135	6	33520973	1.597e-06	10	7	cross-ancestry
52	27	6:114722623:A:G	rs1856118	6	114722623	2.107e-06	2	2	cross-ancestry
53	27	6:114724081:A:G	rs9488391	6	114724081	9.395e-08	17	15	cross-ancestry
54	28	7:5208532:C:T	rs6463303	7	5208532	2.255e-06	1	1	cross-ancestry
55	28	7:5216165:A:G	rs6957988	7	5216165	1.831e-06	1	1	cross-ancestry
56	29	7:48063044:A:T	rs11974697	7	48063044	1.913e-06	24	19	cross-ancestry
57	29	7:48124831:C:T	rs11971012	7	48124831	2.571e-06	14	12	cross-ancestry
58	30	7:88776111:A:G	rs59089436	7	88776111	1.261e-06	3	2	cross-ancestry
59	31	7:133094348:C:T	rs2059374	7	133094348	9.297e-07	59	50	cross-ancestry
60	32	7:157480254:C:G	rs1263540	7	157480254	2.164e-06	14	12	cross-ancestry
61	32	7:157481780:C:G	rs10280711	7	157481780	1.778e-08	4	4	cross-ancestry
62	33	8:84788125:G:T	rs28795751	8	84788125	4.016e-06	59	55	cross-ancestry
63	34	8:96430728:C:T	rs7829745	8	96430728	3.662e-06	6	6	cross-ancestry
64	35	8:102262973:C:T	rs182837525	8	102262973	1.242e-06	1	1	cross-ancestry
65	36	8:143262465:C:T	rs6984926	8	143262465	2.5e-06	1	1	cross-ancestry
66	37	9:27209957:C:T	rs545627924	9	27209957	8.699e-08	3	1	cross-ancestry
67	37	9:27269014:A:T	rs536668199	9	27269014	1.28e-11	9	1	cross-ancestry
68	37	9:27287056:C:T	rs186882747	9	27287056	3.059e-12	1	1	cross-ancestry
69	37	9:27321047:C:T	rs553196048	9	27321047	1.848e-13	1	1	cross-ancestry
70	37	9:27466684:A:G	rs10121017	9	27466684	2.387e-09	1	1	cross-ancestry
71	37	9:27467763:A:G	rs7873548	9	27467763	1.419e-08	1	1	cross-ancestry
72	37	9:27468461:A:C	rs10511816	9	27468461	1.471e-13	3	3	cross-ancestry
73	37	9:27469573:A:C	rs12552327	9	27469573	9.481e-12	1	1	cross-ancestry
74	37	9:27482235:C:T	rs4879515	9	27482235	1.315e-11	1	1	cross-ancestry
75	37	9:27495362:A:T	rs4879524	9	27495362	1.454e-09	1	1	cross-ancestry
76	37	9:27509211:G:T	rs12554036	9	27509211	2.713e-41	15	11	cross-ancestry
77	37	9:27509870:A:G	rs2477520	9	27509870	1.289e-36	45	38	cross-ancestry
78	37	9:27510360:C:T	rs10812605	9	27510360	1.363e-22	18	16	cross-ancestry
79	37	9:27515583:C:T	rs3849937	9	27515583	2.457e-08	6	5	cross-ancestry
80	37	9:27522925:A:T	rs700786	9	27522925	8.468e-19	1	1	cross-ancestry
81	37	9:27525221:C:G	rs3849939	9	27525221	1.613e-33	40	34	cross-ancestry
82	37	9:27529734:A:G	rs3736321	9	27529734	1.18e-08	12	11	cross-ancestry
83	37	9:27537271:C:T	rs7030008	9	27537271	1.188e-06	3	3	cross-ancestry
84	37	9:27538948:A:G	rs3849941	9	27538948	7.7e-37	2	1	cross-ancestry
85	37	9:27544943:A:G	rs10967976	9	27544943	3.258e-16	15	12	cross-ancestry
86	37	9:27546275:A:G	rs4879554	9	27546275	1.7e-13	8	7	cross-ancestry
87	37	9:27548935:G:T	rs773723	9	27548935	2.678e-12	1	1	cross-ancestry
88	37	9:27559997:A:T	rs774358	9	27559997	5.259e-08	2	1	cross-ancestry
89	37	9:27563868:A:G	rs2453555	9	27563868	1.48e-41	25	18	cross-ancestry
90	37	9:27565105:A:G	rs2492816	9	27565105	2.456e-18	1	1	cross-ancestry
91	37	9:27566141:C:G	rs2120721	9	27566141	6.081e-16	8	8	cross-ancestry
92	37	9:27578077:A:G	rs12345062	9	27578077	3.827e-17	6	6	cross-ancestry
93	37	9:27578647:A:C	rs73440960	9	27578647	2.383e-41	5	3	cross-ancestry
94	37	9:27580674:A:C	rs12350076	9	27580674	3.654e-13	6	6	cross-ancestry
95	37	9:27584899:C:T	rs10757670	9	27584899	1.348e-07	7	2	cross-ancestry
96	37	9:27585697:A:G	rs36062268	9	27585697	3.596e-13	2	2	cross-ancestry
97	37	9:27586445:A:G	rs7848063	9	27586445	2.227e-09	6	3	cross-ancestry
98	37	9:27586615:A:G	rs773720	9	27586615	4.781e-19	8	8	cross-ancestry
99	37	9:27586630:C:T	rs10967994	9	27586630	1.188e-06	3	3	cross-ancestry
100	37	9:27594491:G:T	rs34460171	9	27594491	1.448e-11	3	2	cross-ancestry
101	37	9:27596574:A:C	rs7040117	9	27596574	1.318e-13	8	7	cross-ancestry
102	37	9:27632742:A:T	rs143956135	9	27632742	1.992e-12	1	1	cross-ancestry
103	37	9:27675210:C:T	rs11789832	9	27675210	1.688e-08	1	1	cross-ancestry
104	37	9:27804552:A:G	rs187064754	9	27804552	1.458e-16	13	1	cross-ancestry
105	37	9:27813706:C:T	rs180684449	9	27813706	1.726e-07	2	2	cross-ancestry
106	37	9:27882434:A:T	rs141687016	9	27882434	3.48e-16	1	1	cross-ancestry
107	37	9:27906183:C:T	rs538156463	9	27906183	3.407e-08	2	2	cross-ancestry
108	37	9:28255496:A:G	rs78986031	9	28255496	1.637e-06	2	2	cross-ancestry
109	37	9:28432393:A:T	rs572696784	9	28432393	1.2e-08	13	1	cross-ancestry
110	38	9:35333203:A:G	rs150044558	9	35333203	4.632e-06	1	1	cross-ancestry
111	38	9:35675434:C:G	rs138926737	9	35675434	2.968e-06	4	4	cross-ancestry
112	38	9:35733402:A:G	rs11538707	9	35733402	1.359e-07	2	2	cross-ancestry
113	39	9:101096038:C:T	rs7863839	9	101096038	6.123e-07	6	6	cross-ancestry
114	40	9:132707164:C:T	rs7870884	9	132707164	1.507e-06	25	21	cross-ancestry
115	41	10:13136924:C:T	rs35092199	10	13136924	3.979e-06	2	2	cross-ancestry
116	42	10:114145044:A:G	rs58854276	10	114145044	6.493e-08	50	41	cross-ancestry
117	43	11:5287035:C:T	rs112989655	11	5287035	1.472e-06	16	12	cross-ancestry
118	43	11:5294108:A:C	rs73402680	11	5294108	7.45e-07	9	5	cross-ancestry
119	44	11:6624181:C:T	rs4758438	11	6624181	1.892e-06	1	1	cross-ancestry
120	44	11:6634659:C:G	rs1045450	11	6634659	9.728e-07	14	13	cross-ancestry
121	44	11:6637504:A:G	rs2072651	11	6637504	1.976e-06	4	4	cross-ancestry
122	44	11:6655888:A:G	rs4520576	11	6655888	4.693e-06	12	10	cross-ancestry
123	45	11:41731795:C:T	rs11036515	11	41731795	4.625e-06	2	1	cross-ancestry
124	45	11:41978721:A:C	rs2713803	11	41978721	1.746e-06	41	35	cross-ancestry
125	45	11:42034153:G:T	rs5020008	11	42034153	2.01e-06	7	5	cross-ancestry
126	46	11:45388622:A:G	rs2242044	11	45388622	4.972e-06	3	3	cross-ancestry
127	47	11:78275761:C:G	rs4944209	11	78275761	2.696e-07	4	2	cross-ancestry
128	48	11:110670673:A:G	rs2063012	11	110670673	2.951e-06	33	26	cross-ancestry
129	49	12:21671141:A:G	rs73079391	12	21671141	4.74e-06	10	7	cross-ancestry
130	50	12:57318819:C:T	rs118082508	12	57318819	3.424e-07	4	4	cross-ancestry
131	50	12:57436052:C:T	rs117599659	12	57436052	3.096e-06	6	5	cross-ancestry
132	50	12:57975700:C:T	rs113247976	12	57975700	1.419e-11	2	2	cross-ancestry
133	50	12:58315476:C:G	rs76031679	12	58315476	3.477e-06	3	3	cross-ancestry
134	50	12:58656105:C:T	rs116900480	12	58656105	3.718e-08	2	1	cross-ancestry
135	51	12:64512409:C:T	rs12423995	12	64512409	3.44e-06	1	1	cross-ancestry
136	51	12:64532377:A:C	rs76805704	12	64532377	3.144e-06	1	1	cross-ancestry
137	51	12:64749141:C:T	rs61931525	12	64749141	4.079e-09	20	20	cross-ancestry
138	51	12:64757407:A:C	rs75209514	12	64757407	2.576e-06	4	4	cross-ancestry
139	51	12:64789122:G:T	rs112320655	12	64789122	2.76e-06	1	1	cross-ancestry
140	51	12:64845715:A:G	rs61933190	12	64845715	3.264e-06	1	1	cross-ancestry
141	51	12:64877053:A:T	rs4075094	12	64877053	2.081e-09	17	13	cross-ancestry
142	51	12:64882317:C:T	rs35635889	12	64882317	2.455e-07	3	3	cross-ancestry
143	51	12:64884164:C:G	rs61933205	12	64884164	3.09e-09	37	34	cross-ancestry
144	51	12:64906268:C:T	rs10878183	12	64906268	4.632e-06	1	1	cross-ancestry
145	51	12:64911854:C:T	rs12229321	12	64911854	2.88e-07	1	1	cross-ancestry
146	51	12:64915060:C:T	rs1317532	12	64915060	1.983e-06	3	1	cross-ancestry
147	52	13:46113399:C:T	rs2011777	13	46113399	1.681e-06	16	15	cross-ancestry
148	52	13:46113984:C:T	rs2985994	13	46113984	1.16e-08	54	42	cross-ancestry
149	53	14:31000470:C:T	rs2198639	14	31000470	8.374e-10	1	1	cross-ancestry
150	53	14:31015546:C:T	rs1840399	14	31015546	3.277e-12	24	21	cross-ancestry
151	53	14:31045596:A:G	rs229195	14	31045596	9.204e-15	97	81	cross-ancestry
152	53	14:31054792:C:T	rs35389182	14	31054792	8.504e-10	56	48	cross-ancestry
153	53	14:31059969:A:G	rs7154847	14	31059969	8.647e-14	13	12	cross-ancestry
154	53	14:31138219:A:G	rs8018993	14	31138219	6.31e-11	53	44	cross-ancestry
155	53	14:31191772:C:T	rs17097130	14	31191772	4.402e-07	31	25	cross-ancestry
156	54	14:85720457:C:T	rs145794639	14	85720457	3.943e-06	2	2	cross-ancestry
157	54	14:85726128:A:G	rs145578126	14	85726128	4.462e-06	3	3	cross-ancestry
158	55	15:62213597:A:G	rs11635569	15	62213597	7.323e-07	59	42	cross-ancestry
159	56	15:70640875:C:T	rs6494855	15	70640875	3.338e-06	2	1	cross-ancestry
160	57	15:82427605:A:T	rs2455717	15	82427605	2.501e-06	10	9	cross-ancestry
161	57	15:82545436:A:G	rs4270132	15	82545436	5.4e-07	55	45	cross-ancestry
162	57	15:83239486:A:C	rs783543	15	83239486	4.479e-06	13	9	cross-ancestry
163	57	15:83272955:A:G	rs1313492	15	83272955	4.256e-07	26	16	cross-ancestry
164	57	15:83426645:C:T	rs28534460	15	83426645	6.258e-07	10	8	cross-ancestry
165	57	15:83459413:C:T	rs11856868	15	83459413	3.035e-06	1	1	cross-ancestry
166	57	15:83468655:A:C	rs12910606	15	83468655	1.819e-07	19	17	cross-ancestry
167	57	15:83514673:C:T	rs7178859	15	83514673	1.181e-06	14	12	cross-ancestry
168	57	15:83593620:C:G	rs72755928	15	83593620	1.996e-06	34	32	cross-ancestry
169	57	15:83611095:C:T	rs7170046	15	83611095	2.856e-06	5	5	cross-ancestry
170	57	15:83620774:C:T	rs67634629	15	83620774	4.772e-06	4	3	cross-ancestry
171	58	16:357140:C:T	rs11649255	16	357140	2.234e-06	16	14	cross-ancestry
172	58	16:367174:C:G	rs757460	16	367174	1.485e-06	17	11	cross-ancestry
173	58	16:400245:C:T	rs11645554	16	400245	4.21e-07	4	4	cross-ancestry
174	58	16:405866:C:T	rs12917907	16	405866	1.083e-06	1	1	cross-ancestry
175	58	16:411678:A:G	rs73488193	16	411678	5.591e-07	12	10	cross-ancestry
176	59	16:23867397:C:T	rs3826262	16	23867397	1.534e-06	15	13	cross-ancestry
177	59	16:23876030:A:G	rs8063402	16	23876030	1.101e-07	34	28	cross-ancestry
178	59	16:23903463:C:T	rs2878156	16	23903463	4.763e-06	26	19	cross-ancestry
179	60	16:67853923:A:G	rs8059990	16	67853923	3.871e-06	47	40	cross-ancestry
180	60	16:67981896:A:G	rs7200210	16	67981896	1.751e-06	58	44	cross-ancestry
181	60	16:68029996:C:T	rs60342335	16	68029996	2.395e-06	45	35	cross-ancestry
182	61	17:26723822:C:T	rs739439	17	26723822	2.009e-07	3	3	cross-ancestry
183	62	17:34866546:C:T	rs2306593	17	34866546	4.277e-07	26	22	cross-ancestry
184	62	17:34917608:C:T	rs6607326	17	34917608	5.36e-07	36	29	cross-ancestry
185	62	17:34937221:C:T	rs9903355	17	34937221	1.687e-07	18	15	cross-ancestry
186	63	17:53405608:G:T	rs918116	17	53405608	2.39e-06	5	4	cross-ancestry
187	64	17:73033927:A:G	rs9900856	17	73033927	3.579e-06	13	10	cross-ancestry
188	65	17:76370557:C:T	rs12951460	17	76370557	2.715e-06	23	19	cross-ancestry
189	66	19:7759054:G:T	rs12459736	19	7759054	4.411e-07	7	4	cross-ancestry
190	67	19:17751145:A:G	rs8111424	19	17751145	1.4e-11	1	1	cross-ancestry
191	67	19:17752689:A:C	rs12608932	19	17752689	2.98e-25	1	1	cross-ancestry
192	67	19:17753239:C:G	rs12973192	19	17753239	1.859e-24	5	3	cross-ancestry
193	67	19:17754317:A:G	rs36108613	19	17754317	1.195e-11	3	2	cross-ancestry
194	67	19:17880234:A:G	rs59794054	19	17880234	4.58e-06	32	27	cross-ancestry
195	68	20:48428863:C:G	rs6020063	20	48428863	1.137e-07	2	2	cross-ancestry
196	68	20:48438572:C:T	rs6020069	20	48438572	1.641e-07	34	30	cross-ancestry
197	68	20:48438761:A:T	rs17785991	20	48438761	3.151e-10	21	16	cross-ancestry
198	68	20:48499085:C:T	rs488255	20	48499085	2.701e-06	1	1	cross-ancestry
199	68	20:48501606:A:G	rs645544	20	48501606	6.042e-09	16	16	cross-ancestry
200	68	20:48506697:C:T	rs73271169	20	48506697	1.547e-09	46	34	cross-ancestry
201	68	20:48516733:C:G	rs486206	20	48516733	1.72e-06	125	89	cross-ancestry
202	68	20:48525811:C:T	rs2769979	20	48525811	1.683e-06	67	46	cross-ancestry
203	68	20:48604799:A:G	rs1543442	20	48604799	7.518e-07	1	1	cross-ancestry
204	68	20:48609967:C:T	rs6020180	20	48609967	1.004e-07	11	7	cross-ancestry
205	68	20:48617021:G:T	rs73115655	20	48617021	6.622e-07	9	8	cross-ancestry
206	68	20:48620587:A:G	rs6012795	20	48620587	6.309e-07	26	23	cross-ancestry
207	68	20:48622359:C:T	rs117432102	20	48622359	4.953e-08	3	3	cross-ancestry
208	68	20:48625304:A:G	rs6020193	20	48625304	1.406e-06	3	3	cross-ancestry
209	68	20:48636064:A:G	rs6020203	20	48636064	8.111e-07	12	8	cross-ancestry
210	68	20:48651061:C:T	rs1122270	20	48651061	8.938e-07	11	8	cross-ancestry
211	69	21:33039603:A:C	rs80265967	21	33039603	3.541e-18	6	4	cross-ancestry
212	70	21:39096115:G:T	rs151077241	21	39096115	7.759e-07	1	1	cross-ancestry
213	71	21:45753117:A:C	rs75087725	21	45753117	2.652e-11	1	1	cross-ancestry
214	72	22:31861950:A:G	rs5753630	22	31861950	3.131e-06	10	8	cross-ancestry
215	73	22:49849024:C:T	rs4824042	22	49849024	1.384e-06	3	3	cross-ancestry
1	1	1:58525707:A:C	rs143513057	1	58525707	4.458e-06	1	1	european-only
2	2	1:167426424:A:G	rs1214598	1	167426424	2.249e-06	23	19	european-only
3	3	1:224408670:C:T	rs10916512	1	224408670	4.432e-06	34	25	european-only
4	3	1:224417006:A:T	rs4653570	1	224417006	5.373e-07	9	7	european-only
5	4	2:19042292:C:T	rs138291512	2	19042292	3.038e-06	2	2	european-only
6	5	2:37021913:A:G	rs59579324	2	37021913	4.281e-06	7	7	european-only
7	6	2:70168022:A:G	rs4853173	2	70168022	4.611e-06	20	16	european-only
8	6	2:70171238:C:T	rs4853175	2	70171238	8.548e-07	1	1	european-only
9	6	2:70198314:C:T	rs117174539	2	70198314	1.682e-06	103	80	european-only
10	7	2:220160644:G:T	rs6436132	2	220160644	1.987e-06	2	1	european-only
11	7	2:220201272:G:T	rs4674377	2	220201272	4.265e-07	5	2	european-only
12	7	2:220208174:C:G	rs6738336	2	220208174	3.981e-07	43	31	european-only
13	8	3:10121815:C:T	rs9833504	3	10121815	3.177e-06	107	92	european-only
14	9	3:39478695:C:T	rs674243	3	39478695	3.081e-07	3	1	european-only
15	9	3:39489651:C:T	rs533577	3	39489651	5.015e-08	27	23	european-only
16	9	3:39498005:A:G	rs4676496	3	39498005	4.375e-09	51	42	european-only
17	9	3:39508968:A:G	rs631312	3	39508968	5.242e-11	43	34	european-only
18	9	3:39526874:C:T	rs1464047	3	39526874	4.689e-08	12	3	european-only
19	10	3:46863804:A:T	rs62248402	3	46863804	2.221e-06	3	3	european-only
20	11	3:47835889:C:T	rs34711187	3	47835889	5.732e-08	7	6	european-only
21	12	3:93522006:A:G	rs146358369	3	93522006	1.855e-07	59	49	european-only
22	12	3:93738694:A:G	rs13071953	3	93738694	3.727e-06	31	27	european-only
23	13	4:896163:C:T	rs73209865	4	896163	2.893e-06	16	14	european-only
24	13	4:906131:C:G	rs11248057	4	906131	1.847e-06	2	1	european-only
25	13	4:925376:C:T	rs873786	4	925376	1.257e-07	5	5	european-only
26	13	4:951947:C:T	rs34311866	4	951947	5.844e-07	13	10	european-only
27	14	4:170331972:G:T	rs6831487	4	170331972	5.448e-08	33	26	european-only
28	14	4:170562784:A:T	rs6828248	4	170562784	2.244e-07	21	18	european-only
29	14	4:170583157:A:G	rs62333164	4	170583157	6.957e-08	4	3	european-only
30	15	5:22831714:A:T	rs780174	5	22831714	1.025e-06	5	5	european-only
31	15	5:22845786:A:C	rs75959431	5	22845786	6.42e-07	26	23	european-only
32	16	5:75410360:A:T	rs73130244	5	75410360	4.509e-06	38	35	european-only
33	17	5:88102281:G:T	rs17558396	5	88102281	6.511e-07	24	19	european-only
34	17	5:88140942:A:G	rs160045	5	88140942	3.429e-06	35	30	european-only
35	18	5:150402940:A:G	rs8177426	5	150402940	1.166e-07	7	7	european-only
36	18	5:150410835:C:T	rs10463311	5	150410835	3.457e-10	3	3	european-only
37	18	5:150415651:C:T	rs7727250	5	150415651	4.672e-09	11	11	european-only
38	18	5:150420339:C:G	rs3805434	5	150420339	2.825e-07	1	1	european-only
39	18	5:150428195:C:T	rs4292439	5	150428195	2.121e-08	1	1	european-only
40	18	5:150434421:C:T	rs6895271	5	150434421	5.473e-07	6	5	european-only
41	18	5:150442171:A:C	rs3792790	5	150442171	4.203e-06	3	3	european-only
42	19	5:172348594:C:G	rs1559063	5	172348594	3.426e-07	13	9	european-only
43	19	5:172352590:C:G	rs550294	5	172352590	6.904e-08	14	9	european-only
44	19	5:172354731:C:T	rs517339	5	172354731	8.464e-09	15	12	european-only
45	19	5:172366990:A:G	rs6864748	5	172366990	7.125e-07	3	3	european-only
46	20	6:26745336:A:C	rs9295706	6	26745336	1.552e-06	13	12	european-only
47	20	6:26906433:A:T	rs9467931	6	26906433	2.246e-06	11	10	european-only
48	21	6:33501883:C:T	rs149993975	6	33501883	4.062e-06	11	9	european-only
49	21	6:33515681:A:T	rs78017122	6	33515681	1.74e-06	1	1	european-only
50	21	6:33520973:A:G	rs148670135	6	33520973	1.597e-06	10	7	european-only
51	22	6:114722623:A:G	rs1856118	6	114722623	4.267e-06	2	2	european-only
52	22	6:114724081:A:G	rs9488391	6	114724081	1.971e-06	17	15	european-only
53	23	7:5208532:C:T	rs6463303	7	5208532	2.255e-06	1	1	european-only
54	23	7:5216165:A:G	rs6957988	7	5216165	3.806e-07	1	1	european-only
55	23	7:5226405:G:T	rs13243814	7	5226405	2.969e-06	1	1	european-only
56	23	7:5229110:C:T	rs6965224	7	5229110	2.799e-06	2	2	european-only
57	24	7:48063044:A:T	rs11974697	7	48063044	1.913e-06	24	19	european-only
58	24	7:48124831:C:T	rs11971012	7	48124831	2.571e-06	14	12	european-only
59	25	7:88776111:A:G	rs59089436	7	88776111	1.261e-06	3	2	european-only
60	26	7:133062665:A:G	rs1149555	7	133062665	3.298e-06	60	51	european-only
61	26	7:133094348:C:T	rs2059374	7	133094348	7.982e-07	59	50	european-only
62	27	8:84788125:G:T	rs28795751	8	84788125	4.016e-06	59	55	european-only
63	28	8:102262973:C:T	rs182837525	8	102262973	1.242e-06	1	1	european-only
64	29	8:143262465:C:T	rs6984926	8	143262465	2.5e-06	1	1	european-only
65	30	9:27209957:C:T	rs545627924	9	27209957	8.699e-08	3	1	european-only
66	30	9:27269014:A:T	rs536668199	9	27269014	1.28e-11	9	1	european-only
67	30	9:27287056:C:T	rs186882747	9	27287056	3.059e-12	1	1	european-only
68	30	9:27321047:C:T	rs553196048	9	27321047	1.848e-13	1	1	european-only
69	30	9:27466684:A:G	rs10121017	9	27466684	8.412e-09	1	1	european-only
70	30	9:27467763:A:G	rs7873548	9	27467763	1.336e-09	1	1	european-only
71	30	9:27468461:A:C	rs10511816	9	27468461	5.358e-15	3	3	european-only
72	30	9:27469573:A:C	rs12552327	9	27469573	2.866e-13	1	1	european-only
73	30	9:27482235:C:T	rs4879515	9	27482235	1.029e-13	1	1	european-only
74	30	9:27495362:A:T	rs4879524	9	27495362	1.4e-10	1	1	european-only
75	30	9:27507836:C:T	rs7036117	9	27507836	2.212e-29	34	30	european-only
76	30	9:27509211:G:T	rs12554036	9	27509211	2.035e-41	15	11	european-only
77	30	9:27515583:C:T	rs3849937	9	27515583	1.42e-09	6	5	european-only
78	30	9:27522925:A:T	rs700786	9	27522925	8.468e-19	1	1	european-only
79	30	9:27527512:G:T	rs2453552	9	27527512	9.123e-38	45	37	european-only
80	30	9:27529734:A:G	rs3736321	9	27529734	8.879e-08	12	11	european-only
81	30	9:27537271:C:T	rs7030008	9	27537271	7.49e-08	3	3	european-only
82	30	9:27538948:A:G	rs3849941	9	27538948	7.529e-38	2	1	european-only
83	30	9:27544943:A:G	rs10967976	9	27544943	4.108e-16	15	12	european-only
84	30	9:27546275:A:G	rs4879554	9	27546275	1.312e-14	8	7	european-only
85	30	9:27548935:G:T	rs773723	9	27548935	3.739e-13	1	1	european-only
86	30	9:27558186:C:T	rs4879566	9	27558186	3.029e-06	18	16	european-only
87	30	9:27559997:A:T	rs774358	9	27559997	3.336e-07	2	1	european-only
88	30	9:27563868:A:G	rs2453555	9	27563868	9.979e-43	25	18	european-only
89	30	9:27565105:A:G	rs2492816	9	27565105	5.171e-18	1	1	european-only
90	30	9:27566141:C:G	rs2120721	9	27566141	5.053e-17	8	8	european-only
91	30	9:27570348:C:T	rs700824	9	27570348	4.648e-06	1	1	european-only
92	30	9:27578077:A:G	rs12345062	9	27578077	3.849e-17	6	6	european-only
93	30	9:27578647:A:C	rs73440960	9	27578647	3.676e-42	5	3	european-only
94	30	9:27579182:A:G	rs12337068	9	27579182	3.783e-06	28	27	european-only
95	30	9:27580674:A:C	rs12350076	9	27580674	3.523e-13	6	6	european-only
96	30	9:27584899:C:T	rs10757670	9	27584899	2.353e-07	7	2	european-only
97	30	9:27585697:A:G	rs36062268	9	27585697	2.373e-14	2	2	european-only
98	30	9:27586445:A:G	rs7848063	9	27586445	4.973e-09	6	3	european-only
99	30	9:27586615:A:G	rs773720	9	27586615	1.876e-19	8	8	european-only
100	30	9:27586630:C:T	rs10967994	9	27586630	4.091e-07	3	3	european-only
101	30	9:27594491:G:T	rs34460171	9	27594491	7.378e-13	3	2	european-only
102	30	9:27596574:A:C	rs7040117	9	27596574	1.318e-13	8	7	european-only
103	30	9:27632742:A:T	rs143956135	9	27632742	1.992e-12	1	1	european-only
104	30	9:27675210:C:T	rs11789832	9	27675210	1.688e-08	1	1	european-only
105	30	9:27804552:A:G	rs187064754	9	27804552	1.458e-16	13	1	european-only
106	30	9:27813706:C:T	rs180684449	9	27813706	1.726e-07	2	2	european-only
107	30	9:27882434:A:T	rs141687016	9	27882434	3.48e-16	1	1	european-only
108	30	9:27906183:C:T	rs538156463	9	27906183	3.407e-08	2	2	european-only
109	30	9:28290273:C:T	rs112083464	9	28290273	7.509e-07	2	2	european-only
110	30	9:28339485:A:G	rs77430759	9	28339485	4.797e-06	1	1	european-only
111	30	9:28432393:A:T	rs572696784	9	28432393	1.2e-08	13	1	european-only
112	31	9:35333203:A:G	rs150044558	9	35333203	4.632e-06	1	1	european-only
113	31	9:35675434:C:G	rs138926737	9	35675434	2.968e-06	4	4	european-only
114	31	9:35733402:A:G	rs11538707	9	35733402	1.359e-07	2	2	european-only
115	32	9:132707164:C:T	rs7870884	9	132707164	1.853e-06	25	21	european-only
116	33	10:13136924:C:T	rs35092199	10	13136924	3.979e-06	2	2	european-only
117	34	11:5287035:C:T	rs112989655	11	5287035	1.472e-06	16	12	european-only
118	34	11:5294108:A:C	rs73402680	11	5294108	7.45e-07	9	5	european-only
119	35	11:6624181:C:T	rs4758438	11	6624181	2.635e-06	1	1	european-only
120	35	11:6634659:C:G	rs1045450	11	6634659	9.728e-07	14	13	european-only
121	35	11:6637504:A:G	rs2072651	11	6637504	4.338e-07	4	4	european-only
122	35	11:6655888:A:G	rs4520576	11	6655888	2.091e-06	12	10	european-only
123	36	11:34256555:C:T	rs11032572	11	34256555	2.85e-06	3	3	european-only
124	37	11:41731795:C:T	rs11036515	11	41731795	4.625e-06	2	1	european-only
125	38	11:45389464:C:T	rs1868910	11	45389464	3.331e-06	3	3	european-only
126	39	11:77928036:G:T	rs3740677	11	77928036	3.064e-06	12	10	european-only
127	39	11:78275761:C:G	rs4944209	11	78275761	7.917e-07	4	2	european-only
128	40	12:46040757:A:C	rs7963929	12	46040757	4.831e-06	21	11	european-only
129	41	12:57318819:C:T	rs118082508	12	57318819	3.424e-07	4	4	european-only
130	41	12:57436052:C:T	rs117599659	12	57436052	3.096e-06	6	5	european-only
131	41	12:57975700:C:T	rs113247976	12	57975700	1.419e-11	2	2	european-only
132	41	12:58315476:C:G	rs76031679	12	58315476	3.477e-06	3	3	european-only
133	41	12:58656105:C:T	rs116900480	12	58656105	3.718e-08	2	1	european-only
134	42	12:64512409:C:T	rs12423995	12	64512409	3.44e-06	1	1	european-only
135	42	12:64532377:A:C	rs76805704	12	64532377	3.144e-06	1	1	european-only
136	42	12:64733138:C:T	rs11614386	12	64733138	3.151e-06	21	11	european-only
137	42	12:64749141:C:T	rs61931525	12	64749141	1.123e-08	20	20	european-only
138	42	12:64757407:A:C	rs75209514	12	64757407	2.576e-06	4	4	european-only
139	42	12:64789122:G:T	rs112320655	12	64789122	2.76e-06	1	1	european-only
140	42	12:64845715:A:G	rs61933190	12	64845715	3.264e-06	1	1	european-only
141	42	12:64877053:A:T	rs4075094	12	64877053	1.716e-08	17	13	european-only
142	42	12:64882317:C:T	rs35635889	12	64882317	2.455e-07	3	3	european-only
143	42	12:64884164:C:G	rs61933205	12	64884164	2.247e-08	37	34	european-only
144	42	12:64911854:C:T	rs12229321	12	64911854	1.533e-06	1	1	european-only
145	43	13:46113399:C:T	rs2011777	13	46113399	2.553e-06	16	15	european-only
146	43	13:46113984:C:T	rs2985994	13	46113984	1.871e-07	54	42	european-only
147	44	14:31000470:C:T	rs2198639	14	31000470	8.861e-12	1	1	european-only
148	44	14:31011518:C:T	rs11626600	14	31011518	1.713e-12	31	27	european-only
149	44	14:31021156:A:G	rs7153747	14	31021156	1.195e-14	93	79	european-only
150	44	14:31083748:A:C	rs229243	14	31083748	5.409e-15	83	72	european-only
151	44	14:31085088:C:T	rs229244	14	31085088	4.916e-13	82	71	european-only
152	44	14:31103535:A:G	rs35349033	14	31103535	1.61e-09	65	58	european-only
153	44	14:31118354:A:G	rs229207	14	31118354	1.984e-10	109	91	european-only
154	44	14:31191772:C:T	rs17097130	14	31191772	3.649e-07	31	25	european-only
155	45	14:85720457:C:T	rs145794639	14	85720457	3.943e-06	2	2	european-only
156	45	14:85726128:A:G	rs145578126	14	85726128	4.462e-06	3	3	european-only
157	46	15:70640875:C:T	rs6494855	15	70640875	3.338e-06	2	1	european-only
158	47	15:82446175:A:G	rs1392976	15	82446175	1.843e-07	55	46	european-only
159	47	15:83236014:C:G	rs783542	15	83236014	3.884e-06	43	37	european-only
160	47	15:83239486:A:C	rs783543	15	83239486	2.577e-06	13	9	european-only
161	47	15:83272955:A:G	rs1313492	15	83272955	1.772e-07	26	16	european-only
162	47	15:83453012:A:T	rs8028917	15	83453012	2.889e-07	10	10	european-only
163	47	15:83459413:C:T	rs11856868	15	83459413	1.608e-06	1	1	european-only
164	47	15:83472507:C:T	rs2379994	15	83472507	1.594e-07	13	11	european-only
165	47	15:83514673:C:T	rs7178859	15	83514673	1.181e-06	14	12	european-only
166	47	15:83593620:C:G	rs72755928	15	83593620	1.996e-06	34	32	european-only
167	47	15:83611095:C:T	rs7170046	15	83611095	2.856e-06	5	5	european-only
168	47	15:83620774:C:T	rs67634629	15	83620774	4.772e-06	4	3	european-only
169	48	16:400245:C:T	rs11645554	16	400245	2.314e-06	4	4	european-only
170	48	16:405866:C:T	rs12917907	16	405866	4.047e-06	1	1	european-only
171	49	16:23892887:A:T	rs12923337	16	23892887	3.938e-07	26	24	european-only
172	50	16:67853923:A:G	rs8059990	16	67853923	3.871e-06	47	40	european-only
173	50	16:67981896:A:G	rs7200210	16	67981896	1.751e-06	58	44	european-only
174	50	16:68029996:C:T	rs60342335	16	68029996	2.395e-06	45	35	european-only
175	51	17:26723822:C:T	rs739439	17	26723822	9.03e-08	3	3	european-only
176	52	17:34835526:A:T	rs9904602	17	34835526	2.521e-06	23	19	european-only
177	52	17:34866546:C:T	rs2306593	17	34866546	1.752e-07	26	22	european-only
178	52	17:34892731:A:C	rs11650008	17	34892731	8.607e-08	23	20	european-only
179	53	17:73042682:A:G	rs2307008	17	73042682	4.777e-06	13	10	european-only
180	54	17:76382791:C:T	rs12948394	17	76382791	1.814e-06	2	1	european-only
181	55	19:7759054:G:T	rs12459736	19	7759054	4.411e-07	7	4	european-only
182	56	19:17751145:A:G	rs8111424	19	17751145	5.95e-12	1	1	european-only
183	56	19:17752689:A:C	rs12608932	19	17752689	8.768e-25	1	1	european-only
184	56	19:17753239:C:G	rs12973192	19	17753239	1.859e-24	5	3	european-only
185	56	19:17754317:A:G	rs36108613	19	17754317	1.195e-11	3	2	european-only
186	57	20:48428863:C:G	rs6020063	20	48428863	9.631e-08	2	2	european-only
187	57	20:48438572:C:T	rs6020069	20	48438572	1.641e-07	34	30	european-only
188	57	20:48438761:A:T	rs17785991	20	48438761	3.513e-10	21	16	european-only
189	57	20:48454671:A:G	rs4809760	20	48454671	4.846e-06	21	18	european-only
190	57	20:48499085:C:T	rs488255	20	48499085	7.441e-07	1	1	european-only
191	57	20:48501606:A:G	rs645544	20	48501606	7.339e-08	16	16	european-only
192	57	20:48506697:C:T	rs73271169	20	48506697	7.084e-10	46	34	european-only
193	57	20:48604799:A:G	rs1543442	20	48604799	2.65e-08	1	1	european-only
194	57	20:48610609:A:T	rs6122859	20	48610609	1.061e-07	12	8	european-only
195	57	20:48617021:G:T	rs73115655	20	48617021	3.427e-07	9	8	european-only
196	57	20:48622359:C:T	rs117432102	20	48622359	4.953e-08	3	3	european-only
197	57	20:48625304:A:G	rs6020193	20	48625304	2.577e-07	3	3	european-only
198	57	20:48634762:A:C	rs6020201	20	48634762	5.455e-07	26	22	european-only
199	57	20:48636064:A:G	rs6020203	20	48636064	7.125e-07	12	8	european-only
200	58	21:33039603:A:C	rs80265967	21	33039603	3.541e-18	6	4	european-only
201	59	21:39096115:G:T	rs151077241	21	39096115	7.759e-07	1	1	european-only
202	60	21:45753117:A:C	rs75087725	21	45753117	2.652e-11	1	1	european-only
203	61	22:49849024:C:T	rs4824042	22	49849024	3.308e-06	3	3	european-only

### Sheet: ST4
Supplementary Table 4. Genomic risk loci of interest from ALS GWAS
chr, bp, p: chromosome, position and GWAS P-value of the top lead SNP (SNP with the minimum P-value) in the genomic locus. nSNPs in LD: The total number of unique SNPs which are in LD with one of the independent lead SNPs merged into the corresponding genomic loci. This includes the SNPs that are not available in the input of GWAS summary statistics but are extracted from 1000G. nGWAS SNPs in LD: This is the subset of #SNPs within LD which are avaialble in the inpiut GWAS summary statistics. They are filtered on P-value ≤ 0.05. nInd. Sig. SNPs: The number of independent significant SNPs in the genomic locus. Ind. Sig. SNPs: rsID of independent significant SNPs in the genomic locus. nLead SNPs: The number of lead SNPs in the genomic locus. Lead SNPs: rsID of lead SNPs in the genomic locus.
uniqID	rsID	chr	pos	non_effect_allele	effect_allele	MAF	gwasP	beta	se	r2	IndSigSNP	GenomicLocus	nearestGene	dist	func	CADD	RDB	minChrState	commonChrState	posMapFilt	eqtlMapFilt	ciMapFilt	Analysis	number
1:58525707:A:C	rs143513057	1	58525707	C	A	0.002796	4.458e-06	0.3008	0.0656	1	rs143513057	1	DAB1	0	intronic	0.233	5	5	15	1	0	1	cross-ancestry	1
1:167414872:C:T	rs840012	1	167414872	C	T	0.1851	0.0003819	-0.0404	0.0114	0.696903	rs1214598	2	CD247	0	intronic	1.301	NA	4	15	1	1	1	cross-ancestry	2
1:167417884:C:T	rs2949669	1	167417884	C	T	0.1751	8.243e-06	-0.0506	0.0113	0.8275	rs1214598	2	CD247	0	intronic	1.092	NA	2	15	1	1	1	cross-ancestry	3
1:167418449:A:G	rs35014055	1	167418449	G	A	0.1795	1.056e-05	-0.0504	0.0114	0.823252	rs1214598	2	CD247	0	intronic	1.078	6	5	15	1	1	1	cross-ancestry	4
1:167418468:C:T	rs34276574	1	167418468	C	T	0.1795	1.361e-05	-0.0497	0.0114	0.823252	rs1214598	2	CD247	0	intronic	1.556	7	5	15	1	1	1	cross-ancestry	5
1:167419839:A:G	rs2988279	1	167419839	G	A	0.2232	2.242e-05	-0.0477	0.0113	0.627182	rs1214598	2	CD247	0	intronic	2.205	7	2	15	1	1	1	cross-ancestry	6
1:167420299:A:G	rs2056625	1	167420299	G	A	0.1745	3.404e-06	-0.0525	0.0113	0.848975	rs1214598	2	CD247	0	intronic	0.167	5	2	15	1	1	1	cross-ancestry	7
1:167420425:G:T	rs2056626	1	167420425	G	T	0.1997	2.909e-05	0.0469	0.0112	0.728935	rs1214598	2	CD247	0	intronic	0.682	5	2	15	1	1	1	cross-ancestry	8
1:167421763:A:G	rs1773560	1	167421763	G	A	0.1997	3.058e-05	0.0468	0.0112	0.730602	rs1214598	2	CD247	0	intronic	0.929	7	2	15	1	1	1	cross-ancestry	9
1:167421951:C:T	rs1773561	1	167421951	C	T	0.1753	3.13e-06	-0.0527	0.0113	0.846831	rs1214598	2	CD247	0	intronic	3.856	5	2	15	1	1	1	cross-ancestry	10
1:167422057:C:G	rs3108155	1	167422057	C	G	0.1997	NA	NA	NA	0.732721	rs1214598	2	CD247	0	intronic	4.695	5	2	15	1	1	1	cross-ancestry	11
1:167424924:C:T	rs2949661	1	167424924	C	T	0.1653	1.142e-05	-0.05	0.0114	0.904018	rs1214598	2	CD247	0	intronic	19.15	NA	1	1	1	1	1	cross-ancestry	12
1:167426424:A:G	rs1214598	1	167426424	G	A	0.1569	2.947e-06	-0.054	0.0116	1	rs1214598	2	CD247	0	intronic	0.148	NA	2	15	1	1	1	cross-ancestry	13
1:167426477:T:TGACA	rs10522315	1	167426477	T	TGACA	0.1673	NA	NA	NA	0.934799	rs1214598	2	CD247	0	intronic	2.846	NA	2	15	1	1	1	cross-ancestry	14
1:167427170:A:T	rs1214596	1	167427170	T	A	0.1655	1.12e-05	-0.05	0.0114	0.937975	rs1214598	2	CD247:RP11-104L21.2:RP11-104L21.3	0	ncRNA_intronic	5.534	6	5	15	1	1	1	cross-ancestry	15
1:167427557:A:G	rs1214595	1	167427557	G	A	0.1655	1.162e-05	-0.05	0.0114	0.937975	rs1214598	2	CD247:RP11-104L21.2:RP11-104L21.3	0	ncRNA_intronic	5.498	NA	4	15	1	1	1	cross-ancestry	16
1:167431193:A:G	rs2995089	1	167431193	G	A	0.1655	3.276e-06	-0.0536	0.0115	0.920087	rs1214598	2	CD247	0	intronic	3.374	5	4	15	1	1	1	cross-ancestry	17
1:167431352:C:T	rs2988277	1	167431352	C	T	0.1745	4.227e-06	-0.0527	0.0114	0.869319	rs1214598	2	CD247	0	intronic	1.536	NA	4	15	1	1	1	cross-ancestry	18
1:167432949:C:T	rs1773542	1	167432949	C	T	0.2029	7.235e-06	0.0512	0.0114	0.721644	rs1214598	2	CD247	0	intronic	4.289	NA	4	15	1	1	1	cross-ancestry	19
1:167433056:C:T	rs1723016	1	167433056	C	T	0.2031	6.526e-06	0.0514	0.0114	0.72083	rs1214598	2	CD247	0	intronic	1.325	4	4	15	1	1	1	cross-ancestry	20
1:167433420:A:G	rs1723018	1	167433420	G	A	0.2224	5.528e-06	0.052	0.0114	0.631271	rs1214598	2	CD247	0	intronic	6.44	3a	4	15	1	1	1	cross-ancestry	21
1:167434277:C:T	rs2995091	1	167434277	C	T	0.1721	3.58e-06	0.0534	0.0115	0.877229	rs1214598	2	CD247	0	intronic	2.741	5	2	15	1	1	1	cross-ancestry	22
1:167436270:A:G	rs1617333	1	167436270	A	G	0.1737	NA	NA	NA	0.832866	rs1214598	2	CD247	0	intronic	0.452	6	4	15	1	1	1	cross-ancestry	23
1:167436300:C:T	rs1617988	1	167436300	T	C	0.1701	NA	NA	NA	0.856713	rs1214598	2	CD247	0	intronic	0.279	6	4	15	1	1	1	cross-ancestry	24
1:215185258:A:AT	rs34038011	1	215185258	AT	A	0.3433	NA	NA	NA	0.614114	rs12131054	3	KCNK2	0	intronic	0.021	NA	5	15	1	1	1	cross-ancestry	25
1:215186972:A:G	rs12131478	1	215186972	G	A	0.3496	5.59e-05	0.0461	0.0114	0.600621	rs12131054	3	KCNK2	0	intronic	0.451	6	5	15	1	1	1	cross-ancestry	26
1:215198937:C:T	rs34443503	1	215198937	C	T	0.3215	0.0002016	0.0429	0.0115	0.660526	rs12131054	3	KCNK2	0	intronic	0.202	6	5	15	1	1	1	cross-ancestry	27
1:215199729:A:T	rs4655387	1	215199729	T	A	0.3167	0.0002087	-0.0428	0.0115	0.681622	rs12131054	3	KCNK2	0	intronic	4.511	6	5	15	1	1	1	cross-ancestry	28
1:215202310:C:CT	rs568632010	1	215202310	C	CT	0.3285	NA	NA	NA	0.631536	rs12131054	3	KCNK2	0	intronic	0.622	NA	5	15	1	0	1	cross-ancestry	29
1:215202358:A:G	rs12046194	1	215202358	G	A	0.3181	0.0002085	0.0428	0.0115	0.678382	rs12131054	3	KCNK2	0	intronic	2.134	5	5	15	1	1	1	cross-ancestry	30
1:215204985:A:T	rs79168609	1	215204985	T	A	0.3175	NA	NA	NA	0.682022	rs12131054	3	KCNK2	0	intronic	3.785	5	5	15	1	1	1	cross-ancestry	31
1:215204988:T:TTCAG	rs144846161	1	215204988	TTCAG	T	0.3171	NA	NA	NA	0.682011	rs12131054	3	KCNK2	0	intronic	1.049	NA	5	15	1	1	1	cross-ancestry	32
1:215219288:C:CAT	rs66774725	1	215219288	CAT	C	0.4349	NA	NA	NA	0.629217	rs12131054	3	KCNK2	0	intronic	0.992	NA	5	15	1	1	1	cross-ancestry	33
1:215219431:A:T	rs17024148	1	215219431	T	A	0.4107	7.496e-05	-0.0433	0.0109	0.68629	rs12131054	3	KCNK2	0	intronic	2.869	5	5	15	1	1	1	cross-ancestry	34
1:215220345:A:G	rs2123331	1	215220345	G	A	0.4048	4.387e-05	-0.0447	0.0109	0.696703	rs12131054	3	KCNK2	0	intronic	2.009	7	5	15	1	1	1	cross-ancestry	35
1:215220599:C:T	rs10494991	1	215220599	C	T	0.4359	0.000271	-0.0396	0.0109	0.627511	rs12131054	3	KCNK2	0	intronic	0.391	6	5	15	1	1	1	cross-ancestry	36
1:215221273:C:T	rs1377177	1	215221273	C	T	0.4359	0.0003106	-0.0392	0.0109	0.627511	rs12131054	3	KCNK2	0	intronic	2.759	7	5	15	1	1	1	cross-ancestry	37
1:215221594:A:G	rs4655388	1	215221594	G	A	0.3492	2.924e-05	0.0458	0.011	0.851803	rs12131054	3	KCNK2	0	intronic	0.641	7	5	15	1	1	1	cross-ancestry	38
1:215221853:C:T	rs10494993	1	215221853	C	T	0.3486	2.925e-05	0.0458	0.011	0.854909	rs12131054	3	KCNK2	0	intronic	8.147	7	5	15	1	1	1	cross-ancestry	39
1:215228234:C:T	rs12131054	1	215228234	C	T	0.3425	4.391e-06	0.0509	0.0111	1	rs12131054	3	KCNK2	0	intronic	7.674	6	5	15	1	0	1	cross-ancestry	40
1:215231948:C:G	rs11120479	1	215231948	G	C	0.3145	8.116e-06	-0.0506	0.0113	0.8271	rs12131054	3	KCNK2	0	intronic	4.984	6	5	15	1	0	1	cross-ancestry	41
1:215232776:G:GT	rs34578546	1	215232776	G	GT	0.3183	NA	NA	NA	0.815301	rs12131054	3	KCNK2	0	intronic	7.108	NA	5	15	1	0	1	cross-ancestry	42
1:215235649:G:T	rs10864148	1	215235649	G	T	0.3317	1.779e-05	0.0485	0.0113	0.752253	rs12131054	3	KCNK2	0	intronic	2.159	6	5	15	1	0	1	cross-ancestry	43
1:215236196:C:T	rs12038094	1	215236196	C	T	0.3307	2.112e-05	0.0483	0.0113	0.747551	rs12131054	3	KCNK2	0	intronic	0.591	7	5	15	1	0	1	cross-ancestry	44
1:215238957:A:G	rs1157493	1	215238957	G	A	0.3151	1.709e-05	0.0486	0.0113	0.825016	rs12131054	3	KCNK2	0	intronic	1.73	7	5	15	1	0	1	cross-ancestry	45
1:224402866:A:G	rs10916489	1	224402866	G	A	0.3039	6.873e-06	0.0653	0.0145	0.859451	rs4653570	4	RP11-365O16.3	1884	intergenic	3.136	7	5	15	0	1	1	cross-ancestry	46
1:224409198:C:T	rs10753460	1	224409198	T	C	0.2796	NA	NA	NA	0.780314	rs4653570	4	RP11-365O16.6	0	ncRNA_intronic	0.436	6	5	5	1	1	1	cross-ancestry	47
1:224409823:A:G	rs10916515	1	224409823	G	A	0.2586	1.295e-05	0.0638	0.0146	0.686395	rs4653570	4	RP11-365O16.6	0	ncRNA_intronic	4.243	7	5	5	1	1	1	cross-ancestry	48
1:224417006:A:T	rs4653570	1	224417006	T	A	0.3321	1.343e-06	0.0683	0.0141	1	rs4653570	4	NVL	0	intronic	5.126	5	4	5	1	1	1	cross-ancestry	49
1:224419524:C:T	rs10916534	1	224419524	C	T	0.3051	3.61e-06	0.0698	0.0151	0.889116	rs4653570	4	NVL	0	intronic	0.132	7	4	5	1	1	1	cross-ancestry	50
1:224423635:G:GA	rs35435356	1	224423635	GA	G	0.3053	NA	NA	NA	0.69723	rs4653570	4	NVL	0	intronic	1.874	NA	1	4	1	1	1	cross-ancestry	51
1:224424442:A:G	rs1976788	1	224424442	G	A	0.2518	1.902e-06	-0.0724	0.0152	0.662618	rs4653570	4	NVL	0	intronic	0.969	NA	4	5	1	1	1	cross-ancestry	52
1:224429078:A:G	rs6664230	1	224429078	G	A	0.2905	0.0001626	0.0553	0.0147	0.63862	rs4653570	4	NVL	0	intronic	1.949	6	4	5	1	1	1	cross-ancestry	53
1:224430454:C:G	rs7522895	1	224430454	G	C	0.3113	5.401e-05	0.0616	0.0153	0.706978	rs4653570	4	NVL	0	intronic	1.886	6	4	5	1	1	1	cross-ancestry	54
2:19042292:C:T	rs138291512	2	19042292	C	T	0.003594	3.038e-06	0.264	0.0565	1	rs138291512	5	AC106053.1	73273	intergenic	0.43	6	2	15	0	0	1	cross-ancestry	55
2:19178244:C:T	rs145844914	2	19178244	C	T	0.003994	0.0004013	0.2269	0.0641	0.70911	rs138291512	5	AC092594.1	0	ncRNA_intronic	1.594	7	5	15	0	0	1	cross-ancestry	56
2:184445191:C:T	rs1406332	2	184445191	C	T	0.03415	4.996e-05	-0.3426	0.0845	0.898901	rs117336924	6	CACYBPP2	26978	intergenic	0.493	6	7	15	0	0	1	cross-ancestry	57
2:184447047:G:T	rs117740427	2	184447047	G	T	0.03255	5.154e-05	0.364	0.0899	0.976559	rs117336924	6	CACYBPP2	25122	intergenic	0.658	7	9	15	0	0	1	cross-ancestry	58
2:184448805:C:G	rs145920146	2	184448805	G	C	0.03295	5.48e-05	0.362	0.0897	0.988391	rs117336924	6	CACYBPP2	23364	intergenic	2.991	7	9	15	0	0	1	cross-ancestry	59
2:184456498:C:T	rs541505810	2	184456498	C	T	0.03275	0.0005914	0.5344	0.1556	0.982524	rs117336924	6	CACYBPP2	15671	intergenic	0.274	NA	15	15	0	0	1	cross-ancestry	60
2:184456499:A:G	rs561614821	2	184456499	A	G	0.04313	NA	NA	NA	0.662657	rs117336924	6	CACYBPP2	15670	intergenic	0.463	NA	15	15	0	0	1	cross-ancestry	61
2:184465416:A:G	rs75826077	2	184465416	G	A	0.04453	1.075e-05	0.3299	0.075	0.735585	rs117336924	6	CACYBPP2	6753	intergenic	0.206	7	15	15	0	0	1	cross-ancestry	62
2:184465472:A:G	rs147081743	2	184465472	G	A	0.03295	3.06e-06	-0.4043	0.0866	0.988391	rs117336924	6	CACYBPP2	6697	intergenic	1.822	6	15	15	0	0	1	cross-ancestry	63
2:184467194:C:T	rs76016129	2	184467194	C	T	0.03814	4.084e-06	0.3972	0.0862	0.836043	rs117336924	6	CACYBPP2	4975	intergenic	0.631	7	9	15	0	0	1	cross-ancestry	64
2:184468736:G:T	rs77727867	2	184468736	G	T	0.03255	3.308e-06	-0.4022	0.0865	0.988262	rs117336924	6	CACYBPP2	3433	intergenic	3.803	7	5	15	0	0	1	cross-ancestry	65
2:184481746:C:T	rs150369741	2	184481746	C	T	0.03215	2.805e-06	-0.3999	0.0854	0.976534	rs117336924	6	CACYBPP2	8898	intergenic	4.371	7	9	15	0	0	1	cross-ancestry	66
2:184484441:C:T	rs117070438	2	184484441	C	T	0.03235	4.368e-06	0.3924	0.0854	0.982396	rs117336924	6	CACYBPP2	11593	intergenic	1.146	6	9	15	0	0	1	cross-ancestry	67
2:184492725:A:C	rs117336924	2	184492725	C	A	0.03255	2.353e-06	-0.4019	0.0851	1	rs117336924	6	CACYBPP2	19877	intergenic	16.77	6	15	15	0	0	1	cross-ancestry	68
2:184496568:A:C	rs75878556	2	184496568	C	A	0.03275	6.557e-06	-0.3357	0.0745	0.994163	rs117336924	6	CACYBPP2	23720	intergenic	0.286	7	7	15	0	0	1	cross-ancestry	69
2:184502639:C:G	rs58580756	2	184502639	G	C	0.03275	1.379e-05	0.3234	0.0744	0.994163	rs117336924	6	CACYBPP2	29791	intergenic	1.763	6	5	15	0	0	1	cross-ancestry	70
2:184507578:G:T	rs118134521	2	184507578	G	T	0.005192	3.7e-07	-0.5533	0.1088	1	rs118134521	6	CACYBPP2	34730	intergenic	8.009	7	5	15	0	0	1	cross-ancestry	71
2:184513235:C:T	rs1454048	2	184513235	C	T	0.03295	5.41e-05	-0.2983	0.0739	0.988391	rs117336924	6	CACYBPP2	40387	intergenic	2.576	6	9	15	0	0	1	cross-ancestry	72
2:184514511:A:C	rs149281079	2	184514511	C	A	0.03295	4.136e-05	-0.3027	0.0738	0.988391	rs117336924	6	CACYBPP2	41663	intergenic	1.591	6	15	15	0	0	1	cross-ancestry	73
2:184514661:A:G	rs147997674	2	184514661	G	A	0.03295	5.346e-05	0.2985	0.0739	0.988391	rs117336924	6	CACYBPP2	41813	intergenic	3.728	6	15	15	0	0	1	cross-ancestry	74
2:184516490:C:T	rs139491025	2	184516490	C	T	0.03275	5.111e-05	0.2994	0.0739	0.982426	rs117336924	6	CACYBPP2	43642	intergenic	1.553	6	15	15	0	0	1	cross-ancestry	75
2:184524974:G:GCAA	rs140410601	2	184524974	GCAA	G	0.03255	NA	NA	NA	0.964926	rs117336924	6	CACYBPP2	52126	intergenic	2.081	NA	14	15	0	0	1	cross-ancestry	76
2:184526192:T:TGATGGATG	rs573825014	2	184526192	TGATGGATG	T	0.03255	NA	NA	NA	0.964926	rs117336924	6	CACYBPP2	53344	intergenic	12.16	NA	14	15	0	0	1	cross-ancestry	77
2:184526192:T:TGGATGGATG	2:184526192:T:TGGATGGATG	2	184526192	T	TGGATGGATG	0.004992	NA	NA	NA	0.964926	rs117336924	6	CACYBPP2	53344	NA	12.28	NA	14	15	0	0	1	cross-ancestry	78
2:184526192:T:TGGATG	2:184526192:T:TGGATG	2	184526192	T	TGGATG	0.1036	NA	NA	NA	0.964926	rs117336924	6	CACYBPP2	2046-01-17	NA	12.46	NA	14	15	0	0	1	cross-ancestry	79
2:184527305:A:G	rs78023171	2	184527305	G	A	0.03255	3.206e-05	-0.3023	0.0727	0.964926	rs117336924	6	CACYBPP2	2049-02-03	intergenic	0.637	5	15	15	0	0	1	cross-ancestry	80
2:220151858:C:T	rs6436131	2	220151858	C	T	0.3714	3.201e-05	0.0484	0.0116	0.780771	rs4674377	7	DNAJB2	1900-08-22	downstream	0.392	4	4	5	1	1	1	cross-ancestry	81
2:220160644:G:T	rs6436132	2	220160644	G	T	0.4826	1.315e-06	-0.0594	0.0123	1	rs6436132	7	PTPRN	0	intronic	6.057	5	2	14	1	1	1	cross-ancestry	82
2:220168616:C:T	rs2271594	2	220168616	C	T	0.4385	3.713e-05	-0.0501	0.0121	0.830895	rs4672922	7	PTPRN:AC114803.3	00:00:00	ncRNA_intronic	6.637	5	4	14	1	1	1	cross-ancestry	83
2:220178435:C:T	rs2090163	2	220178435	C	T	0.4798	1.646e-06	0.0561	0.0117	0.94742	rs4672922	7	PTPRN	4064	intergenic	0.028	NA	2	14	1	1	1	cross-ancestry	84
2:220181066:A:T	rs35083292	2	220181066	T	A	0.4543	NA	NA	NA	0.887923	rs4672922	7	PTPRN	6695	intergenic	0.81	7	5	14	1	1	1	cross-ancestry	85
2:220184429:A:T	rs2385261	2	220184429	A	T	0.4185	NA	NA	NA	0.841236	rs4672922	7	RESP18	7701	intergenic	0.827	6	5	14	1	1	1	cross-ancestry	86
2:220184433:A:T	rs200696991	2	220184433	A	T	0.4185	NA	NA	NA	0.841236	rs4672922	7	RESP18	7697	intergenic	1.505	6	5	14	1	1	1	cross-ancestry	87
2:220184434:A:T	rs201567764	2	220184434	T	A	0.4185	NA	NA	NA	0.841236	rs4672922	7	RESP18	7696	intergenic	1.557	6	5	14	1	1	1	cross-ancestry	88
2:220184857:A:G	rs2385260	2	220184857	G	A	0.473	1.177e-06	-0.0574	0.0118	0.978796	rs4672922	7	RESP18	7273	intergenic	4.691	NA	5	14	1	1	1	cross-ancestry	89
2:220185045:C:CT	rs11330293	2	220185045	C	CT	0.368	NA	NA	NA	0.776082	rs4674377	7	RESP18	7085	intergenic	10.17	NA	5	14	1	1	1	cross-ancestry	90
2:220185228:G:GT	rs11330294	2	220185228	GT	G	0.4663	NA	NA	NA	0.945626	rs4672922	7	RESP18	6902	intergenic	1.331	NA	5	14	1	1	1	cross-ancestry	91
2:220186656:C:T	rs6436136	2	220186656	C	T	0.4131	1.71e-06	-0.0565	0.0118	0.788039	rs4672922	7	RESP18	5474	intergenic	0.562	7	7	14	1	1	1	cross-ancestry	92
2:220187518:A:G	rs6436137	2	220187518	G	A	0.4651	1.436e-06	0.0568	0.0118	0.954925	rs4672922	7	RESP18	4612	intergenic	0.073	7	13	14	1	1	1	cross-ancestry	93
2:220190455:A:AG	rs59704314	2	220190455	AG	A	0.471	NA	NA	NA	0.987955	rs4672922	7	RESP18	1675	intergenic	0.587	NA	12	14	1	1	1	cross-ancestry	94
2:220190457:C:G	rs56772456	2	220190457	G	C	0.4712	NA	NA	NA	0.988523	rs4672922	7	RESP18	1673	intergenic	0.115	5	12	14	1	1	1	cross-ancestry	95
2:220191861:A:G	rs6751714	2	220191861	G	A	0.4712	1.483e-06	-0.0565	0.0117	0.988523	rs4672922	7	RESP18	269	downstream	6.739	5	7	14	1	1	1	cross-ancestry	96
2:220193161:C:CA	rs5838735	2	220193161	CA	C	0.4529	NA	NA	NA	0.650675	rs4672922	7	RESP18	0	intronic	1.229	NA	5	14	1	1	1	cross-ancestry	97
2:220193396:C:T	rs11892648	2	220193396	C	T	0.4181	1.929e-06	-0.056	0.0118	0.82396	rs4672922	7	RESP18	0	intronic	0.488	6	5	14	1	1	1	cross-ancestry	98
2:220194247:A:AATT	rs3832109	2	220194247	A	AATT	0.4712	NA	NA	NA	0.988523	rs4672922	7	RESP18	0	intronic	2.068	NA	7	14	1	1	1	cross-ancestry	99
2:220195257:G:T	rs4674376	2	220195257	T	G	0.3836	NA	NA	NA	0.907986	rs4674377	7	RESP18	0	intronic	0.999	5	9	13	1	1	1	cross-ancestry	100
2:220195446:C:G	rs6707009	2	220195446	G	C	0.4712	1.243e-06	0.0571	0.0118	0.988517	rs4672922	7	RESP18	0	intronic	2.118	5	9	13	1	1	1	cross-ancestry	101
2:220196005:A:G	rs6710951	2	220196005	G	A	0.4716	1.64e-06	-0.0574	0.012	0.989666	rs4672922	7	RESP18	0	intronic	4.254	5	9	13	1	1	1	cross-ancestry	102
2:220196257:A:G	rs1567932	2	220196257	G	A	0.4694	1.321e-06	0.057	0.0118	0.983372	rs4672922	7	RESP18	0	intronic	7.681	NA	9	13	1	1	1	cross-ancestry	103
2:220196568:G:T	rs1877867	2	220196568	G	T	0.4694	1.388e-06	-0.0569	0.0118	0.983372	rs4672922	7	RESP18	0	intronic	1.67	NA	7	13	1	1	1	cross-ancestry	104
2:220196607:C:T	rs7562814	2	220196607	C	T	0.4694	1.334e-06	-0.057	0.0118	0.983372	rs4672922	7	RESP18	0	intronic	6.805	2b	7	13	1	1	1	cross-ancestry	105
2:220197207:C:T	rs2048737	2	220197207	C	T	0.4694	1.406e-06	0.0569	0.0118	0.983372	rs4672922	7	RESP18	0	intronic	5.803	NA	7	13	1	1	1	cross-ancestry	106
2:220197321:C:T	rs2385405	2	220197321	C	T	0.4635	1.352e-06	-0.057	0.0118	0.965363	rs4672922	7	RESP18	0	exonic	0.005	NA	7	13	1	1	1	cross-ancestry	107
2:220197388:A:C	rs2385404	2	220197388	C	A	0.4696	1.378e-06	-0.057	0.0118	0.982796	rs4672922	7	RESP18	0	exonic	14	NA	7	13	1	1	1	cross-ancestry	108
2:220197492:C:G	rs2385402	2	220197492	G	C	0.4694	2.173e-06	0.0568	0.012	0.983372	rs4672922	7	RESP18	0	intronic	2.281	NA	1	13	1	1	1	cross-ancestry	109
2:220197672:A:G	rs2385401	2	220197672	G	A	0.4696	2.008e-06	0.057	0.012	0.982796	rs4672922	7	RESP18	0	intronic	7.476	NA	1	13	1	1	1	cross-ancestry	110
2:220197730:C:G	rs2385400	2	220197730	G	C	0.4702	1.222e-06	-0.0573	0.0118	0.98222	rs4672922	7	RESP18	0	intronic	2.27	5	1	13	1	1	1	cross-ancestry	111
2:220197821:C:CTA	rs5838736	2	220197821	C	CTA	0.4267	NA	NA	NA	0.758843	rs4674377	7	RESP18	0	intronic	0.995	NA	9	13	1	1	1	cross-ancestry	112
2:220197929:C:CTTT	rs138579161	2	220197929	C	CTTT	0.474	NA	NA	NA	0.776169	rs4672922	7	RESP18	29	upstream	0.656	NA	9	13	1	1	1	cross-ancestry	113
2:220199567:A:G	rs6436139	2	220199567	G	A	0.4718	1.517e-06	-0.0577	0.012	0.990241	rs4672922	7	RESP18	1667	intergenic	1.093	7	9	14	1	1	1	cross-ancestry	114
2:220200459:G:T	rs6436142	2	220200459	G	T	0.4718	8.314e-07	0.0584	0.0118	0.990241	rs4672922	7	RESP18	2559	intergenic	2.195	4	7	14	1	1	1	cross-ancestry	115
2:220201013:A:G	rs10084359	2	220201013	G	A	0.4718	1.133e-06	-0.0576	0.0118	0.990241	rs4672922	7	RESP18	3113	intergenic	0.671	5	9	14	1	1	1	cross-ancestry	116
2:220201198:G:GA	rs59484263	2	220201198	GA	G	0.4718	NA	NA	NA	0.990241	rs4672922	7	RESP18	3298	intergenic	6.167	NA	9	14	1	1	1	cross-ancestry	117
2:220201272:G:T	rs4674377	2	220201272	G	T	0.3568	3.609e-07	0.0605	0.0119	1	rs4674377	7	RESP18	3372	intergenic	3.909	5	9	14	1	1	1	cross-ancestry	118
2:220202508:A:G	rs13391767	2	220202508	G	A	0.4718	8.565e-07	-0.0584	0.0119	0.990241	rs4672922	7	RESP18	4608	intergenic	8.567	7	9	14	1	1	1	cross-ancestry	119
2:220202919:A:AATG	rs74877851	2	220202919	A	AATG	0.4718	NA	NA	NA	0.990241	rs4672922	7	RESP18	5019	intergenic	9.194	NA	13	14	1	1	1	cross-ancestry	120
2:220203623:C:T	rs12476457	2	220203623	C	T	0.4728	9.387e-07	0.0582	0.0119	0.993106	rs4672922	7	RESP18	5723	intergenic	0.502	7	13	14	1	1	1	cross-ancestry	121
2:220204638:A:G	rs11693542	2	220204638	G	A	0.473	1.29e-06	0.0585	0.0121	0.993681	rs4672922	7	RESP18	6738	intergenic	0.842	7	13	14	1	1	1	cross-ancestry	122
2:220204676:A:G	rs10460335	2	220204676	G	A	0.4724	1.242e-06	0.0586	0.0121	0.991952	rs4672922	7	RESP18	6776	intergenic	0.935	6	13	14	1	1	1	cross-ancestry	123
2:220205027:G:T	rs10460423	2	220205027	G	T	0.473	1.034e-06	-0.0581	0.0119	0.993681	rs4672922	7	RESP18	7127	intergenic	1.148	6	13	14	1	1	1	cross-ancestry	124
2:220205441:A:T	rs10932800	2	220205441	T	A	0.473	1.41e-06	-0.0583	0.0121	0.993681	rs4672922	7	RESP18	7541	intergenic	1.108	6	13	14	1	1	1	cross-ancestry	125
2:220205797:G:T	rs2891762	2	220205797	G	T	0.473	1.418e-06	-0.0584	0.0121	0.993681	rs4672922	7	RESP18	7897	intergenic	0.886	NA	7	14	1	1	1	cross-ancestry	126
2:220208174:C:G	rs6738336	2	220208174	G	C	0.472	9.859e-07	0.0594	0.0121	0.997699	rs4672922	7	RESP18	10274	intergenic	0.491	6	5	14	0	1	1	cross-ancestry	127
2:220208864:C:T	rs4674378	2	220208864	C	T	0.4746	1.218e-06	0.059	0.0122	0.990263	rs4672922	7	RESP18	10964	intergenic	3.224	7	5	14	0	1	1	cross-ancestry	128
2:220209246:A:G	rs4672922	2	220209246	G	A	0.472	7.297e-07	0.0594	0.012	1	rs4672922	7	RESP18	11346	intergenic	3.237	5	2	14	0	1	1	cross-ancestry	129
3:9993105:A:C	rs9868420	3	9993105	C	A	0.02696	0.0002719	-1.3735	0.3773	0.690173	rs9833504	8	PRRT3:PRRT3-AS1	00:00:00	ncRNA_intronic	0.338	5	1	5	1	1	1	cross-ancestry	130
3:9993792:A:G	rs9830688	3	9993792	G	A	0.02716	0.0002249	-1.3809	0.3743	0.685162	rs9833504	8	PRRT3:PRRT3-AS1	00:00:00	ncRNA_intronic	0.392	6	1	2	1	1	1	cross-ancestry	131
3:9995138:A:G	rs7641598	3	9995138	G	A	0.02676	5.726e-05	1.446	0.3593	0.695251	rs9833504	8	PRRT3-AS1	0	ncRNA_intronic	7.134	7	5	5	1	1	1	cross-ancestry	132
3:10001970:A:G	rs9845529	3	10001970	G	A	0.02736	0.0005017	-1.3022	0.3742	0.689877	rs9833504	8	RP11-1020A11.2	0	ncRNA_exonic	0.631	4	4	5	1	1	1	cross-ancestry	133
3:10008604:C:G	rs9845748	3	10008604	G	C	0.02416	0.0001635	1.3845	0.3673	0.624355	rs9833504	8	EMC3	0	intronic	0.386	4	4	5	1	1	1	cross-ancestry	134
3:10009808:A:G	rs9812587	3	10009808	G	A	0.02696	0.000356	-1.1919	0.3338	0.699963	rs9833504	8	EMC3	0	intronic	7.374	7	4	4	1	1	1	cross-ancestry	135
3:10014291:C:T	rs116058053	3	10014291	C	T	0.02696	0.0001037	1.3589	0.3501	0.699963	rs9833504	8	EMC3	0	intronic	8.821	7	4	4	1	1	1	cross-ancestry	136
3:10028508:A:C	rs6797980	3	10028508	C	A	0.02696	0.0008157	-1.1395	0.3404	0.699963	rs9833504	8	EMC3	0	UTR5	8.539	7	1	1	1	1	1	cross-ancestry	137
3:10030090:C:T	rs17050677	3	10030090	C	T	0.02815	0.0001092	-1.3498	0.3489	0.670948	rs9833504	8	EMC3:EMC3-AS1	00:00:00	ncRNA_exonic	5.739	7	1	5	1	1	1	cross-ancestry	138
3:10031457:A:C	rs9827322	3	10031457	C	A	0.02696	0.0001065	1.3466	0.3475	0.699963	rs9833504	8	EMC3:EMC3-AS1	00:00:00	ncRNA_intronic	4.487	3a	4	5	1	1	1	cross-ancestry	139
3:10034030:A:G	rs6443277	3	10034030	G	A	0.02696	0.0001047	-1.3478	0.3474	0.699963	rs9833504	8	EMC3:EMC3-AS1	00:00:00	ncRNA_intronic	2.253	3a	4	5	1	1	1	cross-ancestry	140
3:10036467:C:G	rs9834532	3	10036467	G	C	0.02696	8.515e-05	1.3442	0.3421	0.699963	rs9833504	8	EMC3:EMC3-AS1	00:00:00	ncRNA_intronic	0.419	2a	1	5	1	1	1	cross-ancestry	141
3:10037418:G:T	rs28736444	3	10037418	G	T	0.02696	0.0001051	1.3472	0.3474	0.699963	rs9833504	8	EMC3:EMC3-AS1	00:00:00	ncRNA_intronic	5.996	5	4	5	1	1	1	cross-ancestry	142
3:10040006:C:T	rs9827016	3	10040006	C	T	0.02716	NA	NA	NA	0.694887	rs9833504	8	EMC3:EMC3-AS1	00:00:00	ncRNA_intronic	0.354	5	4	5	1	1	1	cross-ancestry	143
3:10042519:C:T	rs6809363	3	10042519	C	T	0.02716	9.063e-05	-1.3575	0.3468	0.694887	rs9833504	8	EMC3:EMC3-AS1:CYCSP10	00:00:00	ncRNA_exonic	0.34	6	4	5	1	1	1	cross-ancestry	144
3:10058294:A:G	rs11924061	3	10058294	G	A	0.02696	7.276e-05	-1.3528	0.341	0.699963	rs9833504	8	CIDECP	0	ncRNA_intronic	1.824	6	4	5	1	1	1	cross-ancestry	145
3:10058770:A:T	rs139141444	3	10058770	T	A	0.02696	6.939e-05	-1.356	0.3409	0.699963	rs9833504	8	CIDECP	0	ncRNA_intronic	0.217	5	4	5	1	1	1	cross-ancestry	146
3:10059625:A:G	rs1053229	3	10059625	G	A	0.02676	5.861e-05	-1.3726	0.3416	0.695198	rs9833504	8	CIDECP	0	ncRNA_exonic	0.027	NA	2	4	1	1	1	cross-ancestry	147
3:10060119:C:T	rs9882824	3	10060119	C	T	0.02616	7.987e-05	-1.3704	0.3474	0.690997	rs9833504	8	CIDECP	0	ncRNA_intronic	1.993	6	4	5	1	1	1	cross-ancestry	148
3:10070417:C:G	rs9833228	3	10070417	G	C	0.02676	6.683e-05	-1.3753	0.3449	0.695251	rs9833504	8	FANCD2	0	intronic	1.949	6	4	5	1	1	1	cross-ancestry	149
3:10074913:C:T	rs9855143	3	10074913	C	T	0.02835	1.97e-05	-1.4207	0.3328	0.742974	rs9833504	8	FANCD2	0	intronic	25.8	7	4	5	1	1	1	cross-ancestry	150
3:10075212:A:G	rs7426517	3	10075212	G	A	0.02696	6.232e-05	-1.3803	0.3448	0.709873	rs9833504	8	FANCD2	0	intronic	1.717	6	4	5	1	1	1	cross-ancestry	151
3:10078824:A:T	rs9820818	3	10078824	T	A	0.02935	1.846e-05	-1.4246	0.3326	0.756911	rs9833504	8	FANCD2	0	intronic	0.353	4	4	5	1	1	1	cross-ancestry	152
3:10081374:A:G	rs35749514	3	10081374	G	A	0.02915	1.813e-05	-1.4254	0.3325	0.761977	rs9833504	8	FANCD2	0	intronic	1.109	7	4	5	1	1	1	cross-ancestry	153
3:10082399:A:T	rs9813284	3	10082399	T	A	0.02955	1.904e-05	-1.4216	0.3325	0.751907	rs9833504	8	FANCD2	0	UTR3	0.029	7	4	4	1	1	1	cross-ancestry	154
3:10082827:A:G	rs75794111	3	10082827	G	A	0.02915	1.814e-05	-1.4248	0.3324	0.761977	rs9833504	8	FANCD2	0	UTR3	1.829	6	4	4	1	1	1	cross-ancestry	155
3:10082965:A:G	rs9869743	3	10082965	G	A	0.02975	1.8e-05	-1.4254	0.3324	0.746962	rs9833504	8	FANCD2	0	UTR3	1.934	6	4	4	1	1	1	cross-ancestry	156
3:10086394:C:T	rs112433757	3	10086394	C	T	0.02915	0.0008819	1.2274	0.3691	0.761977	rs9833504	8	FANCD2	0	intronic	0.288	7	4	5	1	1	1	cross-ancestry	157
3:10087226:C:CTGTATTGA	rs113047424	3	10087226	CTGTATTGA	C	0.02935	NA	NA	NA	0.756911	rs9833504	8	FANCD2	0	intronic	0.697	NA	4	5	1	1	1	cross-ancestry	158
3:10087226:CTGTATTGA:TTGTATTGA	rs183274184	3	10087226	CTGTATTGA	TTGTATTGA	0.0007987	NA	NA	NA	0.756911	rs9833504	8	FANCD2	0	NA	NA	NA	4	5	1	0	1	cross-ancestry	159
3:10087841:C:T	rs3930484	3	10087841	C	T	0.03135	1.49e-05	-1.4233	0.3287	0.804824	rs9833504	8	FANCD2	0	intronic	0.029	5	4	5	1	1	1	cross-ancestry	160
3:10088011:A:G	rs1983416	3	10088011	G	A	0.03195	1.321e-05	1.4137	0.3245	0.790157	rs9833504	8	FANCD2	0	intronic	1.172	5	4	5	1	1	1	cross-ancestry	161
3:10088200:G:T	rs35744325	3	10088200	G	T	0.03135	1.327e-05	1.4155	0.325	0.804824	rs9833504	8	FANCD2	0	intronic	1.151	5	4	5	1	1	1	cross-ancestry	162
3:10088556:A:G	rs73811815	3	10088556	G	A	0.03115	1.349e-05	1.4142	0.3249	0.809824	rs9833504	8	FANCD2	0	intronic	0.233	5	4	5	1	1	1	cross-ancestry	163
3:10089689:G:T	rs35782247	3	10089689	G	T	0.03135	1.348e-05	1.4135	0.3248	0.804824	rs9833504	8	FANCD2	0	exonic	0.576	7	4	5	1	1	1	cross-ancestry	164
3:10090144:C:T	rs35723639	3	10090144	C	T	0.03115	1.33e-05	-1.4144	0.3248	0.809824	rs9833504	8	FANCD2	0	intronic	0.072	NA	4	5	1	1	1	cross-ancestry	165
3:10090232:A:G	rs35947447	3	10090232	G	A	0.03874	8.209e-06	-1.4337	0.3215	0.662268	rs9833504	8	FANCD2	0	intronic	6.223	5	4	5	1	1	1	cross-ancestry	166
3:10090487:A:G	rs11921819	3	10090487	G	A	0.03115	1.323e-05	1.4146	0.3247	0.809824	rs9833504	8	FANCD2	0	intronic	3.877	5	4	5	1	1	1	cross-ancestry	167
3:10090858:A:G	rs11921952	3	10090858	G	A	0.03055	1.706e-05	1.4194	0.3301	0.785474	rs9833504	8	FANCD2	0	intronic	0.447	4	4	5	1	1	1	cross-ancestry	168
3:10090862:C:T	rs5009358	3	10090862	T	C	0.03195	NA	NA	NA	0.791269	rs9833504	8	FANCD2	0	intronic	2.324	3a	4	5	1	1	1	cross-ancestry	169
3:10093824:A:G	rs28654079	3	10093824	G	A	0.03115	1.31e-05	-1.4129	0.3242	0.809824	rs9833504	8	FANCD2	0	intronic	8.398	6	4	5	1	1	1	cross-ancestry	170
3:10095151:G:T	rs13434077	3	10095151	G	T	0.02456	7.72e-05	1.4468	0.366	0.643593	rs9833504	8	FANCD2	0	intronic	0.585	6	4	5	1	1	1	cross-ancestry	171
3:10095252:A:T	rs13434249	3	10095252	T	A	0.02456	2.026e-05	1.533	0.3597	0.643593	rs9833504	8	FANCD2	0	intronic	10.05	6	4	5	1	1	1	cross-ancestry	172
3:10095922:A:G	rs9835472	3	10095922	G	A	0.02955	1.238e-05	-1.409	0.3224	0.771503	rs9833504	8	FANCD2	0	intronic	2.694	6	4	5	1	1	1	cross-ancestry	173
3:10097855:G:T	rs55997008	3	10097855	G	T	0.03115	1.23e-05	-1.4148	0.3236	0.809824	rs9833504	8	FANCD2	0	intronic	1.301	6	4	5	1	1	1	cross-ancestry	174
3:10098257:C:G	rs61017294	3	10098257	G	C	0.02875	1.294e-05	1.4139	0.3242	0.74265	rs9833504	8	FANCD2	0	intronic	2.89	6	4	5	1	1	1	cross-ancestry	175
3:10098276:C:T	rs55766724	3	10098276	C	T	0.03155	1.252e-05	-1.4139	0.3237	0.79988	rs9833504	8	FANCD2	0	intronic	1.959	6	4	5	1	1	1	cross-ancestry	176
3:10098700:A:C	rs76763819	3	10098700	C	A	0.02855	3.592e-05	1.3867	0.3356	0.747719	rs9833504	8	FANCD2	00:00:00	intronic	2.122	7	4	5	1	1	1	cross-ancestry	177
3:10100111:C:T	rs9832329	3	10100111	C	T	0.03115	1.219e-05	-1.4139	0.3232	0.809824	rs9833504	8	FANCD2	00:00:00	intronic	0.076	6	4	5	1	1	1	cross-ancestry	178
3:10101257:C:G	rs9837779	3	10101257	G	C	0.02855	3.345e-05	1.3909	0.3353	0.747719	rs9833504	8	FANCD2	00:00:00	intronic	22.6	6	4	5	1	1	1	cross-ancestry	179
3:10103698:A:G	rs6780327	3	10103698	G	A	0.03175	1.083e-05	1.42	0.3227	0.794991	rs9833504	8	FANCD2	00:00:00	intronic	1.886	6	4	5	1	1	1	cross-ancestry	180
3:10104385:C:T	rs10212542	3	10104385	C	T	0.03175	1.137e-05	1.417	0.3228	0.794991	rs9833504	8	FANCD2	00:00:00	intronic	0.889	7	4	5	1	1	1	cross-ancestry	181
3:10105399:C:T	rs34157687	3	10105399	C	T	0.03175	1.091e-05	-1.4163	0.322	0.794991	rs9833504	8	FANCD2	00:00:00	intronic	2.136	NA	4	5	1	1	1	cross-ancestry	182
3:10106515:C:T	rs9809716	3	10106515	C	T	0.02756	6.632e-05	1.3655	0.3423	0.714622	rs9833504	8	FANCD2	00:00:00	exonic	17.1	5	4	5	1	1	1	cross-ancestry	183
3:10107215:A:G	rs34323624	3	10107215	G	A	0.03175	1.093e-05	1.4155	0.3218	0.794991	rs9833504	8	FANCD2	00:00:00	intronic	11.7	7	4	5	1	1	1	cross-ancestry	184
3:10107771:C:T	rs6769888	3	10107771	C	T	0.03135	1.006e-05	-1.4225	0.3221	0.804991	rs9833504	8	FANCD2	00:00:00	intronic	0.25	7	4	5	1	1	1	cross-ancestry	185
3:10108718:A:G	rs9838049	3	10108718	G	A	0.03195	1.109e-05	1.4155	0.3221	0.790157	rs9833504	8	FANCD2	00:00:00	intronic	3.902	6	4	5	1	1	1	cross-ancestry	186
3:10110713:A:G	rs34914111	3	10110713	G	A	0.03115	1.164e-05	1.4116	0.322	0.809824	rs9833504	8	FANCD2	0	intronic	16.45	5	4	5	1	1	1	cross-ancestry	187
3:10110944:A:ACAAGGGACTAATAACTG	rs146432643	3	10110944	A	ACAAGGGACTAATAACTG	0.03854	NA	NA	NA	0.990098	rs9833504	8	FANCD2	0	intronic	0.091	NA	4	5	1	0	1	cross-ancestry	188
3:10111839:C:T	rs193256104	3	10111839	C	T	0.02476	0.0002463	-1.2748	0.3477	0.638357	rs9833504	8	FANCD2	0	intronic	0.678	6	4	5	1	1	1	cross-ancestry	189
3:10111914:C:T	rs142354986	3	10111914	C	T	0.03954	3.383e-06	-1.2865	0.2769	0.985338	rs9833504	8	FANCD2	0	intronic	1.818	6	4	5	1	0	1	cross-ancestry	190
3:10112053:A:C	rs185575926	3	10112053	C	A	0.03854	3.508e-06	1.2842	0.2768	0.990098	rs9833504	8	FANCD2	0	intronic	3.614	7	4	5	1	1	1	cross-ancestry	191
3:10113802:A:C	rs9836605	3	10113802	C	A	0.03914	3.271e-06	1.2866	0.2765	0.995068	rs9833504	8	FANCD2	0	intronic	7.843	4	4	5	1	0	1	cross-ancestry	192
3:10115043:C:T	rs35594075	3	10115043	C	T	0.03155	5.478e-06	-1.4453	0.3179	0.819425	rs9833504	8	FANCD2	0	exonic	2.471	5	4	5	1	1	1	cross-ancestry	193
3:10116146:A:G	rs7625685	3	10116146	G	A	0.03155	5.71e-06	-1.4418	0.3178	0.819425	rs9833504	8	FANCD2	0	intronic	1.288	5	4	5	1	1	1	cross-ancestry	194
3:10117205:C:T	rs17032348	3	10117205	C	T	0.03155	5.683e-06	-1.4414	0.3176	0.819425	rs9833504	8	FANCD2	0	intronic	9.22	4	4	5	1	1	1	cross-ancestry	195
3:10118707:A:G	rs112418189	3	10118707	G	A	0.03195	5.459e-06	-1.443	0.3174	0.809695	rs9833504	8	FANCD2	00:00:00	intronic	6.179	7	4	5	1	1	1	cross-ancestry	196
3:10118810:G:GGGCGGCTGAGGTGGGACCATCACTTGAGTCCA	rs375344304	3	10118810	GGGCGGCTGAGGTGGGACCATCACTTGAGTCCA	G	0.03155	NA	NA	NA	0.819425	rs9833504	8	FANCD2	0	intronic	1.013	NA	4	5	1	1	1	cross-ancestry	197
3:10118813:A:C	rs546290687	3	10118813	C	A	0.02536	NA	NA	NA	0.672418	rs9833504	8	FANCD2	0	intronic	8.892	NA	4	5	1	0	1	cross-ancestry	198
3:10118816:C:T	rs564685142	3	10118816	C	T	0.02536	NA	NA	NA	0.672418	rs9833504	8	FANCD2	00:00:00	intronic	13.88	NA	4	5	1	0	1	cross-ancestry	199
3:10119248:A:AT	rs59266334	3	10119248	AT	A	0.1811	NA	NA	NA	0.790157	rs9833504	8	FANCD2	0	intronic	0.474	NA	4	5	1	1	1	cross-ancestry	200
3:10119248:AT:TT	rs7615062	3	10119248	AT	TT	0.03195	NA	NA	NA	0.790157	rs9833504	8	FANCD2	0	NA	NA	NA	4	5	1	1	1	cross-ancestry	201
3:10120778:A:C	rs9845773	3	10120778	C	A	0.03115	1.056e-05	1.411	0.3203	0.809824	rs9833504	8	FANCD2	0	intronic	0.876	4	4	5	1	1	0	cross-ancestry	202
3:10121253:A:G	rs75735845	3	10121253	G	A	0.03674	5.509e-06	-1.2809	0.2819	0.945735	rs9833504	8	FANCD2	0	intronic	4.189	7	4	5	1	0	0	cross-ancestry	203
3:10121815:C:T	rs9833504	3	10121815	C	T	0.03894	3.177e-06	1.2772	0.2741	1	rs9833504	8	FANCD2	0	intronic	7.189	7	4	5	1	0	0	cross-ancestry	204
3:10123833:C:T	rs35793548	3	10123833	C	T	0.03135	1.046e-05	-1.4095	0.3198	0.804824	rs9833504	8	FANCD2:FANCD2OS	00:00:00	intronic	0.07	7	4	4	1	1	0	cross-ancestry	205
3:10123923:C:T	rs35585404	3	10123923	C	T	0.03135	7.317e-05	1.2484	0.3148	0.804824	rs9833504	8	FANCD2:FANCD2OS	00:00:00	intronic	3.168	6	4	4	1	1	0	cross-ancestry	206
3:10124871:A:C	rs57434752	3	10124871	A	C	0.03255	NA	NA	NA	0.775972	rs9833504	8	FANCD2:FANCD2OS	00:00:00	intronic	8.029	7	4	5	1	1	0	cross-ancestry	207
3:10125771:A:G	rs113602719	3	10125771	G	A	0.03115	1.076e-05	-1.407	0.3197	0.809824	rs9833504	8	FANCD2:FANCD2OS	00:00:00	intronic	27.8	2b	4	5	1	1	0	cross-ancestry	208
3:10129553:A:G	rs6808853	3	10129553	G	A	0.02915	2.824e-05	-1.3829	0.3303	0.752154	rs9833504	8	FANCD2:FANCD2OS	00:00:00	intronic	19.12	4	4	5	1	1	0	cross-ancestry	209
3:10129835:C:G	rs9856270	3	10129835	G	C	0.03195	5.74e-05	1.2715	0.316	0.790157	rs9833504	8	FANCD2:FANCD2OS	00:00:00	intronic	26	5	4	5	1	1	0	cross-ancestry	210
3:10133162:A:G	rs113549347	3	10133162	G	A	0.03834	0.0003402	1.0181	0.2842	0.636926	rs9833504	8	FANCD2:FANCD2OS	00:00:00	intronic	0.027	5	4	5	1	0	1	cross-ancestry	211
3:10135570:C:G	rs9859815	3	10135570	G	C	0.02476	0.0001162	-1.4043	0.3644	0.638357	rs9833504	8	FANCD2:FANCD2OS	00:00:00	intronic	2.546	7	4	5	1	1	1	cross-ancestry	212
3:10139502:C:T	rs7622679	3	10139502	C	T	0.02875	3.072e-05	-1.3571	0.3256	0.752467	rs9833504	8	FANCD2:FANCD2OS	00:00:00	intronic	2.687	2b	4	5	1	1	1	cross-ancestry	213
3:10140769:A:G	rs17032386	3	10140769	G	A	0.03135	9.316e-05	1.236	0.3163	0.775784	rs9833504	8	FANCD2:FANCD2OS	00:00:00	UTR3	2.572	6	4	5	1	1	0	cross-ancestry	214
3:10144078:C:T	rs151319288	3	10144078	C	T	0.02975	3.954e-05	-1.3687	0.333	0.776348	rs9833504	8	FANCD2OS	0	intronic	3.442	6	4	15	1	1	0	cross-ancestry	215
3:10145677:G:T	rs7625186	3	10145677	G	T	0.03195	3.929e-05	-1.3738	0.3341	0.752739	rs9833504	8	FANCD2OS	0	UTR3	0.868	NA	4	15	1	1	0	cross-ancestry	216
3:10146036:C:T	rs10510415	3	10146036	C	T	0.02975	8.169e-05	-1.3554	0.3441	0.727736	rs9833504	8	FANCD2OS	0	exonic	20.3	5	4	15	1	1	0	cross-ancestry	217
3:10147070:A:G	rs7650633	3	10147070	G	A	0.03095	3.755e-05	1.3724	0.3329	0.785506	rs9833504	8	FANCD2OS	0	intronic	6.41	5	5	15	1	1	0	cross-ancestry	218
3:10149576:C:T	rs73811824	3	10149576	C	T	0.03055	0.0002051	-1.2173	0.3279	0.775943	rs9833504	8	FANCD2OS	0	intronic	0.363	5	5	15	1	1	0	cross-ancestry	219
3:10151158:C:T	rs76178166	3	10151158	C	T	0.03055	0.0002378	1.2159	0.3308	0.775943	rs9833504	8	FANCD2OS	1242	intergenic	2.471	7	5	15	1	1	1	cross-ancestry	220
3:10154413:G:T	rs17032399	3	10154413	G	T	0.02835	0.0001279	-1.3578	0.3545	0.742941	rs9833504	8	BRK1	2862	intergenic	0.833	5	5	15	1	1	1	cross-ancestry	221
3:10156783:C:G	rs139538004	3	10156783	G	C	0.02436	0.000284	-1.4139	0.3896	0.638998	rs9833504	8	BRK1	492	upstream	2.602	7	1	15	1	1	1	cross-ancestry	222
3:10157598:A:C	rs28532206	3	10157598	C	A	0.02815	0.000188	-1.3595	0.364	0.738198	rs9833504	8	BRK1	0	intronic	8.707	2b	1	1	1	1	1	cross-ancestry	223
3:10161405:G:T	rs9811908	3	10161405	G	T	0.02796	NA	NA	NA	0.733458	rs9833504	8	BRK1	0	intronic	5.41	5	4	5	1	1	1	cross-ancestry	224
3:10168864:A:C	rs3894320	3	10168864	C	A	0.02796	0.001105	1.3227	0.4054	0.733458	rs9833504	8	BRK1	0	UTR3	2.727	7	4	4	1	1	1	cross-ancestry	225
3:10170664:A:G	rs7626006	3	10170664	G	A	0.02756	0.001321	-1.3159	0.4098	0.723992	rs9833504	8	BRK1	1789	intergenic	1.013	7	4	5	1	1	1	cross-ancestry	226
3:10178809:C:T	rs77804868	3	10178809	C	T	0.03355	NA	NA	NA	0.613448	rs9833504	8	snoU13	3636	intergenic	1	5	5	15	1	1	1	cross-ancestry	227
3:10179431:A:G	rs6799803	3	10179431	G	A	0.02815	0.00229	1.2948	0.4246	0.738233	rs9833504	8	VHL	3260	intergenic	3.543	7	5	15	1	1	1	cross-ancestry	228
3:10180903:A:G	rs9857458	3	10180903	G	A	0.02875	0.002514	-1.2869	0.4259	0.723208	rs9833504	8	VHL	1788	intergenic	0.106	7	5	15	1	1	1	cross-ancestry	229
3:10183455:C:T	rs3087462	3	10183455	C	T	0.02855	0.002673	-1.2841	0.4276	0.747719	rs9833504	8	VHL	0	UTR5	12.37	2b	1	1	1	1	1	cross-ancestry	230
3:10186733:G:GC	rs34146044	3	10186733	GC	G	0.02835	NA	NA	NA	0.733162	rs9833504	8	VHL	0	intronic	0.038	NA	1	5	1	1	1	cross-ancestry	231
3:10189065:G:T	rs557407349	3	10189065	G	T	0.02835	0.003564	1.2619	0.433	0.733162	rs9833504	8	VHL	0	intronic	2.69	NA	4	5	1	1	1	cross-ancestry	232
3:10189329:G:T	rs9829048	3	10189329	G	T	0.02855	0.003581	-1.2614	0.433	0.747719	rs9833504	8	VHL	0	intronic	0.008	7	4	5	1	1	1	cross-ancestry	233
3:10189365:A:T	rs78320262	3	10189365	T	A	0.02875	0.004034	-1.2536	0.436	0.723208	rs9833504	8	VHL	0	intronic	7.406	6	4	5	1	1	1	cross-ancestry	234
3:10192472:A:G	rs7629500	3	10192472	G	A	0.02676	0.003414	-1.3057	0.446	0.68565	rs9833504	8	VHL	0	UTR3	3.661	6	4	4	1	1	1	cross-ancestry	235
3:10201645:G:GA	rs200826950	3	10201645	G	GA	0.02975	NA	NA	NA	0.626471	rs9833504	8	IRAK2	4903	intergenic	1.469	NA	5	5	1	1	1	cross-ancestry	236
3:16421207:T:TA	rs146569165	3	16421207	T	TA	0.0643	NA	NA	NA	0.903317	rs17042204	9	RFTN1	0	intronic	1.327	NA	4	15	1	0	1	cross-ancestry	237
3:16430691:C:G	rs17042204	3	16430691	G	C	0.06629	1.856e-06	-0.2509	0.0526	1	rs17042204	9	RFTN1	0	intronic	2.435	5	2	5	1	0	1	cross-ancestry	238
3:16436363:C:G	rs75456193	3	16436363	C	G	0.06629	NA	NA	NA	0.906179	rs17042204	9	RFTN1	0	intronic	0.454	5	4	5	1	0	1	cross-ancestry	239
3:16437281:C:T	rs117244900	3	16437281	C	T	0.0655	2.279e-05	-0.2217	0.0524	0.905721	rs17042204	9	RFTN1	0	intronic	2.618	7	4	5	1	1	1	cross-ancestry	240
3:26744829:A:AC	rs60085729	3	26744829	AC	A	0.09265	NA	NA	NA	0.789779	rs12493282	10	LRRC3B	0	intronic	12.98	NA	5	15	1	0	1	cross-ancestry	241
3:26745072:A:G	rs58909000	3	26745072	G	A	0.102	4.231e-07	-0.4602	0.091	0.86787	rs12493282	10	LRRC3B	0	intronic	1.033	4	5	15	1	0	1	cross-ancestry	242
3:26753566:C:T	rs950639	3	26753566	C	T	0.09625	5.576e-07	-0.4399	0.0879	0.843803	rs12493282	10	AC114877.3	1900-08-18	upstream	6.27	7	5	15	1	0	1	cross-ancestry	243
3:26760231:A:G	rs55946736	3	26760231	G	A	0.09545	4.182e-07	-0.4408	0.0871	0.816144	rs12493282	10	AC114877.3	1914-09-18	intergenic	2.339	7	5	15	1	0	1	cross-ancestry	244
3:26776600:A:G	rs12493282	3	26776600	G	A	0.1124	2.511e-07	-0.4478	0.0868	1	rs12493282	10	AC114877.1	18827	intergenic	1.404	7	9	15	0	0	1	cross-ancestry	245
3:26782758:G:T	rs12494000	3	26782758	G	T	0.09844	6.071e-07	-0.4367	0.0875	0.859887	rs12493282	10	AC114877.1	12669	intergenic	0.207	6	9	15	0	0	1	cross-ancestry	246
3:26790279:C:T	rs1605114	3	26790279	C	T	0.09884	2.33e-06	0.4129	0.0874	0.853457	rs12493282	10	AC114877.1	5148	intergenic	10.79	NA	9	15	0	0	1	cross-ancestry	247
3:26802745:A:G	rs6771067	3	26802745	G	A	0.1146	0.0005996	0.187	0.0545	0.757578	rs12493282	10	AC114877.1	7177	intergenic	4.187	7	9	15	0	0	1	cross-ancestry	248
3:39428005:G:T	rs12486423	3	39428005	G	T	0.3972	0.01404	0.0268	0.0109	0.652614	rs631312	11	SLC25A38	0	intronic	2.543	5	3	5	1	1	1	cross-ancestry	249
3:39428191:C:T	rs12486433	3	39428191	C	T	0.4149	0.01308	0.0265	0.0107	0.612133	rs631312	11	SLC25A38	0	intronic	0.537	5	3	5	1	1	1	cross-ancestry	250
3:39431081:A:G	rs2270770	3	39431081	G	A	0.4161	0.01552	0.0258	0.0107	0.613357	rs631312	11	SLC25A38	00:00:00	exonic	11.91	NA	2	4	1	1	1	cross-ancestry	251
3:39432247:C:T	rs2276715	3	39432247	C	T	0.403	0.00815	0.0282	0.0107	0.643039	rs631312	11	SLC25A38	00:00:00	intronic	3.606	NA	4	4	1	1	1	cross-ancestry	252
3:39438888:A:G	rs11129826	3	39438888	G	A	0.4105	0.01357	-0.0261	0.0106	0.628482	rs631312	11	SLC25A38	1900-02-14	downstream	1.462	7	4	4	1	1	1	cross-ancestry	253
3:39450737:T:TCCTG	rs555479392	3	39450737	TCCTG	T	0.3976	NA	NA	NA	0.651919	rs631312	11	RPSA	00:00:00	intronic	2.584	NA	1	6	1	1	1	cross-ancestry	254
3:39450743:A:C	rs552408036	3	39450743	A	C	0.3976	NA	NA	NA	0.651919	rs631312	11	RPSA	00:00:00	intronic	6.058	NA	1	6	1	1	1	cross-ancestry	255
3:39450745:T:TGCA	rs567876198	3	39450745	TGCA	T	0.3976	NA	NA	NA	0.651919	rs631312	11	RPSA	00:00:00	intronic	3.771	NA	1	6	1	1	1	cross-ancestry	256
3:39450751:G:T	rs62242644	3	39450751	G	T	0.3988	NA	NA	NA	0.654122	rs631312	11	RPSA	00:00:00	intronic	5.284	3a	1	6	1	1	1	cross-ancestry	257
3:39452123:A:G	rs2077797	3	39452123	G	A	0.3986	0.008223	0.0277	0.0105	0.6546	rs631312	11	RPSA	0	intronic	8.021	3a	3	4	1	1	1	cross-ancestry	258
3:39453610:C:T	rs2723	3	39453610	C	T	0.3988	0.008393	0.0277	0.0105	0.654122	rs631312	11	RPSA	0	intronic	4.322	4	4	4	1	1	1	cross-ancestry	259
3:39462687:G:GA	rs11293961	3	39462687	GA	G	0.496	NA	NA	NA	0.757536	rs533577	11	AC099332.1	3630	intergenic	0.524	NA	5	15	1	1	1	cross-ancestry	260
3:39462907:C:G	3:39462907:C:G	3	39462907	G	C	0.4089	NA	NA	NA	0.69725	rs674243	11	AC099332.1	3850	NA	3.278	NA	5	15	1	1	1	cross-ancestry	261
3:39462907:A:C	3:39462907:A:C	3	39462907	C	A	0.264	NA	NA	NA	0.69725	rs674243	11	AC099332.1	3850	intergenic	3.433	4	5	15	1	1	1	cross-ancestry	262
3:39463847:C:G	rs7613744	3	39463847	G	C	0.4966	0.00274	-0.0341	0.0114	0.758553	rs533577	11	AC099332.1	4790	intergenic	2.577	7	5	15	1	1	1	cross-ancestry	263
3:39467194:A:G	rs816506	3	39467194	G	A	0.4113	0.01172	-0.0266	0.0106	0.624966	rs631312	11	AC099332.1	8137	intergenic	3.566	7	5	15	0	1	1	cross-ancestry	264
3:39469546:A:C	rs816508	3	39469546	C	A	0.3992	0.00517	0.0295	0.0106	0.654305	rs631312	11	AC099332.1	10489	intergenic	11.33	NA	5	15	0	1	1	cross-ancestry	265
3:39469685:C:CATA	3:39469685:C:CATA	3	39469685	C	CATA	0.3383	NA	NA	NA	0.630697	rs9820623	11	AC099332.1	10628	intergenic	1.15	NA	5	15	0	1	1	cross-ancestry	266
3:39469685:C:CATAATA	3:39469685:C:CATAATA	3	39469685	C	CATAATA	0.01877	NA	NA	NA	0.630697	rs9820623	11	AC099332.1	10628	NA	0.637	NA	5	15	0	0	1	cross-ancestry	267
3:39469700:A:C	rs28588840	3	39469700	C	A	0.4133	0.03197	-0.0235	0.0109	0.622693	rs631312	11	AC099332.1	10643	intergenic	3.401	5	5	15	0	1	1	cross-ancestry	268
3:39472295:G:T	rs816510	3	39472295	G	T	0.3572	2.223e-07	0.0573	0.0111	0.791275	rs631312	11	AC099332.1	13238	intergenic	4.2	NA	5	15	0	1	1	cross-ancestry	269
3:39472447:A:G	rs13081054	3	39472447	G	A	0.3199	4.268e-08	-0.0592	0.0108	0.643548	rs9820623	11	AC099332.1	13390	intergenic	4.787	7	5	15	0	1	1	cross-ancestry	270
3:39472525:C:T	rs11129832	3	39472525	C	T	0.3199	3.902e-08	-0.0593	0.0108	0.643548	rs9820623	11	AC099332.1	13468	intergenic	1.176	7	5	15	0	1	1	cross-ancestry	271
3:39472631:G:GT	rs56188319	3	39472631	GT	G	0.3199	NA	NA	NA	0.640655	rs9820623	11	AC099332.1	13574	intergenic	0.92	NA	5	15	0	1	1	cross-ancestry	272
3:39472790:A:G	rs12495185	3	39472790	G	A	0.3201	1.962e-07	-0.0572	0.011	0.64262	rs9820623	11	AC099332.1	13733	intergenic	2.189	5	5	15	0	1	1	cross-ancestry	273
3:39472937:A:AT	rs11385883	3	39472937	A	AT	0.3193	NA	NA	NA	0.637848	rs9820623	11	AC099332.1	13880	intergenic	2.766	NA	5	15	0	1	1	cross-ancestry	274
3:39473101:A:T	rs7638977	3	39473101	T	A	0.3201	1.933e-07	0.0572	0.011	0.64262	rs9820623	11	AC099332.1	14044	intergenic	2.981	6	5	15	0	1	1	cross-ancestry	275
3:39473224:C:T	rs2018725	3	39473224	C	T	0.3199	1.915e-07	-0.0572	0.011	0.643548	rs9820623	11	AC099332.1	14167	intergenic	1.607	NA	5	15	0	1	1	cross-ancestry	276
3:39473591:A:G	rs1009966	3	39473591	G	A	0.3203	3.649e-08	0.0594	0.0108	0.644358	rs9820623	11	AC099332.1	14534	intergenic	0.727	NA	5	15	0	1	1	cross-ancestry	277
3:39474412:A:G	rs13073538	3	39474412	G	A	0.3207	4.283e-08	0.0592	0.0108	0.642962	rs9820623	11	AC099332.1	15355	intergenic	3.685	6	5	15	0	1	1	cross-ancestry	278
3:39474425:C:T	rs13096483	3	39474425	C	T	0.3207	3.674e-08	0.0594	0.0108	0.642962	rs9820623	11	AC099332.1	15368	intergenic	0.45	5	5	15	0	1	1	cross-ancestry	279
3:39474958:A:G	rs35310432	3	39474958	G	A	0.3201	3.673e-08	0.0594	0.0108	0.645287	rs9820623	11	AC099332.1	15901	intergenic	3.012	5	5	15	0	1	1	cross-ancestry	280
3:39476381:G:T	rs11129833	3	39476381	G	T	0.3203	4.156e-08	-0.0592	0.0108	0.64592	rs9820623	11	AC099332.1	17324	intergenic	2.943	4	5	15	0	1	1	cross-ancestry	281
3:39478695:C:T	rs674243	3	39478695	C	T	0.4503	9.275e-07	0.0537	0.0109	1	rs674243	11	AC099332.1	19638	intergenic	2.716	7	5	15	0	1	1	cross-ancestry	282
3:39479453:A:ATAGAT	rs3034513	3	39479453	ATAGAT	A	0.3193	NA	NA	NA	0.651466	rs9820623	11	AC099332.1	20396	intergenic	9.471	NA	5	15	0	1	1	cross-ancestry	283
3:39479478:C:T	rs879444	3	39479478	C	T	0.3193	NA	NA	NA	0.651466	rs9820623	11	AC099332.1	20421	intergenic	8.961	7	5	15	0	1	1	cross-ancestry	284
3:39479881:G:T	rs12495623	3	39479881	G	T	0.3155	6.887e-08	0.0584	0.0108	0.64161	rs9820623	11	AC099332.1	20824	intergenic	5.423	5	5	15	0	1	1	cross-ancestry	285
3:39479990:C:G	rs28615971	3	39479990	G	C	0.4261	3.914e-08	0.0587	0.0107	0.98726	rs533577	11	AC099332.1	20933	intergenic	2.832	7	5	15	0	1	1	cross-ancestry	286
3:39480294:A:G	rs938183	3	39480294	G	A	0.3193	1.854e-07	-0.0572	0.011	0.651466	rs9820623	11	AC099332.1	21237	intergenic	2.362	NA	5	15	0	1	1	cross-ancestry	287
3:39480407:G:GA	rs5848502	3	39480407	GA	G	0.3197	NA	NA	NA	0.650939	rs9820623	11	AC099332.1	21350	intergenic	4.356	NA	5	15	0	1	1	cross-ancestry	288
3:39480434:A:AAAAG	rs141906717	3	39480434	A	AAAAG	0.3197	NA	NA	NA	0.650939	rs9820623	11	AC099332.1	21377	intergenic	1.142	NA	5	15	0	1	1	cross-ancestry	289
3:39481835:A:G	rs12494100	3	39481835	G	A	0.3191	1.641e-07	-0.0575	0.011	0.650837	rs9820623	11	AC099332.1	22778	intergenic	1.078	6	5	15	0	1	1	cross-ancestry	290
3:39482661:A:G	rs13079576	3	39482661	G	A	0.3195	1.702e-07	0.0574	0.011	0.653216	rs9820623	11	AC099332.1	23604	intergenic	1.385	6	5	15	0	1	1	cross-ancestry	291
3:39483152:C:T	rs1278142	3	39483152	C	T	0.4261	5.076e-08	-0.0608	0.0112	0.98587	rs533577	11	AC099332.1	24095	intergenic	0.664	6	5	15	0	1	1	cross-ancestry	292
3:39484320:A:G	rs9871799	3	39484320	G	A	0.4904	1.324e-08	-0.0629	0.0111	0.637089	rs9820623	11	MOBP	24368	intergenic	3.5	7	5	15	0	1	1	cross-ancestry	293
3:39484511:C:T	rs13059755	3	39484511	C	T	0.3195	1.738e-07	-0.0573	0.011	0.653216	rs9820623	11	MOBP	24177	intergenic	0.042	6	5	15	0	1	1	cross-ancestry	294
3:39484723:A:G	rs11705945	3	39484723	G	A	0.3195	1.714e-07	0.0574	0.011	0.653216	rs9820623	11	MOBP	23965	intergenic	3.003	7	5	15	0	1	1	cross-ancestry	295
3:39485240:C:G	rs34029841	3	39485240	G	C	0.3195	3.865e-08	-0.0592	0.0108	0.653216	rs9820623	11	MOBP	23448	intergenic	8.582	2b	5	15	0	1	1	cross-ancestry	296
3:39486249:A:G	rs528364	3	39486249	G	A	0.3435	7.943e-08	0.0608	0.0113	0.836923	rs631312	11	MOBP	22439	intergenic	0.378	NA	5	15	0	1	1	cross-ancestry	297
3:39486600:C:G	rs615479	3	39486600	G	C	0.4263	3.303e-08	-0.0589	0.0107	0.987978	rs533577	11	MOBP	22088	intergenic	0.755	5	5	15	0	1	1	cross-ancestry	298
3:39486923:A:T	rs2088667	3	39486923	T	A	0.2418	1.083e-07	-0.0585	0.011	0.773155	rs1464047	11	MOBP	21765	intergenic	0.592	5	5	15	0	1	1	cross-ancestry	299
3:39487490:A:G	rs816487	3	39487490	G	A	0.3435	2.037e-08	-0.0621	0.0111	0.836923	rs631312	11	MOBP	21198	intergenic	5.303	NA	5	15	0	1	1	cross-ancestry	300
3:39488346:A:G	rs11129834	3	39488346	G	A	0.3211	3.274e-08	0.0595	0.0108	0.659637	rs9820623	11	MOBP	20342	intergenic	9.223	5	5	15	0	1	1	cross-ancestry	301
3:39488452:C:T	rs11129835	3	39488452	C	T	0.4022	2.666e-09	0.0637	0.0107	0.941568	rs9820623	11	MOBP	20236	intergenic	1.777	7	5	15	0	1	1	cross-ancestry	302
3:39489012:C:CA	rs71618905	3	39489012	C	CA	0.2414	NA	NA	NA	0.771609	rs1464047	11	MOBP	19676	intergenic	1.189	NA	5	15	0	1	1	cross-ancestry	303
3:39489619:A:C	rs630934	3	39489619	C	A	0.4271	3.546e-08	0.0587	0.0107	0.99929	rs533577	11	MOBP	19069	intergenic	4.046	4	1	15	0	1	1	cross-ancestry	304
3:39489651:C:T	rs533577	3	39489651	C	T	0.4273	3.335e-08	0.0589	0.0107	1	rs533577	11	MOBP	19037	intergenic	0.375	NA	1	15	0	1	1	cross-ancestry	305
3:39489877:A:C	rs6770797	3	39489877	C	A	0.3211	3.469e-08	-0.0595	0.0108	0.658507	rs9820623	11	MOBP	18811	intergenic	3.714	2b	1	15	0	1	1	cross-ancestry	306
3:39489879:C:T	rs6770798	3	39489879	C	T	0.3209	3.584e-08	-0.0594	0.0108	0.659223	rs9820623	11	MOBP	18809	intergenic	4.506	2b	1	15	0	1	1	cross-ancestry	307
3:39490061:C:T	rs2370964	3	39490061	C	T	0.4022	2.62e-09	-0.0637	0.0107	0.941521	rs9820623	11	MOBP	18627	intergenic	8.525	5	1	15	0	1	1	cross-ancestry	308
3:39490096:A:G	rs2887901	3	39490096	G	A	0.402	2.702e-09	-0.0637	0.0107	0.940817	rs9820623	11	MOBP	18592	intergenic	0.854	4	1	15	0	1	1	cross-ancestry	309
3:39490487:A:G	rs2370965	3	39490487	G	A	0.3556	8.901e-08	0.059	0.011	0.797388	rs631312	11	MOBP	18201	intergenic	0.646	4	5	15	0	1	1	cross-ancestry	310
3:39490622:G:T	rs4525803	3	39490622	G	T	0.3215	1.554e-07	-0.0575	0.011	0.656422	rs9820623	11	MOBP	18066	intergenic	0.082	2b	5	15	0	1	1	cross-ancestry	311
3:39490873:C:G	rs6774232	3	39490873	G	C	0.4022	1.325e-08	0.062	0.0109	0.943082	rs9820623	11	MOBP	17815	intergenic	2.161	6	5	15	0	1	1	cross-ancestry	312
3:39491284:C:T	rs3914283	3	39491284	C	T	0.3203	1.994e-08	0.0604	0.0108	0.661817	rs9820623	11	MOBP	17404	intergenic	4.414	5	5	15	0	1	1	cross-ancestry	313
3:39491480:A:G	rs36020975	3	39491480	G	A	0.3205	1.782e-08	-0.0606	0.0108	0.660879	rs9820623	11	MOBP	17208	intergenic	6.308	5	5	15	0	1	1	cross-ancestry	314
3:39491567:C:T	rs34629457	3	39491567	C	T	0.3205	2.097e-08	-0.0603	0.0108	0.660879	rs9820623	11	MOBP	17121	intergenic	0.526	5	5	15	0	1	1	cross-ancestry	315
3:39491929:A:G	rs6772037	3	39491929	G	A	0.4022	1.092e-08	0.0623	0.0109	0.944644	rs9820623	11	MOBP	16759	intergenic	0.849	6	5	15	0	1	1	cross-ancestry	316
3:39492246:A:C	rs11706071	3	39492246	C	A	0.3297	7.607e-08	-0.0589	0.011	0.666284	rs9820623	11	MOBP	16442	intergenic	11.35	7	5	15	0	1	1	cross-ancestry	317
3:39492594:A:C	rs9852186	3	39492594	C	A	0.4085	6.55e-10	0.0659	0.0107	0.98247	rs9820623	11	MOBP	1944-01-23	intergenic	6.847	6	5	15	0	1	1	cross-ancestry	318
3:39493060:A:G	rs34403692	3	39493060	G	A	0.4052	3.463e-09	-0.0644	0.0109	0.995991	rs9820623	11	MOBP	1942-10-14	intergenic	3.555	6	5	15	0	1	1	cross-ancestry	319
3:39493239:C:T	rs6765697	3	39493239	C	T	0.4056	5.741e-10	-0.0662	0.0107	0.997592	rs9820623	11	MOBP	1942-04-18	intergenic	1.998	6	5	15	0	1	1	cross-ancestry	320
3:39493720:A:AT	rs5848503	3	39493720	A	AT	0.4267	NA	NA	NA	0.926108	rs533577	11	MOBP	1940-12-23	intergenic	1.607	NA	5	15	0	1	1	cross-ancestry	321
3:39493720:A:T	rs78526523	3	39493720	A	T	0.0001997	NA	NA	NA	0.926108	rs533577	11	MOBP	1940-12-23	NA	0.478	6	5	15	0	0	1	cross-ancestry	322
3:39493858:G:T	rs9820623	3	39493858	G	T	0.4062	5.671e-10	-0.0661	0.0107	1	rs9820623	11	MOBP	1940-08-07	intergenic	1.516	7	5	15	0	1	1	cross-ancestry	323
3:39498005:A:G	rs4676496	3	39498005	G	A	0.3956	3.292e-09	0.0644	0.0109	0.955388	rs9820623	11	MOBP	1929-03-31	intergenic	2.918	7	5	15	0	1	1	cross-ancestry	324
3:39498147:C:G	rs694611	3	39498147	G	C	0.4257	5.556e-08	-0.059	0.0109	0.930995	rs533577	11	MOBP	1928-11-09	intergenic	1.999	7	5	15	0	1	1	cross-ancestry	325
3:39498309:C:T	rs34897882	3	39498309	C	T	0.3271	1.549e-08	-0.0608	0.0107	0.692822	rs9820623	11	MOBP	1928-05-31	intergenic	3.511	5	5	15	0	1	1	cross-ancestry	326
3:39498511:A:G	rs645567	3	39498511	G	A	0.4269	1.282e-08	-0.0605	0.0106	0.926823	rs533577	11	MOBP	1927-11-11	intergenic	6.452	NA	5	15	0	1	1	cross-ancestry	327
3:39499649:C:T	rs11708828	3	39499649	C	T	0.3962	6.537e-09	-0.0632	0.0109	0.952869	rs9820623	11	MOBP	9039	intergenic	0.189	6	5	15	1	1	1	cross-ancestry	328
3:39500144:A:G	rs674192	3	39500144	G	A	0.349	2.051e-08	0.062	0.011	0.836727	rs631312	11	MOBP	8544	intergenic	0.1	NA	5	15	1	1	1	cross-ancestry	329
3:39500160:C:T	rs11713114	3	39500160	C	T	0.3267	8.47e-08	0.0587	0.011	0.690561	rs9820623	11	MOBP	8528	intergenic	0.004	4	5	15	1	1	1	cross-ancestry	330
3:39500200:A:G	rs11709044	3	39500200	G	A	0.3265	1.278e-08	-0.0612	0.0108	0.690121	rs9820623	11	MOBP	8488	intergenic	0.884	4	5	15	1	1	1	cross-ancestry	331
3:39500245:A:G	rs11709075	3	39500245	G	A	0.3267	1.304e-08	-0.0611	0.0107	0.690561	rs9820623	11	MOBP	8443	intergenic	0.006	2b	5	15	1	1	1	cross-ancestry	332
3:39500373:C:T	rs478514	3	39500373	C	T	0.4247	1.168e-08	0.0607	0.0106	0.927631	rs533577	11	MOBP	8315	intergenic	1.709	NA	5	15	1	1	1	cross-ancestry	333
3:39500478:A:G	rs675595	3	39500478	G	A	0.3492	8.614e-08	-0.0604	0.0113	0.837443	rs631312	11	MOBP	8210	intergenic	0.013	7	5	15	1	1	1	cross-ancestry	334
3:39501312:A:G	rs1768234	3	39501312	G	A	0.3363	1.97e-08	-0.0637	0.0114	0.898138	rs631312	11	MOBP	7376	intergenic	3.702	NA	5	15	1	1	1	cross-ancestry	335
3:39501775:A:AAAC	rs139841164	3	39501775	AAAC	A	0.3359	NA	NA	NA	0.899328	rs631312	11	MOBP	6913	intergenic	2.248	NA	5	15	1	1	1	cross-ancestry	336
3:39502506:G:T	rs1707981	3	39502506	G	T	0.3355	2.332e-09	0.0663	0.0111	0.899375	rs631312	11	MOBP	6182	intergenic	1.239	NA	5	15	1	1	1	cross-ancestry	337
3:39502675:C:G	rs1768209	3	39502675	G	C	0.3361	9.45e-09	0.0652	0.0114	0.897508	rs631312	11	MOBP	6013	intergenic	2.196	7	5	15	1	1	1	cross-ancestry	338
3:39502725:A:G	rs12638676	3	39502725	G	A	0.3299	8.838e-08	0.0586	0.011	0.668845	rs9820623	11	MOBP	5963	intergenic	5.067	6	5	15	1	1	1	cross-ancestry	339
3:39503037:A:G	rs2965067	3	39503037	G	A	0.3355	1.944e-09	0.0666	0.0111	0.899375	rs631312	11	MOBP	5651	intergenic	0.468	NA	5	15	1	1	1	cross-ancestry	340
3:39508968:A:G	rs631312	3	39508968	G	A	0.3243	3.277e-12	-0.0796	0.0114	1	rs631312	11	MOBP	0	intronic	15.47	3a	1	15	1	1	1	cross-ancestry	341
3:39509440:C:T	rs1768190	3	39509440	C	T	0.3401	3.281e-11	0.0753	0.0114	0.939764	rs631312	11	MOBP	0	intronic	0.281	5	1	15	1	1	1	cross-ancestry	342
3:39510286:C:T	rs542345883	3	39510286	T	C	0.0003994	NA	NA	NA	0.818557	rs1464047	11	MOBP	0	intronic	1.085	NA	1	15	1	0	1	cross-ancestry	343
3:39510286:T:TAC	rs10675541	3	39510286	T	TAC	0.3105	NA	NA	NA	0.818557	rs1464047	11	MOBP	0	NA	0.271	NA	1	15	1	1	1	cross-ancestry	344
3:39510305:A:G	rs34457487	3	39510305	G	A	0.3662	NA	NA	NA	0.614939	rs1464047	11	MOBP	0	intronic	1.867	6	1	15	1	1	1	cross-ancestry	345
3:39510655:A:G	rs28810495	3	39510655	A	G	0.3896	NA	NA	NA	0.769001	rs631312	11	MOBP	0	intronic	0.734	6	1	15	1	1	1	cross-ancestry	346
3:39510671:A:G	rs28829975	3	39510671	A	G	0.4329	NA	NA	NA	0.667756	rs631312	11	MOBP	0	intronic	0.729	7	1	15	1	1	1	cross-ancestry	347
3:39510723:ATG:GTG	rs201730163	3	39510723	ATG	GTG	0.05511	NA	NA	NA	0.658859	rs1464047	11	MOBP	0	intronic	NA	NA	1	15	1	0	1	cross-ancestry	348
3:39510723:A:ATG	rs72014027	3	39510723	ATG	A	0.3313	NA	NA	NA	0.658859	rs1464047	11	MOBP	0	intronic	0.258	NA	1	15	1	1	1	cross-ancestry	349
3:39510777:A:G	rs201938375	3	39510777	A	G	0.00639	NA	NA	NA	0.961099	rs1464047	11	MOBP	0	intronic	1.001	6	1	15	1	1	1	cross-ancestry	350
3:39510777:A:ATG	rs138982058	3	39510777	A	ATG	0.2728	NA	NA	NA	0.961099	rs1464047	11	MOBP	0	NA	0.262	NA	1	15	1	1	1	cross-ancestry	351
3:39512551:C:T	rs13079368	3	39512551	C	T	0.275	7.394e-09	-0.0624	0.0108	0.995566	rs1464047	11	MOBP	0	intronic	4.988	6	1	15	1	1	1	cross-ancestry	352
3:39520237:A:AT	rs34964580	3	39520237	AT	A	0.2756	NA	NA	NA	0.998225	rs1464047	11	MOBP	0	intronic	6.46	NA	1	15	1	1	1	cross-ancestry	353
3:39523003:C:T	rs1768208	3	39523003	C	T	0.3227	1.019e-11	0.078	0.0115	0.970723	rs631312	11	MOBP	0	intronic	2.663	6	5	15	1	1	1	cross-ancestry	354
3:39526874:C:T	rs1464047	3	39526874	C	T	0.276	5.696e-09	-0.0628	0.0108	1	rs1464047	11	MOBP	0	intronic	2.243	NA	2	15	1	1	1	cross-ancestry	355
3:39530083:C:T	rs545397	3	39530083	C	T	0.3403	1.048e-10	0.0741	0.0115	0.909475	rs631312	11	MOBP	0	intronic	1.26	5	5	15	1	1	1	cross-ancestry	356
3:39533759:C:T	rs1513219	3	39533759	C	T	0.3381	6.054e-11	0.0752	0.0115	0.916652	rs631312	11	MOBP	0	intronic	1.018	NA	5	15	1	1	1	cross-ancestry	357
3:39534481:A:G	rs616147	3	39534481	G	A	0.3231	7.751e-12	0.0792	0.0116	0.970683	rs631312	11	MOBP	0	intronic	0.368	NA	5	15	1	1	1	cross-ancestry	358
3:39534742:C:T	rs1708104	3	39534742	C	T	0.3381	5.576e-11	0.0754	0.0115	0.916714	rs631312	11	MOBP	0	intronic	0.201	NA	5	14	1	1	1	cross-ancestry	359
3:39536147:C:T	rs2370969	3	39536147	C	T	0.3115	2.657e-06	-0.0521	0.0111	1	rs2370969	11	MOBP	0	intronic	1.94	6	5	14	1	1	1	cross-ancestry	360
3:39536524:A:G	rs562545	3	39536524	G	A	0.3666	1.514e-06	0.0552	0.0115	0.638161	rs631312	11	MOBP	0	intronic	0.739	4	5	14	1	1	1	cross-ancestry	361
3:46661114:C:T	rs143885824	3	46661114	C	T	0.003395	0.0001632	-0.2387	0.0633	0.791176	rs62248402	12	TDGF1	0	intergenic	4.557	7	5	14	1	1	1	cross-ancestry	362
3:46696078:C:G	rs75221848	3	46696078	G	C	0.003395	5.197e-05	-0.2548	0.063	0.791176	rs62248402	12	SNORD77	3997	intergenic	0.357	6	5	15	0	1	1	cross-ancestry	363
3:46863804:A:T	rs62248402	3	46863804	T	A	0.003794	2.221e-06	-0.2883	0.0609	1	rs62248402	12	PRSS42	7227	intergenic	14.2	7	5	15	1	1	1	cross-ancestry	364
3:47603277:A:G	rs62260749	3	47603277	G	A	0.03095	0.0001646	-0.0826	0.0219	0.709937	rs34711187	13	CSPG5	451	downstream	0.295	6	4	15	1	1	1	cross-ancestry	365
3:47835889:C:T	rs34711187	3	47835889	C	T	0.03774	5.732e-08	-0.1077	0.0198	1	rs34711187	13	DHX30	8509	intergenic	11.04	7	5	15	1	1	1	cross-ancestry	366
3:47846566:A:C	rs11706549	3	47846566	C	A	0.02935	1.374e-05	0.092	0.0212	0.770609	rs34711187	13	DHX30	0	intronic	4.648	5	1	5	1	1	1	cross-ancestry	367
3:47957996:C:G	rs2230169	3	47957996	G	C	0.02676	2.094e-05	0.0948	0.0223	0.693941	rs34711187	13	MAP4	0	exonic	22.9	5	4	4	1	1	1	cross-ancestry	368
3:48010906:A:G	rs11713022	3	48010906	G	A	0.03554	NA	NA	NA	0.910605	rs34711187	13	MAP4	0	intronic	0.211	7	4	5	1	1	1	cross-ancestry	369
3:48040283:C:T	rs11711953	3	48040283	C	T	0.02915	1.22e-05	-0.0953	0.0218	0.755111	rs34711187	13	MAP4	0	exonic	26	5	4	5	1	1	1	cross-ancestry	370
3:48159232:A:G	rs11720680	3	48159232	G	A	0.02616	8.109e-05	0.0956	0.0243	0.678658	rs34711187	13	RP11-1029M24.1	2926	intergenic	3.227	6	5	15	0	1	1	cross-ancestry	371
3:93514105:C:G	3:93514105:C:G	3	93514105	C	G	0.08187	NA	NA	NA	0.976502	rs146358369	14	RNU6-488P	48502	intergenic	4.988	NA	5	9	0	0	0	cross-ancestry	372
3:93514105:C:T	3:93514105:C:T	3	93514105	C	T	0.1536	NA	NA	NA	0.976502	rs146358369	14	RNU6-488P	48502	NA	4.075	7	5	9	0	1	0	cross-ancestry	373
3:93522006:A:G	rs146358369	3	93522006	G	A	0.08287	1.855e-07	0.0963	0.0185	1	rs146358369	14	RNU6-488P	40601	intergenic	0.321	6	9	15	0	1	0	cross-ancestry	374
3:93535881:A:T	rs13070746	3	93535881	T	A	0.08267	8.931e-07	-0.0863	0.0176	0.992152	rs146358369	14	RNU6-488P	26726	intergenic	2.143	7	9	15	0	1	0	cross-ancestry	375
3:93537591:C:G	rs13093012	3	93537591	G	C	0.08167	9.642e-07	0.0859	0.0175	0.979114	rs146358369	14	RNU6-488P	25016	intergenic	0.518	7	9	15	0	1	0	cross-ancestry	376
3:93539608:C:T	rs71326803	3	93539608	C	T	0.08287	9.083e-07	0.086	0.0175	0.994767	rs146358369	14	RNU6-488P	22999	intergenic	2.234	7	9	15	0	1	0	cross-ancestry	377
3:93541180:A:G	rs34511846	3	93541180	G	A	0.08287	1.116e-06	0.0853	0.0175	0.994767	rs146358369	14	RNU6-488P	21427	intergenic	5.65	7	7	15	0	1	0	cross-ancestry	378
3:93550578:A:G	rs13096854	3	93550578	G	A	0.08167	1.016e-06	0.0855	0.0175	0.973902	rs146358369	14	RNU6-488P	12029	intergenic	1.767	7	9	15	0	1	0	cross-ancestry	379
3:93550855:G:GC	rs35029207	3	93550855	GC	G	0.08147	NA	NA	NA	0.976514	rs146358369	14	RNU6-488P	11752	intergenic	0.854	NA	9	15	0	1	0	cross-ancestry	380
3:93552287:A:G	rs13065548	3	93552287	G	A	0.08147	8.397e-07	0.0858	0.0174	0.976514	rs146358369	14	RNU6-488P	10320	intergenic	0.378	7	9	15	0	1	0	cross-ancestry	381
3:93557931:C:T	rs13086806	3	93557931	C	T	0.08287	1.123e-06	-0.0846	0.0174	0.994767	rs146358369	14	RNU6-488P	4676	intergenic	4.725	5	9	15	0	1	0	cross-ancestry	382
3:93563349:C:T	rs66654325	3	93563349	T	C	0.08267	NA	NA	NA	0.966173	rs146358369	14	RNU6-488P	642	downstream	2.594	5	2	15	0	1	0	cross-ancestry	383
3:93564062:A:T	rs35004797	3	93564062	T	A	0.08207	1.678e-06	-0.0831	0.0173	0.979105	rs146358369	14	RNU6-488P	1355	intergenic	0.168	5	9	15	0	1	0	cross-ancestry	384
3:93567065:C:T	rs145082030	3	93567065	C	T	0.07548	7.545e-06	0.0805	0.018	0.899491	rs146358369	14	RNU6-488P	4358	intergenic	0.017	6	9	15	0	1	0	cross-ancestry	385
3:93569845:C:T	rs35149817	3	93569845	C	T	0.08047	1.977e-06	-0.0825	0.0173	0.963549	rs146358369	14	RNU6-488P	7138	intergenic	3.394	7	9	15	0	1	0	cross-ancestry	386
3:93572876:A:G	rs35923044	3	93572876	G	A	0.08466	1.776e-06	-0.0821	0.0172	0.931492	rs146358369	14	RNU6-488P	10169	intergenic	0.296	7	9	15	0	1	0	cross-ancestry	387
3:93589362:A:C	rs36017106	3	93589362	C	A	0.08127	1.854e-06	0.0822	0.0172	0.95317	rs146358369	14	PROS1	2518	intergenic	5.119	7	5	15	1	1	0	cross-ancestry	388
3:93589601:A:G	rs36003184	3	93589601	G	A	0.08067	1.762e-06	0.0823	0.0172	0.960936	rs146358369	14	PROS1	2279	intergenic	0.944	6	5	15	1	1	0	cross-ancestry	389
3:93611324:C:T	rs71326805	3	93611324	C	T	0.09265	2.528e-05	0.0774	0.0184	0.701355	rs146358369	14	PROS1	0	intronic	0.369	7	4	15	1	1	1	cross-ancestry	390
3:93620586:G:T	rs8178635	3	93620586	G	T	0.07628	5.376e-06	-0.0792	0.0174	0.864118	rs146358369	14	PROS1	0	intronic	7.96	NA	4	15	1	1	1	cross-ancestry	391
3:93628658:G:GT	rs8178625	3	93628658	G	GT	0.07907	NA	NA	NA	0.849764	rs146358369	14	PROS1	0	intronic	1.728	NA	5	15	1	1	1	cross-ancestry	392
3:93636109:T:TTTTGTTTTTTTG	rs148601122	3	93636109	TTTTGTTTTTTTG	T	0.09605	NA	NA	NA	0.677134	rs146358369	14	PROS1	0	intronic	2.858	NA	4	15	1	0	1	cross-ancestry	393
3:93637449:C:T	rs8178615	3	93637449	C	T	0.07488	6.02e-06	0.08	0.0177	0.856231	rs146358369	14	PROS1	0	intronic	1.036	NA	4	15	1	1	1	cross-ancestry	394
3:93638985:C:T	rs7616142	3	93638985	C	T	0.07588	4.934e-06	-0.0795	0.0174	0.844134	rs146358369	14	PROS1	0	intronic	6.324	6	5	15	1	1	1	cross-ancestry	395
3:93645925:C:T	rs13080445	3	93645925	C	T	0.07388	6.602e-05	0.0767	0.0192	0.722385	rs146358369	14	PROS1	0	intronic	1.833	5	5	15	1	1	0	cross-ancestry	396
3:93645967:A:T	rs13089004	3	93645967	T	A	0.07847	4.479e-06	-0.0786	0.0171	0.761514	rs146358369	14	PROS1	0	intronic	8.022	5	5	15	1	1	0	cross-ancestry	397
3:93652808:A:G	rs71326806	3	93652808	G	A	0.07188	1.086e-05	0.078	0.0177	0.778341	rs146358369	14	PROS1	0	intronic	0.1	7	5	15	1	1	0	cross-ancestry	398
3:93656063:A:G	rs13092355	3	93656063	G	A	0.08946	4.8e-05	0.0701	0.0172	0.606744	rs146358369	14	PROS1	0	intronic	0.105	6	5	15	1	1	0	cross-ancestry	399
3:93665841:A:G	rs7609644	3	93665841	G	A	0.07308	1.222e-05	-0.0741	0.0169	0.779325	rs146358369	14	PROS1	0	intronic	0.501	6	5	15	1	1	0	cross-ancestry	400
3:93667770:A:G	rs7615840	3	93667770	G	A	0.07528	1.268e-05	-0.0739	0.0169	0.754016	rs146358369	14	PROS1	0	intronic	1.474	6	5	15	1	1	0	cross-ancestry	401
3:93681027:A:T	rs8178592	3	93681027	T	A	0.07288	1.343e-05	0.0731	0.0168	0.776868	rs146358369	14	PROS1	0	intronic	3.792	5	2	15	1	1	1	cross-ancestry	402
3:93687587:T:TA	rs8178586	3	93687587	TA	T	0.07348	NA	NA	NA	0.774534	rs146358369	14	PROS1	0	intronic	0.71	NA	4	15	1	0	1	cross-ancestry	403
3:93690402:A:G	rs13074114	3	93690402	G	A	0.07348	1.321e-05	0.0742	0.017	0.774534	rs146358369	14	PROS1	0	intronic	2.108	5	1	15	1	1	1	cross-ancestry	404
3:93691004:C:T	rs68145886	3	93691004	C	T	0.08107	3.916e-05	-0.0686	0.0167	0.689572	rs146358369	14	PROS1	0	intronic	3.998	5	1	15	1	1	1	cross-ancestry	405
3:93702620:C:T	rs35674819	3	93702620	C	T	0.07388	2.545e-05	-0.0704	0.0167	0.769792	rs146358369	14	ARL13B	0	intronic	1.706	6	5	15	1	1	1	cross-ancestry	406
3:93706380:G:T	rs35001908	3	93706380	G	T	0.07348	1.22e-05	-0.073	0.0167	0.774534	rs146358369	14	ARL13B	0	intronic	7.837	5	5	15	1	1	1	cross-ancestry	407
3:93712419:C:T	rs73156337	3	93712419	C	T	0.07748	7.34e-06	0.0759	0.0169	0.7297	rs146358369	14	ARL13B	0	intronic	0.601	7	5	15	1	1	1	cross-ancestry	408
3:93712631:A:G	rs73156339	3	93712631	G	A	0.07748	1.118e-05	-0.0729	0.0166	0.7297	rs146358369	14	ARL13B	0	intronic	8.952	6	5	15	1	1	1	cross-ancestry	409
3:93715880:C:T	rs36049016	3	93715880	C	T	0.07927	1.598e-05	-0.0715	0.0166	0.710729	rs146358369	14	ARL13B	0	intronic	3.077	7	4	15	1	1	1	cross-ancestry	410
3:93721520:A:G	rs35937148	3	93721520	G	A	0.07748	1.228e-05	-0.0725	0.0166	0.7297	rs146358369	14	ARL13B	0	intronic	4.028	4	5	15	1	1	1	cross-ancestry	411
3:93732062:A:G	rs34533857	3	93732062	G	A	0.07728	9.027e-06	0.0738	0.0166	0.72726	rs146358369	14	ARL13B	0	intronic	0.409	7	4	15	1	1	1	cross-ancestry	412
3:93735023:A:G	rs34424617	3	93735023	G	A	0.07728	1.185e-05	-0.0727	0.0166	0.72726	rs146358369	14	ARL13B:STX19	00:00:00	intronic	6.779	7	5	15	1	1	1	cross-ancestry	413
3:93736956:A:G	rs34333966	3	93736956	G	A	0.07728	7.236e-06	0.0759	0.0169	0.72726	rs146358369	14	ARL13B:STX19	00:00:00	intronic	9.077	7	5	15	1	1	1	cross-ancestry	414
3:93737580:C:T	rs13100168	3	93737580	C	T	0.07668	1.096e-05	0.0731	0.0166	0.723987	rs146358369	14	ARL13B:STX19	00:00:00	intronic	0.394	6	5	15	1	1	1	cross-ancestry	415
3:93738549:A:G	rs35929728	3	93738549	G	A	0.08566	1.411e-05	-0.0718	0.0165	0.650105	rs146358369	14	ARL13B:STX19	00:00:00	intronic	2.057	5	4	15	1	1	1	cross-ancestry	416
3:93763181:C:T	rs140813337	3	93763181	C	T	0.07708	NA	NA	NA	0.724823	rs146358369	14	ARL13B	0	intronic	1.685	7	4	5	1	1	1	cross-ancestry	417
3:93768268:C:G	rs33944211	3	93768268	G	C	0.07768	1.982e-05	-0.071	0.0166	0.722976	rs146358369	14	ARL13B:DHFRL1	00:00:00	exonic	16.26	6	4	5	1	1	1	cross-ancestry	418
3:93774928:A:G	rs7645522	3	93774928	G	A	0.07808	2.723e-05	-0.0697	0.0166	0.723287	rs146358369	14	DHFRL1	0	downstream	3.345	6	4	5	1	1	1	cross-ancestry	419
3:93776736:A:G	rs10454213	3	93776736	G	A	0.07827	2.264e-05	-0.0703	0.0166	0.721169	rs146358369	14	DHFRL1	0	downstream	3.42	6	4	5	1	1	1	cross-ancestry	420
3:93779860:C:T	rs17855824	3	93779860	C	T	0.07728	3.605e-05	0.069	0.0167	0.726701	rs146358369	14	DHFRL1	0	exonic	15.69	5	4	5	1	1	1	cross-ancestry	421
3:93799113:A:G	rs35772508	3	93799113	G	A	0.07648	2.646e-05	0.0704	0.0168	0.707809	rs146358369	14	NSUN3	0	intronic	4.368	6	4	5	1	1	1	cross-ancestry	422
3:93800125:G:T	rs34703980	3	93800125	G	T	0.07668	2.628e-05	0.0704	0.0168	0.710235	rs146358369	14	NSUN3	0	intronic	1.966	7	4	5	1	1	1	cross-ancestry	423
3:93804784:A:T	rs73156384	3	93804784	T	A	0.07748	2.17e-05	0.0708	0.0167	0.720541	rs146358369	14	NSUN3	0	intronic	1.512	7	4	5	1	1	1	cross-ancestry	424
3:93815340:G:GTGTT	rs71621585	3	93815340	GTGTT	G	0.07648	NA	NA	NA	0.707809	rs146358369	14	NSUN3	0	intronic	0.459	NA	4	5	1	0	1	cross-ancestry	425
3:93827754:C:T	rs13070047	3	93827754	C	T	0.07628	1.998e-05	0.0731	0.0171	0.705385	rs146358369	14	NSUN3	0	intronic	1.107	6	4	5	1	1	1	cross-ancestry	426
3:93838432:T:TA	rs139436295	3	93838432	T	TA	0.07548	NA	NA	NA	0.614808	rs146358369	14	NSUN3	0	intronic	0.458	NA	4	5	1	1	1	cross-ancestry	427
3:93843580:C:G	rs73159590	3	93843580	G	C	0.07448	0.0005854	0.0612	0.0178	0.625375	rs146358369	14	NSUN3	0	intronic	1.176	7	4	5	1	1	1	cross-ancestry	428
3:93860311:C:T	rs36075561	3	93860311	C	T	0.07728	1.367e-05	-0.0742	0.0171	0.652057	rs146358369	14	NSUN3	12921	intergenic	0.806	6	5	15	0	1	1	cross-ancestry	429
3:93869952:A:C	rs73159602	3	93869952	C	A	0.07588	0.0009463	0.058	0.0175	0.600657	rs146358369	14	NSUN3	22562	intergenic	3.618	6	5	15	0	1	1	cross-ancestry	430
4:816756:C:T	rs76444973	4	816756	C	T	0.02436	1.243e-05	-0.1038	0.0237	0.626401	rs873786	15	CPLX1	0	intronic	1.756	5	5	13	1	1	0	cross-ancestry	431
4:844781:A:G	rs75072999	4	844781	G	A	0.02676	5.589e-06	-0.1021	0.0225	0.729253	rs873786	15	GAK	0	exonic	10.06	5	4	4	1	1	1	cross-ancestry	432
4:873286:C:CCTTA	rs35541465	4	873286	CCTTA	C	0.3319	NA	NA	NA	0.752095	rs11248057	15	GAK	0	intronic	1.108	NA	1	4	1	1	1	cross-ancestry	433
4:879977:A:G	rs62297079	4	879977	G	A	0.2218	0.001865	-0.038	0.0122	0.634573	rs3775121	15	GAK	0	intronic	6.654	5	3	4	1	1	1	cross-ancestry	434
4:880558:C:G	rs7657611	4	880558	G	C	0.219	0.00181	-0.0381	0.0122	0.647112	rs3775121	15	GAK	0	intronic	0.783	5	4	4	1	1	1	cross-ancestry	435
4:881327:A:G	rs77060135	4	881327	G	A	0.03255	2.172e-06	0.0986	0.0208	0.930874	rs873786	15	GAK	0	intronic	6.893	3a	3	4	1	1	1	cross-ancestry	436
4:893520:A:G	rs3775121	4	893520	G	A	0.2815	2.555e-06	-0.0532	0.0113	1	rs3775121	15	GAK	0	intronic	13.26	NA	4	4	1	1	1	cross-ancestry	437
4:893687:A:G	rs3775120	4	893687	G	A	0.2813	2.932e-06	-0.0539	0.0115	0.999005	rs3775121	15	GAK	0	intronic	15.1	NA	4	4	1	1	1	cross-ancestry	438
4:893913:A:G	rs3822024	4	893913	G	A	0.2372	0.0008918	-0.0392	0.0118	0.784954	rs3775121	15	GAK	0	intronic	2.505	NA	4	4	1	1	1	cross-ancestry	439
4:894255:A:G	rs3755963	4	894255	G	A	0.2324	0.0006326	0.0402	0.0118	0.729921	rs3775121	15	GAK	0	intronic	1.782	NA	4	4	1	1	1	cross-ancestry	440
4:896163:C:T	rs73209865	4	896163	C	T	0.2624	3.467e-06	-0.0538	0.0116	0.770219	rs3775121	15	GAK	0	intronic	3.193	5	4	5	1	1	1	cross-ancestry	441
4:900786:C:T	rs3775114	4	900786	C	T	0.262	5.885e-06	-0.0518	0.0114	0.82198	rs3775121	15	GAK	0	intronic	0.792	NA	3	5	1	1	1	cross-ancestry	442
4:901323:C:T	rs3775113	4	901323	C	T	0.251	5.346e-06	-0.0519	0.0114	0.796807	rs3775121	15	GAK	0	intronic	1.538	NA	4	5	1	1	1	cross-ancestry	443
4:906131:C:G	rs11248057	4	906131	G	C	0.2869	4.483e-06	-0.0565	0.0123	1	rs11248057	15	GAK	0	intronic	0.045	5	4	4	1	1	1	cross-ancestry	444
4:908763:C:G	rs112333492	4	908763	G	C	0.2542	NA	NA	NA	0.816055	rs3775121	15	GAK	0	intronic	2.092	5	2	5	1	1	1	cross-ancestry	445
4:909040:A:G	rs62297086	4	909040	G	A	0.2782	2.065e-05	-0.049	0.0115	0.794073	rs3775121	15	GAK	0	intronic	7.496	5	1	5	1	1	1	cross-ancestry	446
4:914638:C:T	rs6842493	4	914638	C	T	0.2802	2.706e-06	0.053	0.0113	0.785231	rs3775121	15	GAK	0	intronic	0.307	5	5	5	1	1	1	cross-ancestry	447
4:920526:C:T	rs56353809	4	920526	C	T	0.2384	2.87e-05	-0.0501	0.012	0.695879	rs3775121	15	GAK	0	intronic	10.73	5	4	5	1	1	0	cross-ancestry	448
4:925149:C:T	rs873785	4	925149	C	T	0.2829	2.804e-06	0.052	0.0111	0.649923	rs3775121	15	GAK	0	intronic	0.583	5	1	2	1	1	0	cross-ancestry	449
4:925376:C:T	rs873786	4	925376	C	T	0.03215	1.257e-07	-0.1139	0.0215	1	rs873786	15	GAK	0	intronic	0.834	5	1	2	1	1	0	cross-ancestry	450
4:930096:A:G	rs7697111	4	930096	A	G	0.2538	NA	NA	NA	0.735662	rs3775121	15	TMEM175	0	intronic	0.568	3a	1	15	1	1	0	cross-ancestry	451
4:933660:C:T	rs6851795	4	933660	C	T	0.2736	0.0007083	0.0388	0.0114	0.728013	rs3775121	15	TMEM175	0	intronic	0.217	5	5	15	1	1	0	cross-ancestry	452
4:942833:C:T	rs11730111	4	942833	C	T	0.09724	0.00181	0.0558	0.0179	0.618526	rs34311866	15	TMEM175	0	intronic	8.714	7	4	5	1	1	1	cross-ancestry	453
4:944210:A:C	rs34884217	4	944210	C	A	0.03215	4.715e-06	0.0995	0.0217	0.930549	rs873786	15	TMEM175	0	exonic:splicing	0.091	NA	4	5	1	1	1	cross-ancestry	454
4:951947:C:T	rs34311866	4	951947	C	T	0.14	1.103e-06	-0.0711	0.0146	1	rs34311866	15	TMEM175	0	exonic	11.09	NA	4	4	1	1	1	cross-ancestry	455
4:952409:A:G	rs748483	4	952409	G	A	0.102	0.001623	-0.0555	0.0176	0.652091	rs34311866	15	TMEM175	0	UTR3	0.034	2b	4	4	1	1	1	cross-ancestry	456
4:960331:C:G	rs11248059	4	960331	G	C	0.105	0.002818	-0.0526	0.0176	0.610125	rs34311866	15	DGKQ	0	intronic	0.044	5	3	4	1	1	1	cross-ancestry	457
4:963042:A:C	rs3755958	4	963042	C	A	0.1052	0.003293	0.0548	0.0186	0.622306	rs34311866	15	DGKQ	0	intronic	2.216	NA	4	5	1	1	1	cross-ancestry	458
4:963397:C:T	rs11725653	4	963397	C	T	0.1054	NA	NA	NA	0.623562	rs34311866	15	DGKQ	0	intronic	2.233	5	4	5	1	1	1	cross-ancestry	459
4:963755:C:T	rs11728344	4	963755	C	T	0.1046	0.002741	-0.0528	0.0176	0.626795	rs34311866	15	DGKQ	0	intronic	1.22	5	4	5	1	1	1	cross-ancestry	460
4:964359:C:T	rs11248060	4	964359	C	T	0.1066	0.002267	0.0536	0.0176	0.614996	rs34311866	15	DGKQ	0	intronic	1.919	5	2	5	1	1	1	cross-ancestry	461
4:967191:A:G	rs17855876	4	967191	G	A	0.1026	NA	NA	NA	0.620054	rs34311866	15	DGKQ	0	exonic	0.102	2b	1	1	1	1	1	cross-ancestry	462
4:969111:C:T	rs62294491	4	969111	C	T	0.1052	0.004839	0.0511	0.0181	0.617643	rs34311866	15	DGKQ	0	intronic	0.25	5	5	15	1	1	1	cross-ancestry	463
4:969343:A:G	rs370517469	4	969343	G	A	0.104	NA	NA	NA	0.607454	rs34311866	15	DGKQ	0	intronic	5.283	5	5	15	1	1	1	cross-ancestry	464
4:972231:A:G	rs11726637	4	972231	G	A	0.1078	0.004578	0.0514	0.0181	0.609031	rs34311866	15	DGKQ	0	intronic	4.233	2b	5	15	1	1	1	cross-ancestry	465
4:973036:C:T	rs4583705	4	973036	C	T	0.107	0.002837	0.0527	0.0176	0.615376	rs34311866	15	DGKQ:SLC26A1	00:00:00	UTR3	0.033	4	2	15	1	1	1	cross-ancestry	466
4:170292992:A:G	rs6849776	4	170292992	G	A	0.3458	6.447e-08	-0.0618	0.0114	0.894885	rs6831487	16	NEK1	21433	intergenic	2.742	7	5	15	0	1	1	cross-ancestry	467
4:170293168:A:AT	rs576482598	4	170293168	A	AT	0.3456	NA	NA	NA	0.89419	rs6831487	16	NEK1	21257	intergenic	8.586	NA	5	15	0	1	1	cross-ancestry	468
4:170301722:C:T	rs13152305	4	170301722	C	T	0.3458	2.86e-08	-0.0635	0.0114	0.894885	rs6831487	16	NEK1	12703	intergenic	4.679	7	5	15	0	1	1	cross-ancestry	469
4:170303820:A:T	rs12331043	4	170303820	T	A	0.3514	1.766e-08	-0.0642	0.0114	0.919223	rs6831487	16	NEK1	10605	intergenic	1.736	7	5	15	0	1	1	cross-ancestry	470
4:170306536:A:G	rs4295224	4	170306536	G	A	0.3634	2.739e-08	-0.0637	0.0115	0.976385	rs6831487	16	NEK1	7889	intergenic	3.162	6	5	15	1	1	1	cross-ancestry	471
4:170306542:A:G	rs4377554	4	170306542	G	A	0.3636	2.83e-08	0.0636	0.0115	0.975627	rs6831487	16	NEK1	7883	intergenic	0.474	5	5	15	1	1	1	cross-ancestry	472
4:170306663:G:GCAC	rs59992830	4	170306663	GCAC	G	0.3634	NA	NA	NA	0.976385	rs6831487	16	NEK1	7762	intergenic	3.112	NA	5	15	1	1	1	cross-ancestry	473
4:170308494:C:T	rs4605612	4	170308494	C	T	0.3628	2.695e-08	-0.0634	0.0114	0.972742	rs6831487	16	NEK1	5931	intergenic	10.38	7	5	15	1	1	1	cross-ancestry	474
4:170309455:C:T	rs12500131	4	170309455	C	T	0.4685	1.208e-05	0.0468	0.0107	0.613885	rs6831487	16	NEK1	4970	intergenic	9.855	7	5	15	1	1	1	cross-ancestry	475
4:170311686:C:G	rs9991161	4	170311686	G	C	0.3636	2.356e-08	-0.0639	0.0114	0.975617	rs6831487	16	NEK1	2739	intergenic	10.51	7	5	15	1	1	1	cross-ancestry	476
4:170312233:G:T	rs62333145	4	170312233	G	T	0.479	9.362e-06	0.0473	0.0107	0.653998	rs6831487	16	NEK1	2192	intergenic	8.797	7	5	15	1	1	1	cross-ancestry	477
4:170312277:A:AT	rs58507654	4	170312277	A	AT	0.366	NA	NA	NA	0.985923	rs6831487	16	NEK1	2148	intergenic	8.93	NA	5	15	1	1	1	cross-ancestry	478
4:170312589:A:G	rs4544675	4	170312589	G	A	0.3622	3.654e-08	0.0627	0.0114	0.970537	rs6831487	16	NEK1	1836	intergenic	0.678	7	5	15	1	1	1	cross-ancestry	479
4:170313399:C:G	rs13110378	4	170313399	G	C	0.3622	4.703e-08	0.0626	0.0115	0.973509	rs6831487	16	NEK1	1026	intergenic	7.495	7	5	15	1	1	1	cross-ancestry	480
4:170313538:A:T	rs6823099	4	170313538	A	T	0.3393	NA	NA	NA	0.884159	rs6831487	16	NEK1	887	downstream	1.929	6	5	15	1	1	1	cross-ancestry	481
4:170313539:A:T	rs6823103	4	170313539	A	T	0.3626	NA	NA	NA	0.971987	rs6831487	16	NEK1	886	downstream	1.934	6	5	15	1	1	1	cross-ancestry	482
4:170314368:G:T	rs7672874	4	170314368	G	T	0.3666	1.511e-08	-0.0644	0.0114	0.991092	rs6831487	16	NEK1	57	downstream	7.816	7	5	15	1	1	1	cross-ancestry	483
4:170315166:A:G	rs1129694	4	170315166	G	A	0.3634	1.466e-08	-0.0644	0.0114	0.977858	rs6831487	16	NEK1	0	UTR3	6.595	NA	5	15	1	1	1	cross-ancestry	484
4:170315872:A:G	rs13131146	4	170315872	G	A	0.3492	2.751e-08	0.0634	0.0114	0.920479	rs6831487	16	NEK1	0	intronic	0.604	6	5	15	1	1	1	cross-ancestry	485
4:170319471:A:G	rs7687276	4	170319471	G	A	0.3429	2.2e-08	0.0638	0.0114	0.891531	rs6831487	16	NEK1	0	intronic	2.464	5	5	15	1	1	1	cross-ancestry	486
4:170320110:C:G	rs7694502	4	170320110	G	C	0.3431	1.364e-08	-0.0647	0.0114	0.897995	rs6831487	16	NEK1	0	intronic	0.897	7	4	15	1	1	1	cross-ancestry	487
4:170320784:C:T	rs7654031	4	170320784	C	T	0.356	4.321e-08	0.0628	0.0115	0.948321	rs6831487	16	NEK1	0	intronic	1.146	6	4	15	1	1	1	cross-ancestry	488
4:170322312:C:T	rs61405217	4	170322312	C	T	0.4716	9.087e-06	-0.0474	0.0107	0.625458	rs6831487	16	NEK1	0	intronic	2.04	5	4	5	1	1	1	cross-ancestry	489
4:170324591:C:T	rs4563461	4	170324591	T	C	0.4764	NA	NA	NA	0.620352	rs6831487	16	NEK1	0	intronic	0.456	6	5	5	1	1	1	cross-ancestry	490
4:170325712:C:G	rs9995713	4	170325712	G	C	0.3502	1.32e-08	0.0647	0.0114	0.894848	rs6831487	16	NEK1	0	intronic	1.128	6	5	5	1	1	1	cross-ancestry	491
4:170326359:C:T	rs6827421	4	170326359	C	T	0.3464	1.278e-08	-0.0648	0.0114	0.910825	rs6831487	16	NEK1	0	intronic	3.863	4	2	5	1	1	1	cross-ancestry	492
4:170327311:A:AGACTACTGGGTTCAAG	rs70961599	4	170327311	A	AGACTACTGGGTTCAAG	0.3526	NA	NA	NA	0.9379	rs6831487	16	NEK1	0	intronic	2.595	NA	4	5	1	1	1	cross-ancestry	493
4:170328209:A:G	rs6835759	4	170328209	G	A	0.3604	1.096e-08	-0.0651	0.0114	0.965462	rs6831487	16	NEK1	0	intronic	0.458	5	5	5	1	1	1	cross-ancestry	494
4:170328389:C:T	rs61379910	4	170328389	C	T	0.4736	5.104e-06	-0.0488	0.0107	0.628719	rs6831487	16	NEK1	0	intronic	2.643	5	5	5	1	1	1	cross-ancestry	495
4:170330598:G:T	rs62334470	4	170330598	G	T	0.471	8.327e-06	0.0477	0.0107	0.626577	rs6831487	16	NEK1	0	intronic	4.765	7	5	5	1	1	1	cross-ancestry	496
4:170331972:G:T	rs6831487	4	170331972	G	T	0.3686	8.9e-09	-0.0655	0.0114	1	rs6831487	16	NEK1	0	intronic	4.919	4	2	15	1	1	1	cross-ancestry	497
4:170332588:C:G	rs4580620	4	170332588	G	C	0.3634	3.733e-08	0.065	0.0118	0.975047	rs6831487	16	NEK1	0	intronic	0.987	5	2	15	1	1	1	cross-ancestry	498
4:170332589:G:T	rs4426736	4	170332589	G	T	0.3634	3.875e-08	0.0649	0.0118	0.975047	rs6831487	16	NEK1	0	intronic	0.912	5	2	15	1	1	1	cross-ancestry	499
4:170528472:C:T	rs12498978	4	170528472	C	T	0.4776	5.132e-05	0.0436	0.0108	0.613211	rs6828248	16	NEK1	0	intronic	2.037	6	5	5	1	1	1	cross-ancestry	500
4:170550327:T:TCTGTATCTTGA	rs138997528	4	170550327	TCTGTATCTTGA	T	0.4792	NA	NA	NA	0.637311	rs6828248	16	CLCN3	0	intronic	10.65	NA	5	5	1	1	1	cross-ancestry	501
4:170551373:C:T	rs28670063	4	170551373	C	T	0.4651	0.000242	0.0395	0.0107	0.629721	rs6828248	16	CLCN3	0	intronic	3.248	5	4	5	1	1	1	cross-ancestry	502
4:170552632:G:T	rs4692735	4	170552632	G	T	0.4746	0.002888	-0.0324	0.0109	0.65344	rs6828248	16	CLCN3	0	intronic	3.368	7	5	5	1	1	1	cross-ancestry	503
4:170553350:G:GATCCA	rs5864000	4	170553350	GATCCA	G	0.475	NA	NA	NA	0.654006	rs6828248	16	CLCN3	0	intronic	7.962	NA	5	5	1	1	1	cross-ancestry	504
4:170558438:A:AT	rs56950593	4	170558438	A	AT	0.4621	NA	NA	NA	0.630363	rs6828248	16	CLCN3	0	intronic	4.353	NA	4	5	1	1	1	cross-ancestry	505
4:170560331:C:T	rs4692574	4	170560331	C	T	0.476	0.001763	-0.0341	0.0109	0.661158	rs6828248	16	CLCN3	0	intronic	8.451	7	4	5	1	1	1	cross-ancestry	506
4:170562784:A:T	rs6828248	4	170562784	T	A	0.401	3.089e-08	0.0637	0.0115	1	rs6828248	16	CLCN3	0	intronic	0.388	5	4	5	1	1	1	cross-ancestry	507
4:170563126:A:G	rs6828910	4	170563126	G	A	0.4758	0.0002605	0.0392	0.0107	0.662756	rs6828248	16	CLCN3	0	intronic	0.863	6	4	5	1	1	1	cross-ancestry	508
4:170563946:C:T	rs7434295	4	170563946	C	T	0.3249	1.025e-06	-0.0583	0.0119	0.747406	rs6828248	16	CLCN3	0	intronic	0.397	7	4	5	1	1	1	cross-ancestry	509
4:170565154:G:T	rs13136720	4	170565154	G	T	0.3263	8.577e-07	-0.058	0.0118	0.741992	rs6828248	16	CLCN3	0	intronic	1.071	7	4	5	1	1	1	cross-ancestry	510
4:170568789:A:G	rs10866341	4	170568789	G	A	0.3243	3.377e-07	0.0605	0.0119	0.742253	rs6828248	16	CLCN3	0	intronic	0.39	7	4	5	1	1	1	cross-ancestry	511
4:170569172:C:T	rs6857404	4	170569172	C	T	0.3267	3.79e-07	-0.0602	0.0119	0.736564	rs6828248	16	CLCN3	0	intronic	2.893	5	4	5	1	1	1	cross-ancestry	512
4:170569481:A:T	rs6839362	4	170569481	T	A	0.3271	9.338e-07	0.0578	0.0118	0.734937	rs6828248	16	CLCN3	0	intronic	4.124	7	4	5	1	1	1	cross-ancestry	513
4:170583157:A:G	rs62333164	4	170583157	G	A	0.2372	6.87e-09	0.0671	0.0116	1	rs62333164	16	CLCN3	00:00:00	intronic	9.41	5	1	5	1	1	1	cross-ancestry	514
4:170590389:A:G	rs12511877	4	170590389	G	A	0.4631	0.0003667	0.038	0.0107	0.629908	rs6828248	16	CLCN3	00:00:00	intronic	0.926	6	4	5	1	1	1	cross-ancestry	515
4:170600144:A:C	rs115477840	4	170600144	C	A	0.4595	0.001578	-0.0344	0.0109	0.622532	rs6828248	16	CLCN3	00:00:00	intronic	0.81	7	4	5	1	1	1	cross-ancestry	516
4:170602223:C:T	rs2013478	4	170602223	C	T	0.2496	6.907e-09	0.0671	0.0116	0.944617	rs62333164	16	CLCN3	00:00:00	intronic	0.153	7	4	5	1	1	1	cross-ancestry	517
4:170611981:A:G	rs2270863	4	170611981	G	A	0.4615	0.0003281	0.0385	0.0107	0.625178	rs6828248	16	CLCN3	00:00:00	intronic	5.232	NA	4	5	1	1	1	cross-ancestry	518
4:170615333:A:G	rs6823311	4	170615333	G	A	0.4585	0.0003786	0.0381	0.0107	0.620956	rs6828248	16	CLCN3	0	intronic	8.315	6	4	5	1	1	1	cross-ancestry	519
4:170615503:C:T	rs6852201	4	170615503	C	T	0.4599	0.00041	-0.0379	0.0107	0.624215	rs6828248	16	CLCN3	00:00:00	intronic	0.042	7	4	5	1	1	1	cross-ancestry	520
4:170616465:C:T	rs72696626	4	170616465	C	T	0.4585	0.0003791	-0.0381	0.0107	0.620956	rs6828248	16	CLCN3	0	intronic	3.513	6	4	5	1	1	1	cross-ancestry	521
4:170633020:A:T	rs72696649	4	170633020	T	A	0.2446	1.799e-05	0.049	0.0114	0.911057	rs62333164	16	CLCN3	0	intronic	0.403	6	4	5	1	1	1	cross-ancestry	522
4:170633172:A:ATTTTTTT	rs564857112	4	170633172	ATTTTTTT	A	0.2466	NA	NA	NA	0.706894	rs62333164	16	CLCN3	0	intronic	0.651	NA	4	5	1	1	1	cross-ancestry	523
4:170642246:A:G	rs7438	4	170642246	G	A	0.4537	0.0007605	0.0363	0.0108	0.609161	rs6828248	16	CLCN3	0	UTR3	7.657	7	4	5	1	1	1	cross-ancestry	524
4:185226003:C:T	rs1087300	4	185226003	C	T	0.4643	3.789e-06	-0.0495	0.0107	0.874352	rs10008153	17	RP11-162O12.2	5202	intergenic	2.626	NA	5	15	0	1	1	cross-ancestry	525
4:185226060:A:T	rs2136758	4	185226060	T	A	0.4864	1.012e-05	0.0473	0.0107	0.930656	rs10008153	17	RP11-162O12.2	5259	intergenic	2.539	3a	5	15	0	1	1	cross-ancestry	526
4:185227184:C:T	rs10008153	4	185227184	C	T	0.4962	2.634e-06	0.0503	0.0107	1	rs10008153	17	RP11-162O12.2	6383	intergenic	1.217	7	5	15	0	1	1	cross-ancestry	527
5:22817194:C:T	rs17293739	5	22817194	C	T	0.08187	0.002719	0.0547	0.0182	0.662548	rs17294204	18	CDH12	0	intronic	2.378	7	9	15	1	0	0	cross-ancestry	528
5:22826121:C:T	rs1661975	5	22826121	C	T	0.11	1.6e-05	-0.0863	0.02	0.674898	rs17294204	18	CDH12	0	intronic	0.546	NA	5	15	1	0	0	cross-ancestry	529
5:22826252:A:G	rs1707069	5	22826252	G	A	0.1098	1.451e-05	0.0868	0.02	0.676209	rs17294204	18	CDH12	0	intronic	9.321	5	5	15	1	0	0	cross-ancestry	530
5:22826934:A:G	rs60961456	5	22826934	G	A	0.1098	1.648e-05	-0.0863	0.02	0.676209	rs17294204	18	CDH12	0	intronic	5.828	7	5	15	1	0	0	cross-ancestry	531
5:22828642:A:T	rs17359806	5	22828642	T	A	0.07987	NA	NA	NA	0.970731	rs17294204	18	CDH12	0	intronic	8.937	7	5	15	1	0	0	cross-ancestry	532
5:22829553:C:T	rs17294049	5	22829553	C	T	0.08107	2.144e-05	-0.0855	0.0201	1	rs17294204	18	CDH12	0	intronic	0.199	6	5	15	1	0	0	cross-ancestry	533
5:22833423:G:T	rs17294204	5	22833423	G	T	0.08107	1.376e-06	-0.1051	0.0218	1	rs17294204	18	CDH12	0	intronic	0.438	5	9	15	1	0	0	cross-ancestry	534
5:22833733:C:T	rs58611176	5	22833733	C	T	0.08027	2.116e-05	-0.0857	0.0201	0.99025	rs17294204	18	CDH12	0	intronic	1.057	6	9	15	1	0	0	cross-ancestry	535
5:22836466:A:G	rs78001033	5	22836466	G	A	0.08127	2.574e-05	0.0884	0.021	0.968293	rs17294204	18	CDH12	0	intronic	0.187	6	5	15	1	0	0	cross-ancestry	536
5:22837019:A:G	rs79854411	5	22837019	G	A	0.08107	2.288e-05	-0.0854	0.0202	0.970655	rs17294204	18	CDH12	0	intronic	3.901	6	5	15	1	0	0	cross-ancestry	537
5:22838936:C:T	rs111439918	5	22838936	C	T	0.05771	4.457e-05	0.0862	0.0211	0.682822	rs17294204	18	CDH12	0	intronic	0.273	7	5	15	1	0	0	cross-ancestry	538
5:22839217:A:G	rs56720442	5	22839217	G	A	0.08147	2.417e-05	-0.0851	0.0202	0.975586	rs17294204	18	CDH12	0	intronic	0.362	7	9	15	1	0	0	cross-ancestry	539
5:22840633:A:G	rs60804695	5	22840633	G	A	0.08147	3.142e-05	0.0876	0.021	0.975586	rs17294204	18	CDH12	0	intronic	0.282	6	9	15	1	0	0	cross-ancestry	540
5:22840931:A:G	rs76932370	5	22840931	G	A	0.08147	2.828e-05	-0.0845	0.0202	0.975586	rs17294204	18	CDH12	0	intronic	0.334	7	9	15	1	0	0	cross-ancestry	541
5:22841089:A:G	rs1561840	5	22841089	G	A	0.109	3.518e-05	-0.0869	0.021	0.693179	rs17294204	18	CDH12	0	intronic	0.538	6	9	15	1	0	0	cross-ancestry	542
5:22843201:A:G	rs75888740	5	22843201	G	A	0.08147	2.301e-05	-0.0854	0.0202	0.975586	rs17294204	18	CDH12	0	intronic	3.583	7	14	15	1	0	0	cross-ancestry	543
5:22844947:C:G	rs17360200	5	22844947	G	C	0.08087	1.614e-05	0.0871	0.0202	0.968213	rs17294204	18	CDH12	0	intronic	16.41	5	7	15	1	0	0	cross-ancestry	544
5:22845786:A:C	rs75959431	5	22845786	C	A	0.07967	7.342e-06	0.0943	0.021	0.953603	rs17294204	18	CDH12	0	intronic	1.826	6	5	15	1	0	0	cross-ancestry	545
5:22851553:A:G	rs59334935	5	22851553	G	A	0.07847	4.992e-05	-0.0822	0.0203	0.896219	rs17294204	18	CDH12	0	intronic	4.942	6	1	15	1	0	0	cross-ancestry	546
5:22852016:G:T	rs79355086	5	22852016	G	T	0.08726	4.791e-05	-0.0824	0.0203	0.795103	rs17294204	18	CDH12	0	intronic	3.356	6	1	15	1	0	0	cross-ancestry	547
5:22853453:C:T	rs78558054	5	22853453	C	T	0.07827	3.237e-05	-0.0842	0.0203	0.870193	rs17294204	18	CDH12	0	UTR5	9.072	4	1	1	1	0	0	cross-ancestry	548
5:22855014:C:T	rs79151039	5	22855014	C	T	0.07847	4.616e-05	0.0821	0.0201	0.85	rs17294204	18	CDH12	1282	intergenic	1.094	7	7	15	1	0	0	cross-ancestry	549
5:22857366:A:G	rs1372677	5	22857366	G	A	0.09065	4.648e-05	-0.0821	0.0202	0.724424	rs17294204	18	CDH12	3634	intergenic	4.543	5	9	15	1	0	0	cross-ancestry	550
5:22857858:G:GA	rs199813871	5	22857858	GA	G	0.09026	NA	NA	NA	0.733806	rs17294204	18	CDH12	4126	intergenic	1.085	NA	9	15	1	0	0	cross-ancestry	551
5:22871467:A:AT	rs200310263	5	22871467	A	AT	0.08387	NA	NA	NA	0.764666	rs17294204	18	CDH12	17735	intergenic	3.471	NA	9	15	0	0	0	cross-ancestry	552
5:22877782:A:G	rs79255066	5	22877782	G	A	0.07768	8.289e-05	0.0843	0.0214	0.816808	rs17294204	18	CDH12	24050	intergenic	0.113	7	9	15	0	0	0	cross-ancestry	553
5:75408220:A:G	rs55740528	5	75408220	G	A	0.04213	1.81e-05	-1.5183	0.3541	0.816401	rs73130244	19	SV2C	0	intronic	5.943	5	5	15	1	0	1	cross-ancestry	554
5:75409020:A:G	rs60210921	5	75409020	G	A	0.04213	1.699e-05	-1.5233	0.3542	0.816401	rs73130244	19	SV2C	0	intronic	2.592	6	5	15	1	0	1	cross-ancestry	555
5:75409746:T:TAC	rs144138185	5	75409746	TAC	T	0.05032	NA	NA	NA	0.71042	rs73130244	19	SV2C	0	intronic	0.534	NA	2	15	1	0	1	cross-ancestry	556
5:75409746:TAC:TACAC	rs542607635	5	75409746	TAC	TACAC	0.007987	NA	NA	NA	0.71042	rs73130244	19	SV2C	0	NA	NA	NA	2	15	1	0	1	cross-ancestry	557
5:75410360:A:T	rs73130244	5	75410360	T	A	0.05132	4.509e-06	-1.5344	0.3346	1	rs73130244	19	SV2C	0	intronic	0.46	4	1	15	1	0	1	cross-ancestry	558
5:75410366:C:T	rs73130245	5	75410366	C	T	0.04293	8.708e-06	-1.5384	0.3459	0.837461	rs73130244	19	SV2C	0	intronic	0.019	3a	1	15	1	0	1	cross-ancestry	559
5:75410996:A:G	rs16873213	5	75410996	G	A	0.04333	1.37e-05	-1.3492	0.3103	0.8372	rs73130244	19	SV2C	0	intronic	0.094	7	5	15	1	0	1	cross-ancestry	560
5:75411020:A:C	rs73764474	5	75411020	C	A	0.04333	1.366e-05	1.3496	0.3103	0.8372	rs73130244	19	SV2C	0	intronic	0.068	7	5	15	1	0	1	cross-ancestry	561
5:75412863:C:T	rs73130253	5	75412863	C	T	0.05292	2.005e-05	1.2307	0.2886	0.694399	rs73130244	19	SV2C	0	intronic	5.977	7	9	15	1	0	1	cross-ancestry	562
5:75413067:A:G	rs56390442	5	75413067	G	A	0.05292	1.719e-05	1.2412	0.2888	0.694399	rs73130244	19	SV2C	0	intronic	2.413	6	9	15	1	0	1	cross-ancestry	563
5:75413286:A:G	rs61501379	5	75413286	G	A	0.05292	1.759e-05	1.2404	0.2889	0.694399	rs73130244	19	SV2C	0	intronic	1.751	6	9	15	1	0	1	cross-ancestry	564
5:75413616:C:T	rs73130257	5	75413616	C	T	0.05292	1.932e-05	-1.2351	0.2891	0.694399	rs73130244	19	SV2C	0	intronic	9.595	6	9	15	1	0	1	cross-ancestry	565
5:75413650:G:T	rs73130259	5	75413650	G	T	0.05292	1.973e-05	-1.2344	0.2892	0.694399	rs73130244	19	SV2C	0	intronic	0.331	7	9	15	1	0	1	cross-ancestry	566
5:75413950:C:T	rs58977754	5	75413950	C	T	0.05312	0.0001031	-1.2347	0.3179	0.691879	rs73130244	19	SV2C	0	intronic	0.832	7	9	15	1	0	1	cross-ancestry	567
5:75414438:A:G	rs57087456	5	75414438	G	A	0.05292	1.9e-05	-1.2378	0.2894	0.694399	rs73130244	19	SV2C	00:00:00	intronic	3.9	5	9	15	1	0	1	cross-ancestry	568
5:75414622:C:T	rs58300456	5	75414622	C	T	0.05292	1.902e-05	1.2379	0.2895	0.694399	rs73130244	19	SV2C	0	intronic	1.888	7	9	15	1	0	1	cross-ancestry	569
5:75414940:C:T	rs59605880	5	75414940	C	T	0.05292	1.947e-05	-1.2376	0.2898	0.694399	rs73130244	19	SV2C	0	intronic	4.793	5	9	15	1	0	1	cross-ancestry	570
5:75414981:C:T	rs56994111	5	75414981	C	T	0.05292	1.935e-05	1.2379	0.2898	0.694399	rs73130244	19	SV2C	0	intronic	0.953	5	9	15	1	0	1	cross-ancestry	571
5:75414992:C:T	rs57967873	5	75414992	C	T	0.05292	1.931e-05	1.2382	0.2898	0.694399	rs73130244	19	SV2C	0	intronic	2.238	5	9	15	1	0	1	cross-ancestry	572
5:75415217:A:G	rs7720972	5	75415217	G	A	0.05292	1.935e-05	1.2386	0.2899	0.694399	rs73130244	19	SV2C	0	intronic	3.282	5	9	15	1	0	1	cross-ancestry	573
5:75415391:C:T	rs7701931	5	75415391	C	T	0.05292	7.779e-05	-1.2775	0.3233	0.694399	rs73130244	19	SV2C	0	intronic	2.882	6	9	15	1	0	1	cross-ancestry	574
5:75415995:C:G	rs73130263	5	75415995	G	C	0.05292	3.225e-05	1.2029	0.2894	0.694399	rs73130244	19	SV2C	0	intronic	0.138	7	14	15	1	0	1	cross-ancestry	575
5:75417416:A:T	rs9716450	5	75417416	A	T	0.04293	NA	NA	NA	0.823178	rs73130244	19	SV2C	0	intronic	0.422	7	14	15	1	0	1	cross-ancestry	576
5:75418405:C:T	rs369646351	5	75418405	C	T	0.04333	1.942e-05	1.4707	0.3443	0.830021	rs73130244	19	SV2C	0	intronic	1.98	6	14	15	1	0	1	cross-ancestry	577
5:75418440:C:G	rs191170360	5	75418440	G	C	0.04313	2.297e-05	-1.4763	0.3487	0.833726	rs73130244	19	SV2C	0	intronic	0.781	7	14	15	1	0	1	cross-ancestry	578
5:75418461:C:T	rs183433258	5	75418461	C	T	0.04313	3.347e-05	-1.4449	0.3483	0.833726	rs73130244	19	SV2C	0	intronic	0.895	7	14	15	1	0	1	cross-ancestry	579
5:75418653:C:G	rs141745667	5	75418653	G	C	0.04333	2.791e-05	1.4426	0.3443	0.830021	rs73130244	19	SV2C	0	intronic	0.823	7	14	15	1	0	1	cross-ancestry	580
5:75418720:C:T	rs142585358	5	75418720	C	T	0.04313	2.712e-05	-1.445	0.3444	0.833726	rs73130244	19	SV2C	0	intronic	1.361	6	14	15	1	0	1	cross-ancestry	581
5:75419233:A:G	rs4425483	5	75419233	G	A	0.04333	9.78e-05	1.3208	0.339	0.830021	rs73130244	19	SV2C	0	intronic	1.675	7	14	15	1	0	1	cross-ancestry	582
5:75419303:A:G	rs4565189	5	75419303	G	A	0.04313	2.774e-05	1.4431	0.3443	0.833726	rs73130244	19	SV2C	0	intronic	1.763	6	14	15	1	0	1	cross-ancestry	583
5:75419785:G:T	rs73130267	5	75419785	G	T	0.04313	2.722e-05	1.4446	0.3443	0.833726	rs73130244	19	SV2C	0	intronic	6.53	6	5	15	1	0	1	cross-ancestry	584
5:75419899:G:T	rs73130269	5	75419899	G	T	0.04313	2.798e-05	-1.4424	0.3443	0.833726	rs73130244	19	SV2C	0	intronic	0.37	6	7	15	1	0	1	cross-ancestry	585
5:75420162:G:T	rs73130270	5	75420162	G	T	0.04313	2.754e-05	1.4556	0.3472	0.833726	rs73130244	19	SV2C	0	intronic	7.975	7	5	15	1	0	1	cross-ancestry	586
5:75420326:G:T	rs79529694	5	75420326	G	T	0.04313	2.746e-05	-1.4439	0.3443	0.833726	rs73130244	19	SV2C	0	intronic	1.277	7	5	15	1	0	1	cross-ancestry	587
5:75420327:A:C	rs76426848	5	75420327	C	A	0.04313	2.739e-05	1.4441	0.3443	0.833726	rs73130244	19	SV2C	0	intronic	2.964	7	5	15	1	0	1	cross-ancestry	588
5:75420393:A:G	rs73130272	5	75420393	G	A	0.04313	3.122e-05	1.4461	0.3473	0.833726	rs73130244	19	SV2C	0	intronic	0.874	7	5	15	1	0	1	cross-ancestry	589
5:75420764:A:G	rs73130273	5	75420764	G	A	0.04313	2.748e-05	1.4439	0.3443	0.833726	rs73130244	19	SV2C	0	intronic	10.61	6	5	15	1	0	1	cross-ancestry	590
5:75421071:A:C	rs73130276	5	75421071	C	A	0.04832	2.418e-05	1.4063	0.3331	0.808595	rs73130244	19	SV2C	0	intronic	0.493	6	5	15	1	0	1	cross-ancestry	591
5:88071933:C:G	rs11744850	5	88071933	G	C	0.4635	0.0004099	0.0394	0.0111	0.639995	rs17558396	20	MEF2C	0	intronic	0.513	7	4	15	1	1	1	cross-ancestry	592
5:88084016:A:T	rs28712135	5	88084016	T	A	0.36	NA	NA	NA	0.954938	rs17558396	20	MEF2C	0	intronic	0.598	5	4	15	1	0	1	cross-ancestry	593
5:88088204:A:G	rs10462335	5	88088204	G	A	0.3568	5.203e-06	0.0482	0.0106	0.947166	rs17558396	20	MEF2C	0	intronic	0.248	3a	5	15	1	1	1	cross-ancestry	594
5:88102281:G:T	rs17558396	5	88102281	G	T	0.3702	2.715e-06	-0.0495	0.0106	1	rs17558396	20	MEF2C	0	intronic	0.398	3a	4	15	1	1	1	cross-ancestry	595
5:88102863:C:T	rs700592	5	88102863	C	T	0.4748	3.2e-05	0.0449	0.0108	0.682126	rs17558396	20	MEF2C	0	intronic	7.829	NA	4	15	1	1	1	cross-ancestry	596
5:88105614:C:T	rs700591	5	88105614	C	T	0.4694	3.063e-05	-0.045	0.0108	0.692322	rs17558396	20	MEF2C	0	intronic	0.086	NA	4	15	1	1	1	cross-ancestry	597
5:88106258:C:T	rs700590	5	88106258	C	T	0.4696	2.852e-05	0.0452	0.0108	0.693309	rs17558396	20	MEF2C	0	intronic	4.757	NA	4	15	1	1	1	cross-ancestry	598
5:88106350:C:CA	rs11336829	5	88106350	C	CA	0.4762	NA	NA	NA	0.674242	rs17558396	20	MEF2C	0	intronic	2.822	NA	4	15	1	1	1	cross-ancestry	599
5:88107337:A:C	rs62380364	5	88107337	C	A	0.368	7.216e-06	0.0477	0.0106	0.969198	rs17558396	20	MEF2C	0	intronic	4.786	5	4	15	1	1	1	cross-ancestry	600
5:88135138:A:ATC	rs371104761	5	88135138	ATC	A	0.3676	NA	NA	NA	0.613724	rs17558396	20	MEF2C	0	intronic	3.822	NA	4	15	1	0	1	cross-ancestry	601
5:88147050:C:CAA	rs575690292	5	88147050	CAA	C	0.3726	NA	NA	NA	0.620704	rs17558396	20	MEF2C	0	intronic	0.984	NA	5	15	1	0	1	cross-ancestry	602
5:88147771:A:G	rs2362108	5	88147771	G	A	0.4056	1.545e-05	0.0461	0.0107	0.638916	rs17558396	20	MEF2C	0	intronic	1.369	6	5	15	1	1	1	cross-ancestry	603
5:88148041:C:T	rs2362109	5	88148041	C	T	0.4056	1.675e-05	0.0459	0.0107	0.638916	rs17558396	20	MEF2C	0	intronic	0.241	6	4	15	1	1	1	cross-ancestry	604
5:88148710:C:G	rs2362111	5	88148710	G	C	0.4056	NA	NA	NA	0.639927	rs17558396	20	MEF2C	0	intronic	0.017	5	4	15	1	1	1	cross-ancestry	605
5:88149291:A:G	rs17487515	5	88149291	G	A	0.4054	1.761e-05	-0.0458	0.0107	0.638282	rs17558396	20	MEF2C	0	intronic	10.12	6	4	15	1	1	1	cross-ancestry	606
5:88149326:A:G	rs17559709	5	88149326	G	A	0.4054	1.696e-05	0.0459	0.0107	0.638282	rs17558396	20	MEF2C	0	intronic	9.613	6	4	15	1	1	1	cross-ancestry	607
5:88150289:A:G	rs4145738	5	88150289	G	A	0.4054	1.946e-05	0.0456	0.0107	0.638282	rs17558396	20	MEF2C	0	intronic	2.42	7	4	15	1	1	1	cross-ancestry	608
5:88150992:A:T	rs57055575	5	88150992	T	A	0.4056	2.024e-05	0.0455	0.0107	0.637682	rs17558396	20	MEF2C	0	intronic	4.629	5	4	15	1	1	1	cross-ancestry	609
5:88152202:C:T	rs4373304	5	88152202	C	T	0.4052	1.696e-05	-0.0459	0.0107	0.638882	rs17558396	20	MEF2C	0	intronic	3.525	6	4	15	1	1	1	cross-ancestry	610
5:88152574:A:C	rs11749060	5	88152574	C	A	0.4056	1.873e-05	0.0465	0.0109	0.638134	rs17558396	20	MEF2C	0	intronic	1.474	5	4	15	1	1	1	cross-ancestry	611
5:88153874:C:T	rs55740951	5	88153874	C	T	0.4056	1.844e-05	0.0457	0.0107	0.637908	rs17558396	20	MEF2C	0	intronic	2.191	7	4	15	1	1	1	cross-ancestry	612
5:88158146:C:G	rs7730255	5	88158146	G	C	0.3644	1.725e-05	0.0458	0.0107	0.795699	rs17558396	20	MEF2C	0	intronic	0.107	5	4	15	1	1	1	cross-ancestry	613
5:88170066:C:T	rs304136	5	88170066	C	T	0.3856	4.129e-05	0.0438	0.0107	0.719054	rs17558396	20	MEF2C	0	intronic	1.884	NA	1	15	1	1	1	cross-ancestry	614
5:88175251:C:G	rs188581	5	88175251	G	C	0.3654	3.706e-05	0.0441	0.0107	0.784355	rs17558396	20	MEF2C	0	intronic	5.162	5	1	15	1	1	1	cross-ancestry	615
5:132139307:A:C	rs56278211	5	132139307	C	A	0.2161	NA	NA	NA	0.662942	rs55901462	21	2008-09-01	0	intronic	1.161	7	5	14	1	1	1	cross-ancestry	616
5:132140640:C:T	rs149284124	5	132140640	C	T	0.1869	NA	NA	NA	0.812303	rs55901462	21	2008-09-01	0	intronic	7.804	6	5	14	1	1	1	cross-ancestry	617
5:132141612:C:G	rs4705968	5	132141612	G	C	0.2236	NA	NA	NA	0.604557	rs55901462	21	2008-09-01	0	intronic	0.726	7	5	14	1	1	1	cross-ancestry	618
5:132141613:A:C	5:132141613:A:C	5	132141613	C	A	0.223	NA	NA	NA	0.600679	rs55901462	21	2008-09-01	0	intronic	0.12	7	5	14	1	1	1	cross-ancestry	619
5:132141613:C:T	5:132141613:C:T	5	132141613	C	T	0.0007987	NA	NA	NA	0.600679	rs55901462	21	2008-09-01	0	NA	0.086	NA	5	14	1	0	1	cross-ancestry	620
5:132142605:C:T	rs55901462	5	132142605	C	T	0.1607	4.297e-06	-0.0581	0.0126	1	rs55901462	21	2008-09-01	0	intronic	3.642	7	1	14	1	1	1	cross-ancestry	621
5:132144150:A:G	rs11749545	5	132144150	G	A	0.1609	7.407e-06	-0.0559	0.0125	0.9926	rs55901462	21	2008-09-01	1216	intergenic	3.237	5	2	14	1	1	1	cross-ancestry	622
5:132144576:C:T	rs55660117	5	132144576	C	T	0.1603	9.916e-06	-0.0551	0.0125	0.997037	rs55901462	21	2008-09-01	1642	intergenic	0.743	5	2	14	1	1	1	cross-ancestry	623
5:132145715:C:CATTATT	rs148556209	5	132145715	C	CATTATT	0.1597	NA	NA	NA	0.992599	rs55901462	21	2008-09-01	2781	intergenic	1.389	NA	5	14	1	1	1	cross-ancestry	624
5:132149322:G:GGCCGCCGCC	rs566990199	5	132149322	G	GGCCGCCGCC	0.1418	NA	NA	NA	0.864787	rs55901462	21	SOWAHA	0	exonic	17.62	NA	1	10	1	1	1	cross-ancestry	625
5:132150132:A:C	rs115553646	5	132150132	C	A	0.1601	7.954e-06	0.0555	0.0124	0.989642	rs55901462	21	SOWAHA	0	exonic	13	4	1	10	1	1	1	cross-ancestry	626
5:132151071:A:G	rs757537	5	132151071	G	A	0.113	0.001285	-0.0515	0.016	0.625006	rs55901462	21	SOWAHA	0	UTR3	8.399	NA	2	13	1	1	1	cross-ancestry	627
5:133907554:C:G	rs56308774	5	133907554	C	G	0.1532	NA	NA	NA	0.720931	rs142844903	22	JADE2	0	intronic	0.612	5	4	4	1	1	1	cross-ancestry	628
5:133915477:A:G	rs72798693	5	133915477	G	A	0.1595	0.0007229	0.0595	0.0176	0.722965	rs142844903	22	JADE2	0	UTR3	12	5	2	4	1	1	1	cross-ancestry	629
5:133915761:A:G	rs72798695	5	133915761	G	A	0.1466	0.0005605	-0.0611	0.0177	0.804447	rs142844903	22	JADE2	0	UTR3	11.29	3a	4	4	1	1	1	cross-ancestry	630
5:133916150:C:T	rs142844903	5	133916150	C	T	0.1346	1.864e-06	-0.082	0.0172	1	rs142844903	22	JADE2	0	UTR3	8.866	5	4	4	1	1	1	cross-ancestry	631
5:133916719:A:T	rs11950943	5	133916719	T	A	0.1454	1.876e-05	0.0712	0.0166	0.910743	rs142844903	22	JADE2	0	UTR3	11.27	1f	2	4	1	1	1	cross-ancestry	632
5:133919215:A:G	rs11960138	5	133919215	G	A	0.1905	6.295e-05	-0.0729	0.0182	0.93475	rs58746189	22	JADE2	296	downstream	3.03	5	4	5	1	1	1	cross-ancestry	633
5:133919354:A:G	rs11960171	5	133919354	G	A	0.1416	0.0002387	-0.0705	0.0192	0.744387	rs142844903	22	JADE2	435	downstream	0.11	4	4	5	1	1	1	cross-ancestry	634
5:133919951:G:GA	rs35772660	5	133919951	G	GA	0.2025	NA	NA	NA	0.991863	rs58746189	22	JADE2	1032	intergenic	3.673	NA	5	5	1	1	1	cross-ancestry	635
5:133920052:A:G	rs58871736	5	133920052	G	A	0.1418	0.0003913	-0.065	0.0183	0.739996	rs142844903	22	JADE2	1133	intergenic	3.719	6	5	5	1	1	1	cross-ancestry	636
5:133920206:G:T	rs77750312	5	133920206	G	T	0.1302	1.376e-05	-0.0745	0.0171	0.923789	rs142844903	22	JADE2	1287	intergenic	2.793	6	5	5	1	1	1	cross-ancestry	637
5:133920678:C:G	rs59581994	5	133920678	G	C	0.1989	1.021e-06	-0.0832	0.017	0.987184	rs58746189	22	JADE2	1759	intergenic	0.504	5	5	5	1	1	1	cross-ancestry	638
5:133920817:A:G	rs78405587	5	133920817	G	A	0.1464	3.902e-06	0.0822	0.0178	0.799387	rs142844903	22	JADE2	1898	intergenic	5.918	6	5	5	1	1	1	cross-ancestry	639
5:133920854:C:T	rs58746189	5	133920854	C	T	0.2011	8.545e-07	0.0838	0.017	1	rs58746189	22	JADE2	1935	intergenic	0.756	7	5	5	1	1	1	cross-ancestry	640
5:133921081:A:T	rs61465879	5	133921081	T	A	0.1993	4.317e-06	0.0751	0.0163	0.989509	rs58746189	22	JADE2	2162	intergenic	5.169	7	5	5	1	1	1	cross-ancestry	641
5:133921811:C:T	rs883063	5	133921811	C	T	0.2161	8.379e-06	0.0719	0.0161	0.88209	rs58746189	22	JADE2	2892	intergenic	4.811	NA	5	5	1	1	1	cross-ancestry	642
5:133921925:A:G	rs12652490	5	133921925	G	A	0.1611	0.0004398	-0.0664	0.0189	0.604286	rs142844903	22	JADE2	3006	intergenic	0.463	5	5	5	1	1	1	cross-ancestry	643
5:133922285:C:T	rs1867518	5	133922285	C	T	0.23	1.969e-06	0.0802	0.0169	0.832652	rs58746189	22	JADE2	3366	intergenic	2.403	6	5	5	1	1	1	cross-ancestry	644
5:133922901:C:T	rs17167630	5	133922901	C	T	0.2167	2.647e-06	0.0792	0.0169	0.874817	rs58746189	22	JADE2	3982	intergenic	6.001	2b	1	7	1	1	1	cross-ancestry	645
5:133923910:G:T	rs12655863	5	133923910	G	T	0.1681	1.444e-05	0.0729	0.0168	0.644007	rs142844903	22	JADE2	4991	intergenic	0.242	6	5	5	1	1	1	cross-ancestry	646
5:133924478:C:T	rs77949585	5	133924478	C	T	0.1573	2.711e-05	0.0706	0.0168	0.701329	rs142844903	22	JADE2	5559	intergenic	5.861	5	5	5	1	1	1	cross-ancestry	647
5:133925276:A:T	rs58249753	5	133925276	T	A	0.2135	2.879e-06	0.0789	0.0169	0.859894	rs58746189	22	JADE2	6357	intergenic	1.672	5	5	5	1	1	1	cross-ancestry	648
5:133925375:T:TTTTG	rs142007310	5	133925375	TTTTG	T	0.1673	NA	NA	NA	0.643546	rs142844903	22	JADE2	6456	intergenic	0.957	NA	5	5	1	1	1	cross-ancestry	649
5:133925785:C:T	rs141776401	5	133925785	C	T	0.1663	8.179e-06	-0.0785	0.0176	0.652538	rs142844903	22	JADE2	6866	intergenic	0.031	7	5	5	1	1	1	cross-ancestry	650
5:133926501:A:G	rs73295427	5	133926501	G	A	0.2139	2.824e-06	0.0789	0.0169	0.858085	rs58746189	22	JADE2	7582	intergenic	0.461	7	5	5	1	1	1	cross-ancestry	651
5:133926593:C:T	rs58323985	5	133926593	C	T	0.2137	2.832e-06	0.0789	0.0169	0.859083	rs58746189	22	JADE2	7674	intergenic	9.566	7	5	5	1	1	1	cross-ancestry	652
5:133929998:C:T	rs111722920	5	133929998	T	C	0.2175	NA	NA	NA	0.841241	rs58746189	22	SAR1B	6835	intergenic	1.729	5	5	5	1	1	1	cross-ancestry	653
5:133930157:C:G	rs113661575	5	133930157	G	C	0.2171	2.184e-06	-0.0795	0.0168	0.84296	rs58746189	22	SAR1B	6676	intergenic	1.32	4	5	5	1	1	1	cross-ancestry	654
5:133930528:A:G	rs17167632	5	133930528	G	A	0.1699	1.713e-05	-0.0718	0.0167	0.633291	rs142844903	22	SAR1B	6305	intergenic	10.86	4	5	15	1	1	1	cross-ancestry	655
5:133931864:A:T	rs79916444	5	133931864	T	A	0.1601	NA	NA	NA	0.688284	rs142844903	22	SAR1B	4969	intergenic	3.377	6	5	5	1	1	1	cross-ancestry	656
5:133932165:A:G	rs144846939	5	133932165	G	A	0.1484	NA	NA	NA	0.753476	rs142844903	22	SAR1B	4668	intergenic	0.48	7	5	5	1	1	1	cross-ancestry	657
5:133934927:A:AAT	rs113116148	5	133934927	AAT	A	0.2264	NA	NA	NA	0.796896	rs58746189	22	SAR1B	1906	intergenic	1.787	NA	5	5	1	1	1	cross-ancestry	658
5:133936194:A:G	rs142547906	5	133936194	G	A	0.1699	9.613e-06	-0.0773	0.0175	0.635661	rs142844903	22	SAR1B	639	downstream	0.159	6	5	5	1	1	1	cross-ancestry	659
5:133937378:G:T	rs79346062	5	133937378	G	T	0.1571	1.819e-05	-0.0717	0.0167	0.705995	rs142844903	22	SAR1B	0	UTR3	1.638	NA	4	5	1	1	1	cross-ancestry	660
5:133939357:C:T	rs7712535	5	133939357	C	T	0.2167	2.211e-06	0.0793	0.0168	0.844903	rs58746189	22	SAR1B	0	UTR3	0.197	7	4	5	1	1	1	cross-ancestry	661
5:133939541:A:T	rs10515464	5	133939541	T	A	0.1571	1.864e-05	-0.0715	0.0167	0.705995	rs142844903	22	SAR1B	0	UTR3	6.865	7	4	5	1	1	1	cross-ancestry	662
5:133942492:C:T	rs7728741	5	133942492	C	T	0.2167	8.76e-06	0.0712	0.016	0.844903	rs58746189	22	SAR1B	0	UTR3	15.09	5	4	4	1	1	1	cross-ancestry	663
5:133943937:G:T	rs2305049	5	133943937	G	T	0.2163	9.392e-06	-0.0709	0.016	0.842427	rs58746189	22	SAR1B	0	intronic	0.573	7	4	4	1	1	1	cross-ancestry	664
5:133947011:C:T	rs11948613	5	133947011	C	T	0.1573	1.362e-05	0.0728	0.0167	0.702377	rs142844903	22	SAR1B	0	intronic	11.04	7	4	4	1	1	1	cross-ancestry	665
5:133953708:A:ATT	rs35307903	5	133953708	A	ATT	0.1741	NA	NA	NA	0.625527	rs142844903	22	SAR1B	0	intronic	NA	NA	4	5	1	1	1	cross-ancestry	666
5:133979933:A:G	rs12655433	5	133979933	G	A	0.1613	1.191e-05	0.0768	0.0175	0.679098	rs142844903	22	SAR1B	0	intronic	1.86	5	5	15	1	1	1	cross-ancestry	667
5:133983326:A:T	rs60632842	5	133983326	A	T	0.2011	NA	NA	NA	0.61473	rs58746189	22	SAR1B	0	intronic	2.075	6	1	15	1	1	1	cross-ancestry	668
5:133990326:A:AAAT	rs59508525	5	133990326	AAAT	A	0.1587	NA	NA	NA	0.661341	rs142844903	22	SEC24A	0	intronic	1.356	NA	4	5	1	1	1	cross-ancestry	669
5:134002282:G:GAA	rs139900933	5	134002282	GAA	G	0.1599	NA	NA	NA	0.662694	rs142844903	22	SEC24A	0	intronic	2.438	NA	4	5	1	1	1	cross-ancestry	670
5:134005332:A:AT	rs373352682	5	134005332	AT	A	0.1591	NA	NA	NA	0.666751	rs142844903	22	SEC24A	0	intronic	5.402	NA	4	5	1	1	1	cross-ancestry	671
5:134036784:A:G	rs12654944	5	134036784	G	A	0.1589	4.152e-06	-0.0831	0.0181	0.659759	rs142844903	22	SEC24A	0	intronic	10.43	6	4	4	1	1	1	cross-ancestry	672
5:134052008:A:C	rs79082746	5	134052008	C	A	0.1613	6.674e-06	0.0813	0.018	0.651937	rs142844903	22	SEC24A	0	intronic	1.701	6	4	4	1	1	1	cross-ancestry	673
5:134070027:C:T	rs58218430	5	134070027	C	T	0.1615	8.92e-06	-0.08	0.018	0.634575	rs142844903	22	CAMLG	4163	intergenic	1.33	6	5	5	1	1	1	cross-ancestry	674
5:134076812:A:G	rs12657663	5	134076812	G	A	0.1466	4.08e-05	-0.0703	0.0171	0.704485	rs142844903	22	CAMLG	0	exonic	0.002	5	1	5	1	1	1	cross-ancestry	675
5:134077442:A:C	rs79706599	5	134077442	C	A	0.1466	4.624e-05	-0.0698	0.0171	0.704485	rs142844903	22	CAMLG	0	intronic	3.246	7	1	5	1	1	1	cross-ancestry	676
5:134079281:A:G	rs76945664	5	134079281	G	A	0.1466	1.474e-05	-0.0779	0.018	0.704485	rs142844903	22	CAMLG	0	intronic	0.384	7	4	5	1	1	1	cross-ancestry	677
5:134080856:A:G	rs60191893	5	134080856	G	A	0.1466	1.294e-05	-0.0784	0.018	0.704485	rs142844903	22	CAMLG	0	intronic	2.355	7	4	5	1	1	1	cross-ancestry	678
5:134084999:C:T	rs145506998	5	134084999	C	T	0.1484	4.932e-05	-0.0712	0.0175	0.718212	rs142844903	22	CAMLG	0	intronic	2.204	6	4	5	1	1	1	cross-ancestry	679
5:134098758:A:T	rs11956597	5	134098758	T	A	0.1599	5.989e-05	0.0704	0.0175	0.647777	rs142844903	22	DDX46	0	intronic	1.127	5	4	5	1	1	1	cross-ancestry	680
5:134103063:C:T	rs78041634	5	134103063	C	T	0.1514	7.81e-05	-0.0694	0.0176	0.699427	rs142844903	22	DDX46	0	intronic	3.376	7	4	4	1	1	1	cross-ancestry	681
5:134106761:C:CTCTT	rs35505581	5	134106761	CTCTT	C	0.1536	NA	NA	NA	0.68556	rs142844903	22	DDX46	0	intronic	0.509	NA	4	4	1	1	1	cross-ancestry	682
5:134112475:C:T	rs254710	5	134112475	C	T	0.225	3.176e-05	-0.0706	0.017	0.683199	rs58746189	22	DDX46	0	intronic	0.139	7	4	4	1	1	1	cross-ancestry	683
5:134135076:A:G	rs11242227	5	134135076	G	A	0.1619	0.0001425	0.0665	0.0175	0.638758	rs142844903	22	DDX46	0	intronic	5.56	7	4	4	1	1	1	cross-ancestry	684
5:134135533:A:G	rs116460028	5	134135533	G	A	0.1617	0.000111	-0.0674	0.0174	0.63971	rs142844903	22	DDX46	0	intronic	8.273	6	4	4	1	1	1	cross-ancestry	685
5:134136333:C:T	rs2108665	5	134136333	C	T	0.1615	0.000401	-0.059	0.0167	0.640665	rs142844903	22	DDX46	0	intronic	1.471	6	4	4	1	1	1	cross-ancestry	686
5:134148186:A:AG	rs57947364	5	134148186	A	AG	0.1619	NA	NA	NA	0.642916	rs142844903	22	DDX46	0	intronic	1.811	NA	4	4	1	1	1	cross-ancestry	687
5:134160040:C:T	rs11955140	5	134160040	C	T	0.1621	0.0001317	0.0668	0.0175	0.640188	rs142844903	22	DDX46	0	intronic	4.229	6	4	5	1	1	1	cross-ancestry	688
5:134160995:A:G	rs12658868	5	134160995	G	A	0.1621	0.0004245	0.0588	0.0167	0.64196	rs142844903	22	DDX46	0	intronic	0.469	1f	4	5	1	1	1	cross-ancestry	689
5:134199105:A:C	rs11950533	5	134199105	C	A	0.1607	0.0005842	-0.0581	0.0169	0.633724	rs142844903	22	AC006077.4	0	ncRNA_exonic	2.48	4	4	5	1	1	1	cross-ancestry	690
5:150401796:A:G	rs3828599	5	150401796	G	A	0.4169	2.3e-09	0.0712	0.0119	0.644435	rs10463311	23	GPX3	0	intronic	4.605	5	1	5	1	1	1	cross-ancestry	691
5:150401891:A:C	rs3792797	5	150401891	C	A	0.2985	2.857e-07	0.072	0.014	0.802976	rs8177426	23	GPX3	0	intronic	6.461	NA	1	5	1	1	1	cross-ancestry	692
5:150402334:C:T	rs4958872	5	150402334	C	T	0.477	3.056e-09	-0.0705	0.0119	0.621016	rs10463311	23	GPX3	0	intronic	0.685	4	1	5	1	1	1	cross-ancestry	693
5:150402570:A:G	rs4958434	5	150402570	G	A	0.2135	3.738e-08	0.0802	0.0146	0.812813	rs8177426	23	GPX3	0	intronic	8.065	4	1	5	1	1	1	cross-ancestry	694
5:150402940:A:G	rs8177426	5	150402940	G	A	0.2494	1.139e-07	0.0747	0.0141	1	rs8177426	23	GPX3	0	intronic	0.31	4	1	5	1	1	1	cross-ancestry	695
5:150403011:A:G	rs8177427	5	150403011	G	A	0.2119	3.065e-08	0.0807	0.0146	0.820909	rs8177426	23	GPX3	0	intronic	0.434	4	1	5	1	1	1	cross-ancestry	696
5:150404096:A:G	rs4958873	5	150404096	G	A	0.2005	2.753e-08	0.081	0.0146	0.76838	rs8177426	23	GPX3	0	intronic	5.568	4	1	5	1	1	1	cross-ancestry	697
5:150407456:C:T	rs8177447	5	150407456	C	T	0.1989	8.729e-09	0.0839	0.0146	0.758356	rs8177426	23	GPX3	0	exonic	7.492	4	4	4	1	1	1	cross-ancestry	698
5:150410835:C:T	rs10463311	5	150410835	C	T	0.4311	2.731e-10	-0.0751	0.0119	1	rs10463311	23	TNIP1	0	intronic	1.033	5	4	4	1	1	1	cross-ancestry	699
5:150413406:A:C	rs2233305	5	150413406	C	A	0.2528	1.674e-07	0.0747	0.0143	0.772054	rs8177426	23	TNIP1	0	intronic	4.481	NA	3	4	1	1	1	cross-ancestry	700
5:150414388:A:G	rs11747926	5	150414388	G	A	0.1562	1.909e-08	0.0832	0.0148	0.895496	rs7727250	23	TNIP1	0	intronic	1.979	3a	4	4	1	1	1	cross-ancestry	701
5:150414960:A:C	rs11748041	5	150414960	C	A	0.1579	5.594e-09	0.085	0.0146	0.917575	rs7727250	23	TNIP1	0	intronic	0.948	5	4	4	1	1	1	cross-ancestry	702
5:150415651:C:T	rs7727250	5	150415651	C	T	0.1697	4.023e-09	-0.0857	0.0146	1	rs7727250	23	TNIP1	0	intronic	6.111	5	4	4	1	1	1	cross-ancestry	703
5:150420339:C:G	rs3805434	5	150420339	G	C	0.1334	3.102e-07	-0.0817	0.016	1	rs3805434	23	TNIP1	0	intronic	3.774	4	2	4	1	1	1	cross-ancestry	704
5:150422765:A:C	rs4958876	5	150422765	C	A	0.1372	5.481e-05	0.0685	0.017	0.60352	rs7727250	23	TNIP1	0	intronic	0.432	7	4	4	1	1	1	cross-ancestry	705
5:150423571:A:G	rs4958877	5	150423571	G	A	0.1302	5.616e-05	0.0683	0.017	0.622443	rs7727250	23	TNIP1	0	intronic	2.195	6	4	4	1	1	1	cross-ancestry	706
5:150424353:C:T	rs12658895	5	150424353	C	T	0.1294	4.14e-05	0.0696	0.017	0.623219	rs7727250	23	TNIP1	0	intronic	0.358	5	4	4	1	1	1	cross-ancestry	707
5:150424837:C:G	rs13160766	5	150424837	G	C	0.1298	3.926e-05	0.0698	0.017	0.622953	rs7727250	23	TNIP1	0	intronic	1.251	7	4	4	1	1	1	cross-ancestry	708
5:150428195:C:T	rs4292439	5	150428195	C	T	0.2404	1.957e-08	-0.0799	0.0142	1	rs4292439	23	TNIP1	0	intronic	5.643	4	4	4	1	1	1	cross-ancestry	709
5:150433447:C:T	rs34294852	5	150433447	C	T	0.242	6.722e-07	-0.0642	0.0129	0.990232	rs6895271	23	TNIP1	0	intronic	4.726	5	4	4	1	1	1	cross-ancestry	710
5:150434421:C:T	rs6895271	5	150434421	C	T	0.2406	4.957e-07	0.0637	0.0127	1	rs6895271	23	TNIP1	0	intronic	0.443	2b	4	4	1	1	1	cross-ancestry	711
5:150434422:A:G	rs4958879	5	150434422	G	A	0.3385	8.309e-07	-0.0534	0.0108	0.871948	rs3792790	23	TNIP1	0	intronic	2.764	2b	4	4	1	1	1	cross-ancestry	712
5:150435480:C:G	rs3805433	5	150435480	G	C	0.2865	8.17e-07	-0.0588	0.0119	0.707839	rs6895271	23	TNIP1	0	intronic	1.041	7	3	4	1	1	1	cross-ancestry	713
5:150435645:C:T	rs12516176	5	150435645	C	T	0.2863	8.863e-07	-0.0585	0.0119	0.706843	rs6895271	23	TNIP1	0	intronic	6.622	7	2	4	1	1	1	cross-ancestry	714
5:150436158:C:CA	rs5872185	5	150436158	CA	C	0.2298	NA	NA	NA	0.925208	rs6895271	23	TNIP1	0	intronic	14.51	NA	2	4	1	1	1	cross-ancestry	715
5:150438085:A:G	rs12518386	5	150438085	G	A	0.23	1.093e-06	0.0605	0.0124	0.928368	rs6895271	23	TNIP1	0	intronic	2.503	4	2	4	1	1	1	cross-ancestry	716
5:150438284:G:T	rs4958435	5	150438284	G	T	0.3596	6.582e-07	0.0537	0.0108	0.957635	rs3792790	23	TNIP1	0	intronic	6.978	1f	2	4	1	1	1	cross-ancestry	717
5:150442171:A:C	rs3792790	5	150442171	C	A	0.3584	5.678e-07	0.0543	0.0109	1	rs3792790	23	TNIP1	0	intronic	0.641	NA	3	4	1	1	1	cross-ancestry	718
5:172346588:A:G	rs2161134	5	172346588	G	A	0.254	3.381e-07	0.0573	0.0112	0.601362	rs12188901	24	ERGIC1	0	intronic	0.184	5	3	4	1	1	1	cross-ancestry	719
5:172347440:A:G	rs13187960	5	172347440	G	A	0.2143	4.827e-06	-0.0529	0.0116	0.694499	rs12188901	24	ERGIC1	0	UTR3	0.828	2b	3	4	1	1	1	cross-ancestry	720
5:172347679:A:G	rs538622	5	172347679	G	A	0.3193	1.483e-08	0.0624	0.011	0.897884	rs517339	24	ERGIC1	0	intronic	5.587	NA	3	5	1	1	1	cross-ancestry	721
5:172347823:A:C	rs7735726	5	172347823	C	A	0.269	3.088e-08	-0.0611	0.011	0.71272	rs517339	24	ERGIC1	0	intronic	0.028	4	3	5	1	1	1	cross-ancestry	722
5:172347903:G:T	rs7717884	5	172347903	G	T	0.2718	1.691e-08	0.0622	0.011	0.7014	rs517339	24	ERGIC1	0	intronic	2.907	4	3	5	1	1	1	cross-ancestry	723
5:172348466:A:G	rs10051239	5	172348466	G	A	0.4776	4.633e-08	0.0589	0.0108	0.848031	rs2431213	24	ERGIC1	0	intronic	2.227	4	4	5	1	1	1	cross-ancestry	724
5:172348594:C:G	rs1559063	5	172348594	G	C	0.2242	1.986e-07	0.0585	0.0113	0.758225	rs12188901	24	ERGIC1	0	intronic	1.618	5	4	5	1	1	1	cross-ancestry	725
5:172348772:T:TC	rs35609404	5	172348772	TC	T	0.225	NA	NA	NA	0.765858	rs12188901	24	ERGIC1	0	intronic	1.951	NA	4	4	1	0	1	cross-ancestry	726
5:172350072:A:C	rs520225	5	172350072	C	A	0.498	NA	NA	NA	0.941894	rs2431213	24	ERGIC1	0	intronic	1.047	4	4	5	1	1	1	cross-ancestry	727
5:172350259:A:AG	rs199861213	5	172350259	AG	A	0.1843	NA	NA	NA	0.645158	rs12188901	24	ERGIC1	0	intronic	1.261	NA	4	5	1	0	1	cross-ancestry	728
5:172350638:A:G	rs485710	5	172350638	G	A	0.4896	3.827e-08	0.059	0.0107	0.978915	rs2431213	24	ERGIC1	0	intronic	5.235	2b	4	5	1	1	1	cross-ancestry	729
5:172351314:C:T	rs2302959	5	172351314	C	T	0.1907	2.801e-07	-0.0576	0.0112	0.939471	rs12188901	24	ERGIC1	0	intronic	5.33	5	4	4	1	1	1	cross-ancestry	730
5:172351829:G:T	rs6889719	5	172351829	G	T	0.3249	9.132e-09	-0.0631	0.011	0.975463	rs517339	24	ERGIC1	0	intronic	0.974	5	4	5	1	1	1	cross-ancestry	731
5:172352219:A:T	rs6889973	5	172352219	T	A	0.3219	6.602e-09	0.0644	0.0111	0.992073	rs517339	24	ERGIC1	0	intronic	1.319	7	4	5	1	1	1	cross-ancestry	732
5:172352369:C:T	rs2446192	5	172352369	C	T	0.3117	1.115e-08	0.0627	0.011	0.948484	rs517339	24	ERGIC1	0	intronic	0.919	NA	4	5	1	1	1	cross-ancestry	733
5:172352590:C:G	rs550294	5	172352590	G	C	0.4894	4.39e-08	-0.0588	0.0107	0.976677	rs2431213	24	ERGIC1	0	intronic	2.928	4	4	4	1	1	1	cross-ancestry	734
5:172352913:C:T	rs548872	5	172352913	C	T	0.491	4.604e-08	0.0587	0.0107	0.994712	rs2431213	24	ERGIC1	0	intronic	1.017	5	4	4	1	1	1	cross-ancestry	735
5:172353343:A:G	rs11750403	5	172353343	G	A	0.491	5.417e-08	0.0584	0.0107	0.994712	rs2431213	24	ERGIC1	0	intronic	2.686	7	4	4	1	1	1	cross-ancestry	736
5:172353763:C:T	rs7721475	5	172353763	C	T	0.3233	1.11e-08	0.0626	0.011	1	rs517339	24	ERGIC1	0	intronic	1.919	4	4	4	1	1	1	cross-ancestry	737
5:172354037:C:T	rs2446190	5	172354037	C	T	0.3233	1.045e-08	0.0627	0.011	1	rs517339	24	ERGIC1	0	intronic	2.012	4	4	4	1	1	1	cross-ancestry	738
5:172354229:C:T	rs2446191	5	172354229	C	T	0.4912	5.486e-08	0.0584	0.0107	0.993959	rs2431213	24	ERGIC1	0	intronic	0.18	4	4	4	1	1	1	cross-ancestry	739
5:172354602:A:G	rs518971	5	172354602	A	G	0.3245	NA	NA	NA	0.994717	rs517339	24	ERGIC1	0	intronic	4.189	NA	4	4	1	1	1	cross-ancestry	740
5:172354731:C:T	rs517339	5	172354731	C	T	0.3233	5.555e-09	0.0646	0.0111	1	rs517339	24	ERGIC1	0	intronic	2.197	NA	4	4	1	1	1	cross-ancestry	741
5:172354883:A:G	rs13159833	5	172354883	G	A	0.2352	1.768e-07	-0.0584	0.0112	0.717112	rs12188901	24	ERGIC1	0	intronic	1.115	5	4	4	1	1	1	cross-ancestry	742
5:172355039:C:T	rs514627	5	172355039	C	T	0.3233	1.374e-08	0.062	0.0109	1	rs517339	24	ERGIC1	0	intronic	4.96	NA	4	4	1	1	1	cross-ancestry	743
5:172355670:A:G	rs62387404	5	172355670	A	G	0.2895	NA	NA	NA	0.851492	rs517339	24	ERGIC1	0	intronic	6.376	5	4	4	1	0	1	cross-ancestry	744
5:172355676:T:TATATGATCGATG	rs67282654	5	172355676	TATATGATCGATG	T	0.2897	NA	NA	NA	0.852223	rs517339	24	ERGIC1	0	intronic	1.438	NA	4	4	1	0	1	cross-ancestry	745
5:172355843:C:G	rs486113	5	172355843	G	C	0.3265	1.112e-08	-0.0625	0.0109	0.986045	rs517339	24	ERGIC1	0	intronic	3.228	5	4	5	1	1	1	cross-ancestry	746
5:172356154:A:ATGTG	rs10647641	5	172356154	A	ATGTG	0.3844	NA	NA	NA	0.603943	rs2431213	24	ERGIC1	0	intronic	1.284	NA	4	5	1	0	1	cross-ancestry	747
5:172356156:A:G	rs6872313	5	172356156	A	G	0.4395	NA	NA	NA	0.695109	rs2431213	24	ERGIC1	0	intronic	0.551	6	4	5	1	0	1	cross-ancestry	748
5:172356957:A:G	rs2431213	5	172356957	G	A	0.4912	1.989e-08	0.0615	0.011	1	rs2431213	24	ERGIC1	0	intronic	3.634	7	4	5	1	1	1	cross-ancestry	749
5:172357358:AT:ATT	rs529372836	5	172357358	ATT	AT	0.4822	NA	NA	NA	0.813538	rs2431213	24	ERGIC1	0	intronic	NA	NA	4	5	1	0	1	cross-ancestry	750
5:172357358:A:ATT	rs531938276	5	172357358	ATT	A	0.03035	NA	NA	NA	0.813538	rs2431213	24	ERGIC1	0	intronic	13.29	NA	4	5	1	0	1	cross-ancestry	751
5:172357794:A:C	rs12188901	5	172357794	C	A	0.1811	1.971e-07	-0.059	0.0114	1	rs12188901	24	ERGIC1	0	intronic	4.599	5	4	5	1	1	1	cross-ancestry	752
5:172358302:C:T	rs508371	5	172358302	C	T	0.4874	4.251e-08	0.0591	0.0108	0.959377	rs2431213	24	ERGIC1	0	intronic	5.029	4	2	5	1	1	1	cross-ancestry	753
5:172359109:A:G	rs479636	5	172359109	G	A	0.4942	2.674e-08	0.0611	0.011	0.982817	rs2431213	24	ERGIC1	0	intronic	0.874	6	4	5	1	1	1	cross-ancestry	754
5:172366990:A:G	rs6864748	5	172366990	G	A	0.1771	3.674e-07	-0.058	0.0114	0.798938	rs12188901	24	ERGIC1	0	intronic	16.78	5	2	4	1	1	1	cross-ancestry	755
6:26379146:C:T	rs114731331	6	26379146	C	T	0.009185	0.02536	0.9766	0.4368	0.611906	rs9295706	25	BTN3A2	599	downstream	4.35	7	5	5	1	0	1	cross-ancestry	756
6:26379523:A:G	rs188939043	6	26379523	G	A	0.008786	0.02686	0.9708	0.4386	0.639188	rs9295706	25	BTN3A2	976	downstream	0.155	4	5	5	1	0	1	cross-ancestry	757
6:26474584:A:G	rs139683600	6	26474584	G	A	0.007788	4.319e-05	-1.5274	0.3735	0.668589	rs9295706	25	BTN2A1	0	intronic	7.168	4	1	1	1	0	1	cross-ancestry	758
6:26562577:A:T	rs115769416	6	26562577	T	A	0.009185	0.0001583	-1.3368	0.3539	0.73658	rs9295706	25	HMGN4	16094	intergenic	3.341	5	2	15	0	0	1	cross-ancestry	759
6:26563574:G:T	rs7742536	6	26563574	G	T	0.008586	9.501e-05	-1.4295	0.3663	0.776718	rs9295706	25	HMGN4	17091	intergenic	1.51	3a	2	15	0	0	1	cross-ancestry	760
6:26630936:A:G	rs9467817	6	26630936	G	A	0.01298	2.889e-05	-1.3076	0.3127	0.850876	rs9467931	25	VN1R14P	0	ncRNA_exonic	8.305	6	5	15	1	0	1	cross-ancestry	761
6:26668014:A:G	rs6931125	6	26668014	G	A	0.006989	0.0001758	1.3227	0.3526	0.661676	rs9295706	25	ZNF322	8033	intergenic	6.683	7	9	14	1	0	1	cross-ancestry	762
6:26709676:A:G	rs528907767	6	26709676	G	A	0.007588	NA	NA	NA	0.643562	rs9295706	25	RP11-457M11.5	21483	intergenic	2.198	6	14	15	0	0	1	cross-ancestry	763
6:26745336:A:C	rs9295706	6	26745336	C	A	0.007788	1.552e-06	-1.9081	0.3972	1	rs9295706	25	RP11-457M11.5	57143	intergenic	0.224	4	1	13	0	0	0	cross-ancestry	764
6:26820623:A:G	rs79901018	6	26820623	G	A	0.008387	1.363e-05	-1.6613	0.3819	0.701348	rs9295706	25	GUSBP2	18639	intergenic	7.794	6	15	15	0	0	0	cross-ancestry	765
6:26906433:A:T	rs9467931	6	26906433	T	A	0.01258	2.246e-06	-1.5751	0.333	1	rs9467931	25	GUSBP2	0	ncRNA_intronic	3.346	7	15	15	0	0	0	cross-ancestry	766
6:26935701:A:AT	rs202209385	6	26935701	AT	A	0.01298	NA	NA	NA	0.939047	rs9467931	25	LINC00240	0	ncRNA_intronic	0.036	NA	14	15	0	0	1	cross-ancestry	767
6:26983171:A:C	rs79460308	6	26983171	C	A	0.01318	1.133e-05	-1.3886	0.3163	0.95478	rs9467931	25	LINC00240	0	ncRNA_intronic	3.867	7	5	15	0	0	1	cross-ancestry	768
6:27047568:C:T	rs9467987	6	27047568	C	T	0.008387	3.812e-05	-1.4858	0.3608	0.668949	rs9295706	25	VN1R11P	3490	intergenic	3.812	6	13	14	0	0	1	cross-ancestry	769
6:27097973:C:G	rs115287017	6	27097973	G	C	0.008387	7.38e-06	-1.6202	0.3615	0.629429	rs9295706	25	HIST1H2BJ	0	intronic	0.388	3a	1	5	1	0	1	cross-ancestry	770
6:27112198:C:G	rs550445742	6	27112198	G	C	0.008986	2.993e-05	-1.5066	0.3609	0.70262	rs9295706	25	HIST1H2BK	0	intronic	0.097	NA	1	5	1	0	1	cross-ancestry	771
6:27162786:C:G	rs117438877	6	27162786	G	C	0.01298	0.03224	0.3962	0.185	0.848432	rs9467931	25	RP11-209A2.1	16236	intergenic	8.053	5	5	15	0	0	1	cross-ancestry	772
6:27175357:C:T	rs78491158	6	27175357	C	T	0.008187	1.541e-05	1.6167	0.374	0.676385	rs9295706	25	RP11-209A2.1	3665	intergenic	3.02	6	5	14	0	0	1	cross-ancestry	773
6:33362151:C:G	rs188709354	6	33362151	G	C	0.003594	6.011e-06	-0.6184	0.1366	0.622488	rs149993975	26	KIFC1	0	intronic	11.08	5	1	5	1	0	1	cross-ancestry	774
6:33478612:A:G	rs138751002	6	33478612	G	A	0.004193	6.672e-06	-0.5961	0.1323	0.951998	rs149993975	26	RN7SL26P	29858	intergenic	6.399	6	5	14	0	0	0	cross-ancestry	775
6:33488464:A:G	rs147254446	6	33488464	G	A	0.004593	4.23e-06	-0.6036	0.1312	0.868515	rs149993975	26	RN7SL26P	20006	intergenic	0.019	5	5	15	0	0	1	cross-ancestry	776
6:33501883:C:T	rs149993975	6	33501883	C	T	0.003994	4.062e-06	-0.6209	0.1347	1	rs149993975	26	RN7SL26P	6587	intergenic	0.668	5	2	15	0	0	1	cross-ancestry	777
6:33504481:C:G	rs183653012	6	33504481	G	C	0.003994	4.76e-06	-0.6185	0.1352	1	rs149993975	26	RN7SL26P	3989	intergenic	2.306	5	5	15	0	0	1	cross-ancestry	778
6:33510335:A:T	rs181745804	6	33510335	T	A	0.01278	1.615e-06	0.624	0.1301	0.968902	rs148670135	26	RN7SL26P	1560	intergenic	2.617	6	5	15	0	0	1	cross-ancestry	779
6:33510492:G:T	rs191008450	6	33510492	G	T	0.003994	4.561e-06	-0.605	0.132	1	rs149993975	26	RN7SL26P	1717	intergenic	10.33	7	5	15	0	0	1	cross-ancestry	780
6:33513075:G:GT	rs201614156	6	33513075	G	GT	0.01318	NA	NA	NA	0.938722	rs148670135	26	RN7SL26P	4300	intergenic	0.337	NA	5	15	0	0	1	cross-ancestry	781
6:33515681:A:T	rs78017122	6	33515681	T	A	0.02756	1.74e-06	-0.5007	0.1047	1	rs78017122	26	RN7SL26P	6906	intergenic	10.18	5	5	15	0	0	1	cross-ancestry	782
6:33516762:G:GGT	rs572037380	6	33516762	GGT	G	0.003794	NA	NA	NA	0.949618	rs149993975	26	RN7SL26P	7987	intergenic	12.86	NA	5	15	0	0	1	cross-ancestry	783
6:33516765:A:AT	rs563038010	6	33516765	AT	A	0.003794	NA	NA	NA	0.949618	rs149993975	26	RN7SL26P	7990	intergenic	12.51	NA	5	15	0	0	1	cross-ancestry	784
6:33518179:C:T	6:33518179:C:T	6	33518179	T	C	0.1625	NA	NA	NA	0.924307	rs148670135	26	RN7SL26P	9404	intergenic	3.591	NA	5	15	0	1	1	cross-ancestry	785
6:33518179:A:T	6:33518179:A:T	6	33518179	T	A	0.01338	NA	NA	NA	0.924307	rs148670135	26	RN7SL26P	9404	NA	3.876	6	5	15	0	0	1	cross-ancestry	786
6:33519864:C:T	rs115368089	6	33519864	C	T	0.01318	1.655e-06	-0.6253	0.1305	1	rs148670135	26	RN7SL26P	11089	intergenic	2.312	6	5	15	0	0	1	cross-ancestry	787
6:33520762:A:T	rs188223594	6	33520762	T	A	0.01378	1.775e-06	-0.6207	0.1299	0.955345	rs148670135	26	RN7SL26P	11987	intergenic	10.15	3a	5	15	0	0	1	cross-ancestry	788
6:33520973:A:G	rs148670135	6	33520973	G	A	0.01318	1.597e-06	-0.6237	0.13	1	rs148670135	26	RN7SL26P	12198	intergenic	1.374	5	5	15	0	0	1	cross-ancestry	789
6:33522790:G:T	rs150589436	6	33522790	G	T	0.01338	1.931e-06	-0.6184	0.1299	0.924307	rs148670135	26	RN7SL26P	14015	intergenic	3.039	6	5	15	0	0	1	cross-ancestry	790
6:33527134:A:G	rs114939097	6	33527134	G	A	0.01218	1.965e-06	-0.6189	0.1301	0.922351	rs148670135	26	BAK1	13194	intergenic	0.845	7	5	15	0	0	1	cross-ancestry	791
6:33527652:C:G	rs137983711	6	33527652	G	C	0.01318	1.752e-06	0.6211	0.1299	0.969119	rs148670135	26	BAK1	12676	intergenic	0.685	5	5	15	0	0	1	cross-ancestry	792
6:33560293:A:G	rs181355685	6	33560293	G	A	0.004393	3.172e-05	-0.5582	0.1342	0.908359	rs149993975	26	LINC00336	0	ncRNA_intronic	1.966	3a	1	5	1	0	1	cross-ancestry	793
6:33601973:A:G	rs189984669	6	33601973	G	A	0.003195	3.817e-05	-0.5759	0.1398	0.701241	rs149993975	26	ITPR3	0	intronic	1.207	4	1	2	1	0	1	cross-ancestry	794
6:33611764:C:T	rs189075321	6	33611764	C	T	0.002995	3.138e-05	-0.5805	0.1394	0.651271	rs149993975	26	ITPR3	0	intronic	0.305	6	4	5	1	0	1	cross-ancestry	795
6:114663071:A:C	rs748420	6	114663071	C	A	0.381	9.832e-07	0.0562	0.0115	0.706294	rs9488391	27	RP3-399L15.3:HS3ST5	00:00:00	ncRNA_intronic	9.804	4	1	1	1	0	1	cross-ancestry	796
6:114663424:T:TG	rs5879261	6	114663424	TG	T	0.3592	NA	NA	NA	0.71552	rs9488391	27	RP3-399L15.3:HS3ST5	00:00:00	ncRNA_intronic	7.322	NA	1	1	1	0	1	cross-ancestry	797
6:114677688:A:G	rs1323046	6	114677688	G	A	0.3568	4.397e-07	0.0574	0.0114	0.707824	rs9488391	27	RP3-399L15.3	0	ncRNA_intronic	5.626	6	5	15	0	0	1	cross-ancestry	798
6:114678915:A:G	rs6917878	6	114678915	G	A	0.355	6.128e-07	0.0567	0.0114	0.704064	rs9488391	27	RP3-399L15.3	0	ncRNA_intronic	4.877	6	5	15	0	0	1	cross-ancestry	799
6:114687420:C:T	rs1323048	6	114687420	C	T	0.3732	5.164e-07	-0.057	0.0114	0.794499	rs9488391	27	RP3-399L15.3	0	ncRNA_intronic	4.87	7	5	15	0	0	1	cross-ancestry	800
6:114691511:A:G	rs1415428	6	114691511	G	A	0.3698	6.141e-07	-0.0566	0.0113	0.779084	rs9488391	27	RP3-399L15.3	0	ncRNA_intronic	1.736	6	5	15	0	0	1	cross-ancestry	801
6:114692946:A:G	rs10872117	6	114692946	G	A	0.3698	6.14e-07	0.0567	0.0114	0.779084	rs9488391	27	RP3-399L15.3	0	ncRNA_intronic	9.602	4	5	15	0	0	1	cross-ancestry	802
6:114695883:A:G	rs1415429	6	114695883	G	A	0.3854	6.187e-07	-0.0567	0.0114	0.841303	rs9488391	27	RP3-399L15.3	0	ncRNA_intronic	0.842	7	5	15	0	0	1	cross-ancestry	803
6:114696053:C:T	rs1415430	6	114696053	C	T	0.3698	6.14e-07	0.0567	0.0114	0.779084	rs9488391	27	RP3-399L15.3	0	ncRNA_intronic	1.199	6	5	15	0	0	1	cross-ancestry	804
6:114722623:A:G	rs1856118	6	114722623	G	A	0.3089	2.107e-06	0.0548	0.0116	1	rs1856118	27	RP3-399L15.3	0	ncRNA_intronic	0.87	7	5	15	0	0	1	cross-ancestry	805
6:114722990:G:T	rs9488389	6	114722990	G	T	0.385	1.957e-07	-0.0593	0.0114	0.882672	rs9488391	27	RP3-399L15.3	0	ncRNA_intronic	1.267	5	5	15	0	0	1	cross-ancestry	806
6:114724081:A:G	rs9488391	6	114724081	G	A	0.3816	9.395e-08	0.0619	0.0116	1	rs9488391	27	RP3-399L15.3	0	ncRNA_intronic	0.649	7	5	15	0	0	1	cross-ancestry	807
6:114726692:C:T	rs6919491	6	114726692	C	T	0.3746	1.776e-06	-0.0568	0.0119	0.922751	rs9488391	27	RP3-399L15.3	0	ncRNA_intronic	0.742	6	5	15	0	0	1	cross-ancestry	808
6:114731121:C:T	rs9320491	6	114731121	C	T	0.376	1.944e-06	0.0566	0.0119	0.922057	rs9488391	27	RP3-399L15.3	0	ncRNA_intronic	2.952	6	5	15	0	0	1	cross-ancestry	809
6:114735519:A:G	rs1337336	6	114735519	G	A	0.3758	1.32e-05	-0.0527	0.0121	0.918295	rs9488391	27	RP3-399L15.3	0	ncRNA_intronic	1.738	7	5	15	0	0	1	cross-ancestry	810
6:114737163:T:TA	rs5879265	6	114737163	TA	T	0.3301	NA	NA	NA	0.71618	rs9488391	27	RP3-399L15.3	0	ncRNA_intronic	1.126	NA	4	15	0	1	1	cross-ancestry	811
6:114740063:C:T	rs9488397	6	114740063	C	T	0.3758	1.226e-06	0.0576	0.0119	0.91988	rs9488391	27	RP3-399L15.3	0	ncRNA_intronic	0.062	6	4	15	0	0	1	cross-ancestry	812
6:114771644:A:G	rs2205734	6	114771644	G	A	0.3588	1.016e-05	0.0514	0.0117	0.640331	rs9488391	27	RP3-399L15.3	0	ncRNA_intronic	12.62	7	5	15	0	1	1	cross-ancestry	813
7:5208532:C:T	rs6463303	7	5208532	C	T	0.1813	2.255e-06	-0.0791	0.0167	1	rs6463303	28	RNU6-215P	11159	intergenic	2.716	6	5	15	0	1	1	cross-ancestry	814
7:5216165:A:G	rs6957988	7	5216165	G	A	0.1587	1.831e-06	-0.0925	0.0194	1	rs6957988	28	RNU6-215P	3526	intergenic	4.165	7	5	15	0	1	0	cross-ancestry	815
7:48044181:A:G	rs76683597	7	48044181	G	A	0.1066	7.006e-06	-0.764	0.17	0.833095	rs11974697	29	SUN3	0	intronic	1.537	4	5	15	1	1	1	cross-ancestry	816
7:48049968:A:C	rs7795264	7	48049968	C	A	0.102	1.055e-05	-0.775	0.1759	0.814099	rs11974697	29	SUN3	0	intronic	3.175	6	5	15	1	1	1	cross-ancestry	817
7:48051933:C:T	rs16881659	7	48051933	C	T	0.102	2.216e-05	-0.7463	0.1759	0.811523	rs11974697	29	SUN3	0	intronic	0.119	7	7	15	1	1	1	cross-ancestry	818
7:48053958:A:G	rs11974279	7	48053958	G	A	0.13	2.84e-06	0.7574	0.1618	0.992354	rs11974697	29	SUN3	0	intronic	2.053	6	5	15	1	1	1	cross-ancestry	819
7:48054774:A:T	rs11974520	7	48054774	T	A	0.05531	0.0001915	0.8129	0.2179	0.729175	rs11971012	29	SUN3	0	intronic	2.736	7	5	15	1	0	1	cross-ancestry	820
7:48057451:A:G	rs73335802	7	48057451	G	A	0.08047	2.179e-05	0.7885	0.1857	0.663563	rs11974697	29	SUN3	0	intronic	0.363	7	9	15	1	1	1	cross-ancestry	821
7:48058400:A:C	rs73337806	7	48058400	C	A	0.1302	2.434e-06	0.7574	0.1607	0.993665	rs11974697	29	SUN3	0	intronic	2.157	7	9	15	1	1	1	cross-ancestry	822
7:48059732:G:T	rs111315933	7	48059732	G	T	0.05551	0.0001483	-0.8229	0.2169	0.727126	rs11971012	29	SUN3	0	intronic	2.042	7	9	15	1	0	1	cross-ancestry	823
7:48060942:C:G	rs73337808	7	48060942	G	C	0.09924	1.158e-05	-0.7673	0.175	0.798195	rs11974697	29	SUN3	0	intronic	1.716	7	9	15	1	1	1	cross-ancestry	824
7:48061158:G:GA	rs545247946	7	48061158	GA	G	0.103	NA	NA	NA	0.817035	rs11974697	29	SUN3	0	intronic	0.425	NA	9	15	1	0	1	cross-ancestry	825
7:48061170:A:C	rs59222823	7	48061170	A	C	0.1004	NA	NA	NA	0.805425	rs11974697	29	SUN3	0	intronic	0.951	6	9	15	1	0	1	cross-ancestry	826
7:48061220:C:T	rs11982783	7	48061220	C	T	0.102	7.606e-06	-0.7756	0.1733	0.814099	rs11974697	29	SUN3	0	intronic	4.082	6	9	15	1	0	1	cross-ancestry	827
7:48061529:A:G	rs61658368	7	48061529	G	A	0.13	2.225e-06	-0.757	0.16	0.994932	rs11974697	29	SUN3	0	intronic	1.283	6	9	15	1	1	1	cross-ancestry	828
7:48061799:C:G	rs112298656	7	48061799	G	C	0.09585	1.078e-05	-0.7834	0.178	0.77383	rs11974697	29	SUN3	0	intronic	1.056	6	9	15	1	1	1	cross-ancestry	829
7:48062937:A:C	rs73337812	7	48062937	C	A	0.101	9.748e-06	0.7671	0.1734	0.808322	rs11974697	29	SUN3	0	intronic	10.86	5	9	15	1	1	1	cross-ancestry	830
7:48063044:A:T	rs11974697	7	48063044	T	A	0.1292	1.913e-06	-0.7613	0.1599	1	rs11974697	29	SUN3	0	intronic	1.692	5	9	15	1	1	1	cross-ancestry	831
7:48064089:T:TA	rs138692431	7	48064089	T	TA	0.102	NA	NA	NA	0.80637	rs11974697	29	SUN3	0	intronic	0.55	NA	9	15	1	0	1	cross-ancestry	832
7:48065403:C:T	rs17132030	7	48065403	C	T	0.102	9.081e-06	0.7679	0.173	0.814099	rs11974697	29	SUN3	0	intronic	0.808	3a	2	15	1	1	1	cross-ancestry	833
7:48067762:G:T	rs17132033	7	48067762	G	T	0.1052	4.95e-06	0.7768	0.1701	0.835212	rs11974697	29	SUN3	0	intronic	8.752	6	9	14	1	1	1	cross-ancestry	834
7:48067876:A:C	rs17132037	7	48067876	C	A	0.1296	2.376e-06	0.7527	0.1595	0.997444	rs11974697	29	SUN3	0	intronic	1.256	5	9	14	1	1	1	cross-ancestry	835
7:48068144:A:G	rs73337813	7	48068144	G	A	0.08087	1.762e-05	-0.7898	0.184	0.662695	rs11974697	29	SUN3	0	intronic	0.749	4	9	14	1	1	1	cross-ancestry	836
7:48069292:A:T	rs10499671	7	48069292	T	A	0.08087	2.337e-05	0.7789	0.1841	0.660122	rs11974697	29	SUN3	575	upstream	3.53	7	13	14	1	1	1	cross-ancestry	837
7:48070440:C:T	rs73337814	7	48070440	C	T	0.08087	2.335e-05	-0.7781	0.1839	0.660122	rs11974697	29	SUN3	1723	intergenic	0.088	7	13	14	1	1	1	cross-ancestry	838
7:48074040:T:TA	rs57746839	7	48074040	TA	T	0.08147	NA	NA	NA	0.657889	rs11974697	29	C7orf57	1067	intergenic	0.064	NA	13	14	1	0	1	cross-ancestry	839
7:48076228:C:T	rs17132044	7	48076228	C	T	0.08427	4.276e-05	-0.7445	0.1819	0.651147	rs11974697	29	C7orf57	0	intronic	4.782	5	5	13	1	1	1	cross-ancestry	840
7:48091730:C:T	rs112887707	7	48091730	C	T	0.0635	3.971e-06	-0.9881	0.2142	0.847154	rs11971012	29	C7orf57	0	intronic	0.562	7	5	15	1	0	1	cross-ancestry	841
7:48106681:C:T	rs1522476	7	48106681	C	T	0.06629	0.0001038	0.7781	0.2005	0.987399	rs11971012	29	C7orf57	5779	intergenic	7.831	6	5	15	1	0	1	cross-ancestry	842
7:48108096:T:TACAC	7:48108096:T:TACAC	7	48108096	T	TACAC	0.0651	NA	NA	NA	0.976942	rs11971012	29	C7orf57	7194	NA	11.93	NA	5	15	1	0	1	cross-ancestry	843
7:48108096:T:TACACAC	7:48108096:T:TACACAC	7	48108096	T	TACACAC	0.02196	NA	NA	NA	0.976942	rs11971012	29	C7orf57	7194	intergenic	11.87	NA	5	15	1	0	1	cross-ancestry	844
7:48110005:A:G	rs1879832	7	48110005	G	A	0.09065	0.04598	0.222	0.1112	0.74014	rs11971012	29	C7orf57	9103	intergenic	5.652	6	5	15	1	0	1	cross-ancestry	845
7:48117303:C:T	rs73337864	7	48117303	C	T	0.04353	5.628e-06	-1.2172	0.2681	0.677461	rs11971012	29	UPP1	10921	intergenic	5.629	5	5	15	0	0	1	cross-ancestry	846
7:48120328:A:G	rs2056472	7	48120328	G	A	0.08826	0.04321	0.2265	0.112	0.763413	rs11971012	29	UPP1	7896	intergenic	0.067	5	5	15	1	1	1	cross-ancestry	847
7:48124831:C:T	rs11971012	7	48124831	C	T	0.0653	2.571e-06	1.0387	0.2209	1	rs11971012	29	UPP1	3393	intergenic	2.156	4	2	7	1	0	1	cross-ancestry	848
7:48128612:A:G	rs112111626	7	48128612	G	A	0.05232	4.411e-06	-1.0757	0.2343	0.838652	rs11971012	29	UPP1	0	intronic	0.085	4	1	1	1	0	1	cross-ancestry	849
7:48129248:A:G	rs112319360	7	48129248	G	A	0.0647	3.557e-06	1.0249	0.2211	0.982112	rs11971012	29	UPP1	0	intronic	10.9	3a	1	1	1	0	1	cross-ancestry	850
7:48130907:A:G	rs113499504	7	48130907	G	A	0.1162	NA	NA	NA	0.677667	rs11974697	29	UPP1	0	intronic	3.139	6	1	5	1	0	1	cross-ancestry	851
7:48137588:C:T	rs73337883	7	48137588	C	T	0.0613	3.071e-06	1.0507	0.2252	0.918422	rs11971012	29	UPP1	0	intronic	6.069	3a	2	5	1	0	1	cross-ancestry	852
7:48147325:G:T	rs73337891	7	48147325	G	T	0.04972	3.668e-05	-1.077	0.2609	0.688649	rs11971012	29	UPP1	0	intronic	2.273	6	4	4	1	0	1	cross-ancestry	853
7:88776111:A:G	rs59089436	7	88776111	G	A	0.02656	1.261e-06	-1.1566	0.2387	1	rs59089436	30	ZNF804B	0	intronic	0.463	7	9	15	1	0	1	cross-ancestry	854
7:88781106:A:G	rs59256146	7	88781106	G	A	0.02616	NA	NA	NA	0.985344	rs59089436	30	ZNF804B	0	intronic	1.767	7	5	15	1	0	1	cross-ancestry	855
7:88783266:A:T	rs77712445	7	88783266	T	A	0.02636	6.584e-06	-1.1007	0.2442	0.977994	rs59089436	30	ZNF804B	0	intronic	7.356	7	9	15	1	0	1	cross-ancestry	856
7:133064886:C:T	rs1247708	7	133064886	C	T	0.135	5.037e-06	0.0637	0.014	0.889394	rs2059374	31	EXOC4	00:00:00	intronic	6.184	7	5	15	1	1	1	cross-ancestry	857
7:133066018:G:GTAA	rs79672741	7	133066018	GTAA	G	0.1004	NA	NA	NA	0.602783	rs2059374	31	EXOC4	00:00:00	intronic	0.895	NA	5	15	1	1	1	cross-ancestry	858
7:133081470:C:G	rs6949831	7	133081470	G	C	0.1038	8.165e-06	-0.0616	0.0138	0.628826	rs2059374	31	EXOC4	0	intronic	5.356	5	5	15	1	1	1	cross-ancestry	859
7:133083504:C:T	rs1364503	7	133083504	C	T	0.1016	7.303e-06	0.0621	0.0138	0.603105	rs2059374	31	EXOC4	0	intronic	3.488	5	5	15	1	1	1	cross-ancestry	860
7:133089758:A:T	rs13238007	7	133089758	T	A	0.1388	5.473e-06	-0.0623	0.0137	0.881487	rs2059374	31	EXOC4	0	intronic	13.25	6	5	15	1	1	1	cross-ancestry	861
7:133094348:C:T	rs2059374	7	133094348	C	T	0.1256	9.297e-07	0.0698	0.0142	1	rs2059374	31	EXOC4	0	intronic	6.258	5	5	15	1	1	1	cross-ancestry	862
7:133099277:A:G	rs1345939	7	133099277	G	A	0.1316	5.202e-06	0.0623	0.0137	0.932579	rs2059374	31	EXOC4	0	intronic	8.767	7	5	15	1	1	1	cross-ancestry	863
7:133102328:A:G	rs4731952	7	133102328	G	A	0.1743	4.863e-06	0.0625	0.0137	0.66928	rs2059374	31	EXOC4	0	intronic	2.138	7	5	15	1	1	1	cross-ancestry	864
7:133103589:A:G	rs7778778	7	133103589	G	A	0.1062	5.67e-06	-0.0618	0.0136	0.630519	rs2059374	31	EXOC4	0	intronic	2.552	7	5	15	1	1	1	cross-ancestry	865
7:133104588:C:T	rs4596592	7	133104588	C	T	0.107	5.728e-06	-0.0618	0.0136	0.628014	rs2059374	31	EXOC4	0	intronic	3.049	5	5	15	1	1	1	cross-ancestry	866
7:133108810:C:G	rs6975722	7	133108810	G	C	0.1765	4.126e-06	0.0622	0.0135	0.666141	rs2059374	31	EXOC4	0	intronic	7.29	5	4	15	1	1	1	cross-ancestry	867
7:133109116:A:G	rs6976440	7	133109116	G	A	0.1767	4.495e-06	-0.062	0.0135	0.665281	rs2059374	31	EXOC4	0	intronic	9.009	7	4	15	1	1	1	cross-ancestry	868
7:133109298:A:G	rs10262548	7	133109298	G	A	0.1765	5.224e-06	-0.0615	0.0135	0.666141	rs2059374	31	EXOC4	0	intronic	0.109	6	4	15	1	1	1	cross-ancestry	869
7:133110207:A:T	rs4728285	7	133110207	T	A	0.1767	6.946e-06	0.0608	0.0135	0.665281	rs2059374	31	EXOC4	0	intronic	4.347	6	4	15	1	1	1	cross-ancestry	870
7:133114257:C:T	rs4728287	7	133114257	C	T	0.1753	5.315e-06	0.0615	0.0135	0.663235	rs2059374	31	EXOC4	0	intronic	7.238	4	5	15	1	1	1	cross-ancestry	871
7:133117488:A:G	rs7786489	7	133117488	G	A	0.1759	6.152e-06	0.061	0.0135	0.667219	rs2059374	31	EXOC4	0	intronic	3.894	7	5	15	1	1	1	cross-ancestry	872
7:133117960:C:T	rs2059375	7	133117960	C	T	0.1761	5.609e-06	0.0621	0.0137	0.668803	rs2059374	31	EXOC4	0	intronic	5.797	3a	5	15	1	1	1	cross-ancestry	873
7:133118553:A:G	rs2059376	7	133118553	G	A	0.1763	6.65e-06	0.0606	0.0134	0.667002	rs2059374	31	EXOC4	0	intronic	3.01	4	5	15	1	1	1	cross-ancestry	874
7:133120852:C:T	rs718656	7	133120852	C	T	0.1761	5.156e-06	-0.0614	0.0135	0.668803	rs2059374	31	EXOC4	0	intronic	3.495	NA	2	15	1	1	1	cross-ancestry	875
7:133121695:A:G	rs4728288	7	133121695	G	A	0.1759	5.733e-06	0.0611	0.0135	0.667973	rs2059374	31	EXOC4	0	intronic	5.415	6	5	15	1	1	1	cross-ancestry	876
7:133122342:A:G	rs3919590	7	133122342	G	A	0.1761	5.915e-06	0.061	0.0135	0.667864	rs2059374	31	EXOC4	0	intronic	4.771	5	5	15	1	1	1	cross-ancestry	877
7:133122821:C:G	rs10276144	7	133122821	G	C	0.09724	8.519e-06	0.0603	0.0136	0.644323	rs2059374	31	EXOC4	0	intronic	12.47	5	5	15	1	1	1	cross-ancestry	878
7:133123294:C:T	rs9649045	7	133123294	C	T	0.09764	8.749e-06	0.0602	0.0135	0.64101	rs2059374	31	EXOC4	0	intronic	9.435	5	5	15	1	1	1	cross-ancestry	879
7:133123917:A:G	rs6961498	7	133123917	G	A	0.09685	NA	NA	NA	0.641314	rs2059374	31	EXOC4	0	intronic	3.416	6	5	15	1	1	1	cross-ancestry	880
7:133125751:T:TG	rs34847967	7	133125751	TG	T	0.09724	NA	NA	NA	0.644323	rs2059374	31	EXOC4	0	intronic	1.492	NA	5	15	1	0	1	cross-ancestry	881
7:133125754:A:G	rs11379640	7	133125754	G	A	0.09724	NA	NA	NA	0.644323	rs2059374	31	EXOC4	0	intronic	3.397	7	5	15	1	0	1	cross-ancestry	882
7:133125756:C:G	rs34924217	7	133125756	C	G	0.09764	NA	NA	NA	0.64101	rs2059374	31	EXOC4	0	intronic	1.41	7	5	15	1	0	1	cross-ancestry	883
7:133130178:C:T	rs6956293	7	133130178	C	T	0.1823	0.0004107	-0.0457	0.0129	0.617554	rs2059374	31	EXOC4	0	intronic	0.898	7	5	15	1	1	1	cross-ancestry	884
7:133133008:C:T	rs1946301	7	133133008	C	T	0.1769	5.904e-06	0.0609	0.0134	0.666862	rs2059374	31	EXOC4	0	intronic	1.079	5	5	15	1	1	1	cross-ancestry	885
7:133133974:A:C	rs6467490	7	133133974	C	A	0.1759	7.359e-06	0.0607	0.0135	0.670424	rs2059374	31	EXOC4	0	intronic	2.092	5	5	15	1	1	1	cross-ancestry	886
7:133136261:T:TAA	rs10677071	7	133136261	TAA	T	0.09744	NA	NA	NA	0.643003	rs2059374	31	EXOC4	0	intronic	0.65	NA	5	15	1	1	1	cross-ancestry	887
7:133138480:G:T	rs1946303	7	133138480	G	T	0.09744	9.467e-06	0.06	0.0135	0.64583	rs2059374	31	EXOC4	0	intronic	1.389	7	5	15	1	1	1	cross-ancestry	888
7:133139713:C:T	rs6467492	7	133139713	C	T	0.09744	1.172e-05	0.0597	0.0136	0.643003	rs2059374	31	EXOC4	0	intronic	0.127	7	5	15	1	1	1	cross-ancestry	889
7:133140918:A:G	rs958408	7	133140918	G	A	0.1759	6.806e-06	0.0606	0.0135	0.670424	rs2059374	31	EXOC4	0	intronic	5.159	NA	5	15	1	1	1	cross-ancestry	890
7:133148083:A:G	rs1017945	7	133148083	G	A	0.1751	5.911e-06	0.061	0.0135	0.664101	rs2059374	31	EXOC4	0	intronic	6.048	5	5	15	1	1	1	cross-ancestry	891
7:133149821:A:G	rs1038630	7	133149821	G	A	0.09645	1.201e-05	0.0597	0.0136	0.63831	rs2059374	31	EXOC4	0	intronic	3.692	7	5	15	1	1	1	cross-ancestry	892
7:133153124:C:T	rs11982966	7	133153124	T	C	0.09704	NA	NA	NA	0.636499	rs2059374	31	EXOC4	0	intronic	10.95	7	1	15	1	1	1	cross-ancestry	893
7:133154426:C:T	rs1424580	7	133154426	C	T	0.09744	1.064e-05	-0.0597	0.0136	0.636706	rs2059374	31	EXOC4	0	intronic	1.098	6	5	15	1	1	1	cross-ancestry	894
7:133161726:A:ATTC	rs35515631	7	133161726	ATTC	A	0.1823	NA	NA	NA	0.634735	rs2059374	31	EXOC4	0	intronic	2.703	NA	1	15	1	1	1	cross-ancestry	895
7:133166169:G:T	rs6971417	7	133166169	G	T	0.09784	7.984e-06	-0.0606	0.0136	0.639363	rs2059374	31	EXOC4	0	intronic	1.021	7	2	5	1	1	1	cross-ancestry	896
7:133169583:A:G	rs4731955	7	133169583	G	A	0.09764	8.073e-06	0.0608	0.0136	0.64101	rs2059374	31	EXOC4	0	intronic	0.364	6	5	5	1	1	1	cross-ancestry	897
7:133173767:T:TATATA	rs142965794	7	133173767	T	TATATA	0.1781	NA	NA	NA	0.613369	rs2059374	31	EXOC4	0	intronic	2.669	NA	5	5	1	0	1	cross-ancestry	898
7:133178671:A:G	rs10260563	7	133178671	G	A	0.09804	1.192e-05	-0.0594	0.0136	0.637721	rs2059374	31	EXOC4	0	intronic	6.656	7	4	15	1	1	1	cross-ancestry	899
7:133179183:A:G	rs6974951	7	133179183	G	A	0.1827	7.468e-06	-0.0604	0.0135	0.630859	rs2059374	31	EXOC4	0	intronic	1.467	5	4	15	1	1	1	cross-ancestry	900
7:133179610:G:T	rs6979546	7	133179610	G	T	0.09804	1.114e-05	-0.0596	0.0136	0.637721	rs2059374	31	EXOC4	0	intronic	0.442	7	5	15	1	1	1	cross-ancestry	901
7:133185211:C:T	rs2113565	7	133185211	C	T	0.09784	7.285e-06	0.0611	0.0136	0.629584	rs2059374	31	EXOC4	0	intronic	3.505	5	4	15	1	1	1	cross-ancestry	902
7:133190684:C:T	rs1978507	7	133190684	C	T	0.1827	2.042e-05	-0.0571	0.0134	0.626213	rs2059374	31	EXOC4	0	intronic	1.359	5	5	15	1	1	1	cross-ancestry	903
7:133191008:A:G	rs4731959	7	133191008	G	A	0.09824	2.861e-05	-0.0564	0.0135	0.632952	rs2059374	31	EXOC4	0	intronic	4.287	7	5	15	1	1	1	cross-ancestry	904
7:133191127:C:T	rs11975951	7	133191127	C	T	0.1833	1.856e-05	0.0574	0.0134	0.625463	rs2059374	31	EXOC4	0	intronic	0.259	7	5	15	1	1	1	cross-ancestry	905
7:133195420:A:G	rs6966473	7	133195420	G	A	0.1839	2.041e-05	-0.0571	0.0134	0.621627	rs2059374	31	EXOC4	0	intronic	7.345	5	5	15	1	1	1	cross-ancestry	906
7:133196125:C:G	rs6467495	7	133196125	G	C	0.09824	3.939e-05	-0.0554	0.0135	0.633316	rs2059374	31	EXOC4	0	intronic	0.35	4	5	15	1	1	1	cross-ancestry	907
7:133196282:A:G	rs7803514	7	133196282	G	A	0.09804	4.323e-05	0.0551	0.0135	0.631448	rs2059374	31	EXOC4	0	intronic	4.623	3a	5	15	1	1	1	cross-ancestry	908
7:133196561:A:G	rs2012240	7	133196561	G	A	0.1831	3.032e-05	-0.0559	0.0134	0.627759	rs2059374	31	EXOC4	0	intronic	6.393	5	5	15	1	1	1	cross-ancestry	909
7:133197489:A:G	rs4377904	7	133197489	G	A	0.1777	3.436e-05	0.0555	0.0134	0.608817	rs2059374	31	EXOC4	0	intronic	1.266	4	1	15	1	1	1	cross-ancestry	910
7:133197859:A:C	rs7777241	7	133197859	C	A	0.1821	3.623e-05	0.0557	0.0135	0.632442	rs2059374	31	EXOC4	0	intronic	1.315	6	5	15	1	1	1	cross-ancestry	911
7:133199064:A:G	rs6949225	7	133199064	G	A	0.1825	4.148e-05	-0.0552	0.0135	0.630854	rs2059374	31	EXOC4	0	intronic	0.159	6	5	15	1	1	1	cross-ancestry	912
7:133200522:C:T	rs10954417	7	133200522	C	T	0.1829	3.736e-05	-0.0555	0.0135	0.629272	rs2059374	31	EXOC4	0	intronic	0.882	5	5	15	1	1	1	cross-ancestry	913
7:133206438:A:G	rs4731960	7	133206438	G	A	0.09864	3.615e-05	-0.056	0.0136	0.623875	rs2059374	31	EXOC4	0	intronic	0.694	7	5	15	1	1	1	cross-ancestry	914
7:133218086:C:T	rs10276325	7	133218086	C	T	0.09884	2.829e-05	-0.0568	0.0136	0.62228	rs2059374	31	EXOC4	0	intronic	3.103	4	5	15	1	1	1	cross-ancestry	915
7:157468231:C:CA	rs11287663	7	157468231	C	CA	0.2181	NA	NA	NA	0.73689	rs1263540	32	PTPRN2	0	intronic	0.96	NA	2	14	1	0	0	cross-ancestry	916
7:157470412:C:T	rs1263550	7	157470412	C	T	0.219	3.865e-05	-0.0791	0.0192	0.742315	rs1263540	32	PTPRN2	0	intronic	0.385	5	2	14	1	1	0	cross-ancestry	917
7:157472408:G:T	rs917396	7	157472408	G	T	0.2085	5.235e-06	0.0823	0.0181	0.800036	rs1263540	32	PTPRN2	0	intronic	0.9	5	2	13	1	1	0	cross-ancestry	918
7:157473506:C:T	rs1922739	7	157473506	C	T	0.3349	1.893e-07	0.0796	0.0153	0.668955	rs10280711	32	PTPRN2	0	intronic	3.422	5	1	14	1	1	0	cross-ancestry	919
7:157476460:A:G	rs1263556	7	157476460	G	A	0.1751	4.744e-06	0.0788	0.0172	0.863653	rs1263540	32	PTPRN2	0	intronic	14.28	3a	2	13	1	1	0	cross-ancestry	920
7:157480254:C:G	rs1263540	7	157480254	G	C	0.1953	2.164e-06	0.081	0.0171	1	rs1263540	32	PTPRN2	0	intronic	4.311	4	1	13	1	1	1	cross-ancestry	921
7:157481743:A:G	rs10280594	7	157481743	G	A	0.3217	4.808e-08	-0.0833	0.0153	0.998363	rs10280711	32	PTPRN2	0	intronic	5.89	4	1	13	1	1	1	cross-ancestry	922
7:157481780:C:G	rs10280711	7	157481780	G	C	0.3213	1.778e-08	-0.086	0.0153	1	rs10280711	32	PTPRN2	0	intronic	1.11	2b	1	13	1	1	1	cross-ancestry	923
7:157482052:A:G	rs12671511	7	157482052	G	A	0.2931	3.276e-08	-0.0844	0.0153	0.882893	rs10280711	32	PTPRN2	0	intronic	5.529	2b	1	13	1	1	1	cross-ancestry	924
7:157486027:C:T	rs2530400	7	157486027	C	T	0.1995	2.913e-06	0.0799	0.0171	0.943597	rs1263540	32	PTPRN2	0	intronic	3.81	2b	1	13	1	1	1	cross-ancestry	925
7:157490504:A:C	rs28547200	7	157490504	A	C	0.1839	NA	NA	NA	0.904906	rs1263540	32	PTPRN2	0	intronic	1.234	7	5	14	1	1	1	cross-ancestry	926
7:157494279:C:T	rs1796237	7	157494279	C	T	0.1965	3.536e-06	0.0792	0.0171	0.946741	rs1263540	32	PTPRN2	0	intronic	3.058	5	5	14	1	1	1	cross-ancestry	927
7:157495235:C:T	rs1242788	7	157495235	C	T	0.1949	2.702e-06	0.0799	0.017	0.953509	rs1263540	32	PTPRN2	0	intronic	2.029	NA	5	14	1	1	1	cross-ancestry	928
7:157495783:A:G	rs1242786	7	157495783	G	A	0.1923	3.441e-06	0.079	0.017	0.938487	rs1263540	32	PTPRN2	0	intronic	1.361	NA	5	14	1	1	1	cross-ancestry	929
7:157496661:C:T	rs62475248	7	157496661	C	T	0.1769	6.657e-05	0.0725	0.0182	0.781346	rs1263540	32	PTPRN2	0	intronic	0.714	5	8	14	1	1	1	cross-ancestry	930
7:157496952:C:T	rs59155553	7	157496952	C	T	0.1673	0.000304	0.0837	0.0232	0.715421	rs1263540	32	PTPRN2	0	intronic	0.674	5	8	14	1	1	1	cross-ancestry	931
7:157499954:C:T	rs56221677	7	157499954	C	T	0.1799	9.454e-05	0.0754	0.0193	0.777856	rs1263540	32	PTPRN2	0	intronic	10.49	5	9	14	1	1	1	cross-ancestry	932
7:157502386:C:T	rs60376668	7	157502386	C	T	0.1983	4.417e-05	-0.0745	0.0182	0.742563	rs1263540	32	PTPRN2	0	intronic	0.62	5	5	14	1	1	1	cross-ancestry	933
8:84741338:C:T	rs60601190	8	84741338	C	T	0.04373	6.87e-05	-0.732	0.1839	0.942368	rs28795751	33	RP11-120I21.2	83609	intergenic	0.247	7	9	15	0	0	1	cross-ancestry	934
8:84741940:C:T	rs11986842	8	84741940	C	T	0.04373	7.24e-05	-0.7189	0.1812	0.942368	rs28795751	33	RP11-120I21.2	83007	intergenic	2.713	7	9	15	0	0	1	cross-ancestry	935
8:84742692:C:T	rs10113632	8	84742692	C	T	0.03954	2.423e-05	0.8174	0.1936	0.846916	rs28795751	33	RP11-120I21.2	82255	intergenic	7.967	6	9	15	0	0	1	cross-ancestry	936
8:84743793:G:T	rs73687971	8	84743793	G	T	0.04393	9.06e-05	0.7081	0.1809	0.938548	rs28795751	33	RP11-120I21.2	81154	intergenic	4.654	7	9	15	0	0	1	cross-ancestry	937
8:84745645:G:T	rs10481218	8	84745645	G	T	0.04373	7.128e-05	-0.7183	0.1808	0.942368	rs28795751	33	RP11-120I21.2	79302	intergenic	0.32	7	15	15	0	0	1	cross-ancestry	938
8:84750263:C:T	rs28735320	8	84750263	C	T	0.04393	7.009e-05	-0.7162	0.1801	0.938548	rs28795751	33	RP11-120I21.2	74684	intergenic	0.933	6	9	15	0	0	1	cross-ancestry	939
8:84752412:A:G	rs11991782	8	84752412	G	A	0.04373	7.162e-05	-0.7148	0.18	0.942368	rs28795751	33	RP11-120I21.2	72535	intergenic	1.4	6	9	15	0	0	1	cross-ancestry	940
8:84756538:A:C	rs28451093	8	84756538	C	A	0.04253	5.231e-05	-0.7521	0.1859	0.932278	rs28795751	33	RP11-120I21.2	68409	intergenic	1.341	7	9	15	0	0	1	cross-ancestry	941
8:84756747:A:G	rs28448563	8	84756747	G	A	0.04393	8.388e-05	-0.7076	0.1799	0.946903	rs28795751	33	RP11-120I21.2	68200	intergenic	0.877	7	9	15	0	0	1	cross-ancestry	942
8:84759196:A:T	rs59958153	8	84759196	T	A	0.04293	1.871e-05	-0.827	0.1932	0.959537	rs28795751	33	RP11-120I21.2	65751	intergenic	2.819	7	9	15	0	0	1	cross-ancestry	943
8:84759334:C:T	rs10216396	8	84759334	C	T	0.04353	0.0001003	0.7011	0.1802	0.955418	rs28795751	33	RP11-120I21.2	65613	intergenic	0.934	6	9	15	0	0	1	cross-ancestry	944
8:84760009:C:T	rs10105186	8	84760009	C	T	0.04353	5.906e-05	-0.7318	0.1822	0.955418	rs28795751	33	RP11-120I21.2	64938	intergenic	0.897	6	9	15	0	0	1	cross-ancestry	945
8:84760514:C:T	rs10108502	8	84760514	C	T	0.04353	9.589e-05	-0.7024	0.1801	0.955418	rs28795751	33	RP11-120I21.2	64433	intergenic	0.014	7	9	15	0	0	1	cross-ancestry	946
8:84761604:C:G	rs10217081	8	84761604	G	C	0.04353	9.91e-05	0.701	0.1801	0.955418	rs28795751	33	RP11-120I21.2	63343	intergenic	3.449	7	15	15	0	0	1	cross-ancestry	947
8:84764561:A:G	rs61694797	8	84764561	A	G	0.04333	NA	NA	NA	0.968617	rs28795751	33	RP11-120I21.2	60386	intergenic	1.13	5	9	15	0	0	1	cross-ancestry	948
8:84766391:C:T	rs59568302	8	84766391	C	T	0.04832	4.242e-05	0.7846	0.1917	0.87457	rs28795751	33	RP11-120I21.2	58556	intergenic	5.254	5	9	15	0	0	1	cross-ancestry	949
8:84772727:A:G	rs28473141	8	84772727	G	A	0.04832	4.231e-05	0.7858	0.1919	0.87457	rs28795751	33	RP11-120I21.2	52220	intergenic	4.247	7	9	15	0	0	1	cross-ancestry	950
8:84775943:A:C	rs73687990	8	84775943	C	A	0.04593	5.532e-05	0.7757	0.1924	0.90634	rs28795751	33	RP11-120I21.2	49004	intergenic	7.001	7	15	15	0	0	1	cross-ancestry	951
8:84777925:C:T	rs10093161	8	84777925	C	T	0.04573	4.534e-05	0.7853	0.1925	0.93578	rs28795751	33	RP11-120I21.2	47022	intergenic	0.45	7	9	15	0	0	1	cross-ancestry	952
8:84778530:A:G	rs28391737	8	84778530	G	A	0.04593	5.655e-05	-0.7753	0.1925	0.931769	rs28795751	33	RP11-120I21.2	46417	intergenic	0.277	6	9	15	0	0	1	cross-ancestry	953
8:84781508:A:G	rs7013050	8	84781508	G	A	0.04553	6.09e-05	0.7775	0.1939	0.939823	rs28795751	33	RP11-120I21.2	43439	intergenic	10.56	4	7	15	0	0	1	cross-ancestry	954
8:84781662:C:T	rs7013499	8	84781662	C	T	0.04553	5.505e-05	-0.7813	0.1937	0.939823	rs28795751	33	RP11-120I21.2	43285	intergenic	0.099	3a	7	15	0	0	1	cross-ancestry	955
8:84781899:C:G	rs28874678	8	84781899	G	C	0.04553	4.562e-05	0.7895	0.1937	0.939823	rs28795751	33	RP11-120I21.2	43048	intergenic	0.082	6	8	15	0	0	1	cross-ancestry	956
8:84784205:C:T	rs9298413	8	84784205	C	T	0.04273	1.362e-05	-0.8513	0.1957	0.990979	rs28795751	33	RP11-120I21.2	40742	intergenic	3.036	5	9	15	0	0	1	cross-ancestry	957
8:84784614:C:T	rs10105758	8	84784614	C	T	0.04253	1.474e-05	-0.8494	0.196	0.995451	rs28795751	33	RP11-120I21.2	40333	intergenic	0.005	7	9	15	0	0	1	cross-ancestry	958
8:84786295:C:T	rs73687992	8	84786295	C	T	0.04253	2.016e-05	-0.8365	0.1962	0.995451	rs28795751	33	RP11-120I21.2	38652	intergenic	0.482	6	9	15	0	0	1	cross-ancestry	959
8:84787591:C:T	rs61594449	8	84787591	C	T	0.04273	2.116e-05	0.8348	0.1963	1	rs28795751	33	RP11-120I21.2	37356	intergenic	2.342	6	9	15	0	0	1	cross-ancestry	960
8:84788125:G:T	rs28795751	8	84788125	G	T	0.04273	4.016e-06	0.9256	0.2008	1	rs28795751	33	RP11-120I21.2	36822	intergenic	1.37	7	9	15	0	0	1	cross-ancestry	961
8:84790569:A:C	rs58532442	8	84790569	C	A	0.04553	4.159e-05	-0.7971	0.1945	0.939823	rs28795751	33	RP11-120I21.2	34378	intergenic	5.464	6	9	15	0	0	1	cross-ancestry	962
8:84790691:C:T	rs11990211	8	84790691	C	T	0.04593	1.162e-05	-0.8728	0.1991	0.932316	rs28795751	33	RP11-120I21.2	34256	intergenic	0.041	7	9	15	0	0	1	cross-ancestry	963
8:84791758:G:T	rs7001292	8	84791758	G	T	0.04573	NA	NA	NA	0.93578	rs28795751	33	RP11-120I21.2	33189	intergenic	0.5	7	15	15	0	0	1	cross-ancestry	964
8:84792359:A:C	rs10113153	8	84792359	C	A	0.04273	1.799e-05	0.8414	0.1962	1	rs28795751	33	RP11-120I21.2	32588	intergenic	1.933	7	15	15	0	0	1	cross-ancestry	965
8:84792639:C:T	rs10088348	8	84792639	C	T	0.04553	4.069e-05	-0.7985	0.1946	0.939823	rs28795751	33	RP11-120I21.2	32308	intergenic	0.033	NA	9	15	0	0	1	cross-ancestry	966
8:84793279:A:G	rs77214771	8	84793279	G	A	0.04553	1.2e-05	-0.8717	0.1991	0.939823	rs28795751	33	RP11-120I21.2	31668	intergenic	0.928	6	9	15	0	0	1	cross-ancestry	967
8:84794904:A:G	rs10096623	8	84794904	G	A	0.04253	1.693e-05	0.8438	0.1961	0.995451	rs28795751	33	RP11-120I21.2	30043	intergenic	2.648	7	15	15	0	0	1	cross-ancestry	968
8:84798170:C:G	rs28570038	8	84798170	G	C	0.04533	1.666e-05	-0.859	0.1995	0.935283	rs28795751	33	RP11-120I21.2	26777	intergenic	1.21	7	9	15	0	0	1	cross-ancestry	969
8:84834538:G:T	rs28763282	8	84834538	G	T	0.04952	5.841e-05	0.7925	0.1972	0.708997	rs28795751	33	RP11-120I21.2	0	ncRNA_intronic	4.169	7	5	15	0	0	1	cross-ancestry	970
8:84835618:A:T	rs12386851	8	84835618	T	A	0.05132	2.824e-05	-0.712	0.17	0.669483	rs28795751	33	RP11-120I21.2	0	ncRNA_intronic	2.141	6	5	15	0	0	1	cross-ancestry	971
8:84840792:A:T	rs6990002	8	84840792	T	A	0.05371	3.048e-05	-0.7037	0.1688	0.645428	rs28795751	33	RP11-120I21.2	0	ncRNA_intronic	8.352	7	5	15	0	0	1	cross-ancestry	972
8:84841555:A:G	rs11993515	8	84841555	G	A	0.05371	3.111e-05	0.7034	0.1689	0.645428	rs28795751	33	RP11-120I21.2	0	ncRNA_intronic	7.145	4	5	15	0	0	1	cross-ancestry	973
8:84843797:C:T	rs73290476	8	84843797	C	T	0.05371	3.347e-05	-0.6996	0.1687	0.645428	rs28795751	33	RP11-120I21.2	0	ncRNA_intronic	2.986	7	5	15	0	0	1	cross-ancestry	974
8:84853516:A:G	rs73290483	8	84853516	G	A	0.05312	0.0001538	0.7301	0.1929	0.65254	rs28795751	33	RP11-120I21.2	0	ncRNA_intronic	0.846	6	5	15	0	0	1	cross-ancestry	975
8:84861715:A:G	rs11998079	8	84861715	G	A	0.05312	0.0001862	0.7194	0.1925	0.65254	rs28795751	33	RP11-120I21.2	0	ncRNA_intronic	6.795	5	5	15	0	0	1	cross-ancestry	976
8:84870947:A:G	rs11994798	8	84870947	G	A	0.05312	0.0002071	-0.7165	0.1931	0.65254	rs28795751	33	RP11-120I21.2	0	ncRNA_intronic	0.489	5	5	15	0	0	1	cross-ancestry	977
8:84874865:T:TGACA	rs143348875	8	84874865	TGACA	T	0.05312	NA	NA	NA	0.65254	rs28795751	33	RP11-120I21.2	0	ncRNA_intronic	1.087	NA	5	15	0	0	1	cross-ancestry	978
8:84874975:A:G	rs11991665	8	84874975	G	A	0.05312	0.0002046	0.7184	0.1935	0.65254	rs28795751	33	RP11-120I21.2	0	ncRNA_intronic	0.232	6	5	15	0	0	1	cross-ancestry	979
8:84878743:C:T	rs11986956	8	84878743	C	T	0.04972	0.0002522	0.7153	0.1954	0.690649	rs28795751	33	RP11-120I21.2	0	ncRNA_intronic	1.334	6	5	15	0	0	1	cross-ancestry	980
8:84880675:A:G	rs113711313	8	84880675	G	A	0.04972	0.000292	0.7105	0.1961	0.690649	rs28795751	33	RP11-120I21.2	0	ncRNA_intronic	2.552	6	5	15	0	0	1	cross-ancestry	981
8:84882058:C:T	rs11986272	8	84882058	C	T	0.04972	0.0003083	-0.7082	0.1963	0.690649	rs28795751	33	RP11-120I21.2	0	ncRNA_intronic	0.363	7	5	15	0	0	1	cross-ancestry	982
8:84882791:A:G	rs58145827	8	84882791	G	A	0.04972	0.0003156	0.7075	0.1964	0.690649	rs28795751	33	RP11-120I21.2	0	ncRNA_intronic	1.161	6	5	15	0	0	1	cross-ancestry	983
8:84886711:G:GTGGCGAT	rs147045288	8	84886711	GTGGCGAT	G	0.04972	NA	NA	NA	0.690649	rs28795751	33	RP11-120I21.2	0	ncRNA_intronic	2.234	NA	5	15	0	0	1	cross-ancestry	984
8:84895034:C:T	rs58905625	8	84895034	C	T	0.04972	0.0003459	-0.7049	0.197	0.690649	rs28795751	33	RP11-120I21.2	0	ncRNA_intronic	0.913	7	9	15	0	0	1	cross-ancestry	985
8:84903072:C:T	rs10093173	8	84903072	C	T	0.04972	0.0004178	0.6985	0.198	0.690649	rs28795751	33	RP11-120I21.2	0	ncRNA_intronic	2.88	7	9	15	0	0	1	cross-ancestry	986
8:84904074:C:T	rs73296516	8	84904074	C	T	0.04972	0.0004398	0.6959	0.198	0.690649	rs28795751	33	RP11-120I21.2	0	ncRNA_intronic	4.305	6	9	15	0	0	1	cross-ancestry	987
8:84905709:C:T	rs73690073	8	84905709	C	T	0.04972	0.0004372	-0.6964	0.198	0.690649	rs28795751	33	RP11-120I21.2	0	ncRNA_intronic	2.165	6	5	15	0	0	1	cross-ancestry	988
8:84910073:A:G	rs7357487	8	84910073	G	A	0.04972	0.0004521	0.6949	0.1981	0.690649	rs28795751	33	RP11-120I21.2	0	ncRNA_intronic	2.17	6	9	15	0	0	1	cross-ancestry	989
8:84910706:C:T	rs61150257	8	84910706	C	T	0.04952	0.0002691	0.7257	0.1992	0.686421	rs28795751	33	RP11-120I21.2	0	ncRNA_intronic	2.95	7	9	15	0	0	1	cross-ancestry	990
8:84916069:A:G	rs55752695	8	84916069	G	A	0.05791	0.0001239	-0.741	0.1931	0.63166	rs28795751	33	RP11-120I21.2	0	ncRNA_intronic	0.335	7	9	15	0	0	1	cross-ancestry	991
8:84917273:A:G	rs28392796	8	84917273	G	A	0.05811	0.0004102	0.6591	0.1865	0.629559	rs28795751	33	RP11-120I21.2	0	ncRNA_intronic	2.907	6	9	15	0	0	1	cross-ancestry	992
8:96423825:A:G	rs872527	8	96423825	G	A	0.1532	1.375e-05	-0.0662	0.0152	0.921674	rs7829745	34	KB-1047C11.2	0	ncRNA_intronic	0.107	5	5	15	0	0	1	cross-ancestry	993
8:96423887:C:T	rs872529	8	96423887	C	T	0.1685	0.001419	0.0431	0.0135	0.824612	rs7829745	34	KB-1047C11.2	0	ncRNA_intronic	3.848	7	5	15	0	0	1	cross-ancestry	994
8:96428264:C:G	rs7832209	8	96428264	G	C	0.1486	9.211e-06	0.0705	0.0159	0.953362	rs7829745	34	KB-1047C11.2	0	ncRNA_intronic	0.621	6	7	15	0	0	1	cross-ancestry	995
8:96428480:C:G	rs2087792	8	96428480	G	C	0.1462	5.316e-06	-0.0699	0.0154	0.97427	rs7829745	34	KB-1047C11.2	0	ncRNA_intronic	2.417	6	13	15	0	0	1	cross-ancestry	996
8:96428860:C:T	rs17745583	8	96428860	C	T	0.1458	4.997e-06	-0.0702	0.0154	0.977332	rs7829745	34	KB-1047C11.2	0	ncRNA_intronic	0.055	7	13	15	0	0	1	cross-ancestry	997
8:96430728:C:T	rs7829745	8	96430728	C	T	0.1484	3.662e-06	0.0705	0.0152	1	rs7829745	34	KB-1047C11.2	0	ncRNA_intronic	4.706	5	7	15	0	0	1	cross-ancestry	998
8:102262973:C:T	rs182837525	8	102262973	C	T	0.0009984	1.242e-06	-0.7121	0.1469	1	rs182837525	35	KB-1410C5.2	10795	intergenic	1.264	5	5	15	0	0	1	cross-ancestry	999
8:143262465:C:T	rs6984926	8	143262465	C	T	0.3019	2.5e-06	0.0732	0.0156	1	rs6984926	36	MIR4472-1	4685	intergenic	0.036	2b	5	15	0	1	1	cross-ancestry	1000
9:26818768:C:G	rs534286902	9	26818768	G	C	0.0001997	NA	NA	NA	1	rs536668199	37	RP11-337A23.6	12907	intergenic	1.745	NA	14	15	0	0	1	cross-ancestry	1001
9:26873636:A:G	rs532031209	9	26873636	A	G	0.0001997	NA	NA	NA	1	rs536668199	37	CAAP1	0	intronic	4.282	NA	4	5	1	0	1	cross-ancestry	1002
9:26949304:C:T	rs549304847	9	26949304	C	T	0.0001997	NA	NA	NA	1	rs187064754	37	IFT74	0	intronic	5.496	NA	5	15	1	0	1	cross-ancestry	1003
9:26975877:A:G	rs527828028	9	26975877	G	A	0.0001997	NA	NA	NA	1	rs536668199	37	IFT74	0	intronic	4.085	NA	1	5	1	0	1	cross-ancestry	1004
9:27006993:C:T	rs563271389	9	27006993	C	T	0.0001997	NA	NA	NA	1	rs187064754	37	IFT74	0	intronic	11.71	NA	1	5	1	0	1	cross-ancestry	1005
9:27010573:C:T	rs564408229	9	27010573	C	T	0.0001997	NA	NA	NA	1	rs187064754	37	IFT74	0	intronic	0.154	NA	4	5	1	0	1	cross-ancestry	1006
9:27026658:G:T	rs550367567	9	27026658	T	G	0.0001997	NA	NA	NA	1	rs187064754	37	IFT74	0	intronic	7.293	NA	5	5	1	0	1	cross-ancestry	1007
9:27066843:A:G	rs571148000	9	27066843	A	G	0.0001997	NA	NA	NA	1	rs187064754	37	IFT74	3914	intergenic	1.606	NA	4	15	1	0	1	cross-ancestry	1008
9:27093928:C:T	rs563236300	9	27093928	T	C	0.0003994	NA	NA	NA	1	rs545627924	37	RP11-56F10.3	8699	intergenic	0.082	NA	2	15	0	0	1	cross-ancestry	1009
9:27120882:A:G	rs569219957	9	27120882	G	A	0.0001997	NA	NA	NA	1	rs536668199	37	TEK	0	intronic	0.498	NA	5	15	1	0	1	cross-ancestry	1010
9:27183408:C:G	rs76777472	9	27183408	G	C	0.0003994	NA	NA	NA	1	rs545627924	37	TEK	0	intronic	2.078	5	4	15	1	0	1	cross-ancestry	1011
9:27209957:C:T	rs545627924	9	27209957	C	T	0.0003994	8.699e-08	0.7931	0.1482	1	rs545627924	37	TEK	0	intronic	8.162	NA	4	15	1	0	1	cross-ancestry	1012
9:27269014:A:T	rs536668199	9	27269014	T	A	0.0001997	1.28e-11	0.5631	0.0832	1	rs536668199	37	LINC00032	0	ncRNA_intronic	1.907	NA	14	15	0	0	1	cross-ancestry	1013
9:27283606:G:T	rs534693952	9	27283606	G	T	0.0001997	NA	NA	NA	1	rs536668199	37	LINC00032	814	upstream	2.352	NA	5	15	1	0	1	cross-ancestry	1014
9:27287056:C:T	rs186882747	9	27287056	C	T	0.000599	3.059e-12	0.5899	0.0846	1	rs186882747	37	EQTN	0	intronic	2.015	6	13	15	1	0	1	cross-ancestry	1015
9:27321047:C:T	rs553196048	9	27321047	C	T	0.000599	1.848e-13	-0.6329	0.086	1	rs553196048	37	MOB3B	4159	intergenic	3.641	NA	9	15	1	0	1	cross-ancestry	1016
9:27399590:A:G	rs534699754	9	27399590	G	A	0.0001997	NA	NA	NA	1	rs187064754	37	MOB3B	0	intronic	1.758	NA	5	15	1	0	1	cross-ancestry	1017
9:27434933:C:T	rs538029984	9	27434933	T	C	0.0001997	NA	NA	NA	1	rs572696784	37	MOB3B	0	intronic	3.163	NA	4	5	1	0	1	cross-ancestry	1018
9:27466680:C:T	rs78752429	9	27466680	C	T	0.2342	1.407e-12	0.0885	0.0125	0.769093	rs10511816	37	MOB3B	0	intronic	0.232	5	4	5	1	1	1	cross-ancestry	1019
9:27466684:A:G	rs10121017	9	27466684	G	A	0.4946	2.387e-09	-0.0756	0.0127	1	rs10121017	37	MOB3B	0	intronic	0.461	5	4	5	1	1	1	cross-ancestry	1020
9:27466817:C:G	rs12551344	9	27466817	G	C	0.2232	2.829e-13	0.09	0.0123	0.805113	rs10511816	37	MOB3B	0	intronic	1.209	7	4	5	1	1	1	cross-ancestry	1021
9:27467763:A:G	rs7873548	9	27467763	G	A	0.3964	1.419e-08	0.0684	0.0121	1	rs7873548	37	MOB3B	0	intronic	1.568	5	4	15	1	1	1	cross-ancestry	1022
9:27468461:A:C	rs10511816	9	27468461	C	A	0.2059	1.471e-13	0.0881	0.0119	1	rs10511816	37	MOB3B	0	intronic	0.831	NA	2	15	1	1	1	cross-ancestry	1023
9:27469573:A:C	rs12552327	9	27469573	C	A	0.2346	9.481e-12	0.0881	0.0129	1	rs12552327	37	MOB3B	0	intronic	4.924	5	4	15	1	1	1	cross-ancestry	1024
9:27482235:C:T	rs4879515	9	27482235	C	T	0.4465	1.315e-11	0.0747	0.011	1	rs4879515	37	MOB3B	0	intronic	15.78	5	4	15	1	1	1	cross-ancestry	1025
9:27483420:A:G	rs10967961	9	27483420	G	A	0.2304	3.688e-08	-0.0676	0.0123	0.670088	rs3849937	37	MOB3B	0	intronic	6.59	7	4	15	1	1	1	cross-ancestry	1026
9:27484371:C:G	rs895022	9	27484371	G	C	0.2676	2.945e-33	0.1471	0.0122	0.834779	rs2477520	37	MOB3B	0	intronic	1.315	5	2	15	1	1	1	cross-ancestry	1027
9:27484496:A:G	rs10812602	9	27484496	G	A	0.2282	1.653e-07	0.0627	0.012	0.694321	rs3849937	37	MOB3B	0	intronic	5.145	1f	4	15	1	1	1	cross-ancestry	1028
9:27484911:A:G	rs895021	9	27484911	G	A	0.2678	2.552e-33	0.1471	0.0122	0.83378	rs2477520	37	MOB3B	0	intronic	2.005	NA	2	15	1	1	1	cross-ancestry	1029
9:27486172:C:G	rs12115670	9	27486172	G	C	0.268	2.264e-33	-0.1468	0.0122	0.834755	rs2477520	37	MOB3B	0	intronic	4.66	6	4	15	1	1	1	cross-ancestry	1030
9:27487221:C:T	rs7041409	9	27487221	C	T	0.3892	7.461e-28	0.1275	0.0117	0.690805	rs10812605	37	MOB3B	0	intronic	9.436	3a	4	15	1	1	1	cross-ancestry	1031
9:27488092:G:T	rs17779457	9	27488092	G	T	0.2734	7.346e-35	-0.1491	0.0121	0.87244	rs2477520	37	MOB3B	0	intronic	4.639	1f	5	15	1	1	1	cross-ancestry	1032
9:27488906:A:G	rs868857	9	27488906	G	A	0.2712	3.77e-35	0.1496	0.0121	0.870039	rs2477520	37	MOB3B	0	intronic	4.568	7	2	15	1	1	1	cross-ancestry	1033
9:27489251:A:G	rs868856	9	27489251	G	A	0.3932	6.855e-28	0.1263	0.0115	0.713233	rs10812605	37	MOB3B	0	intronic	16.3	4	2	15	1	1	1	cross-ancestry	1034
9:27489693:A:G	rs17769038	9	27489693	G	A	0.1142	4.296e-40	0.1702	0.0128	0.792067	rs12554036	37	MOB3B	0	intronic	5.536	3a	2	15	1	1	1	cross-ancestry	1035
9:27490296:C:T	rs2492815	9	27490296	C	T	0.2728	3.104e-35	-0.1497	0.0121	0.880892	rs2477520	37	MOB3B	0	intronic	1.808	NA	4	15	1	1	1	cross-ancestry	1036
9:27490332:G:T	rs10435784	9	27490332	G	T	0.3908	5.71e-28	0.1267	0.0116	0.717195	rs3849939	37	MOB3B	0	intronic	1.689	7	4	15	1	1	1	cross-ancestry	1037
9:27490967:A:G	rs7046653	9	27490967	G	A	0.3952	1.095e-27	0.1257	0.0115	0.709165	rs10812605	37	MOB3B	0	intronic	2.407	7	5	15	1	1	1	cross-ancestry	1038
9:27490977:CT:CTT	rs577776639	9	27490977	CTT	CT	0.3049	NA	NA	NA	0.743172	rs2477520	37	MOB3B	0	intronic	NA	NA	5	15	1	0	1	cross-ancestry	1039
9:27490977:C:CTT	rs139131917	9	27490977	C	CTT	0.394	NA	NA	NA	0.743172	rs2477520	37	MOB3B	0	intronic	0.307	NA	5	15	1	0	1	cross-ancestry	1040
9:27491104:A:G	rs9969707	9	27491104	G	A	0.1422	3.274e-40	-0.1686	0.0127	0.883129	rs12554036	37	MOB3B	0	intronic	5.989	6	5	15	1	1	1	cross-ancestry	1041
9:27491262:A:C	rs7019351	9	27491262	C	A	0.3604	1.755e-32	0.1413	0.0119	0.817928	rs3849939	37	MOB3B	0	intronic	8.039	4	5	15	1	1	1	cross-ancestry	1042
9:27491397:A:G	rs7019847	9	27491397	G	A	0.3916	7.66e-28	-0.1264	0.0116	0.719581	rs3849939	37	MOB3B	0	intronic	2.187	4	5	15	1	1	1	cross-ancestry	1043
9:27492522:A:T	rs2764332	9	27492522	T	A	0.2734	4.278e-35	0.1493	0.0121	0.883745	rs2477520	37	MOB3B	0	intronic	8.961	6	5	15	1	1	1	cross-ancestry	1044
9:27492934:C:T	rs2764331	9	27492934	C	T	0.2736	5.685e-35	0.1491	0.0121	0.882748	rs2477520	37	MOB3B	0	intronic	7.084	NA	5	15	1	1	1	cross-ancestry	1045
9:27493063:C:T	rs9969832	9	27493063	C	T	0.1144	1.576e-40	0.1694	0.0127	0.790431	rs12554036	37	MOB3B	0	intronic	7.596	5	5	15	1	1	1	cross-ancestry	1046
9:27493409:C:T	rs2589049	9	27493409	C	T	0.2746	7.461e-36	0.1541	0.0123	0.887581	rs2477520	37	MOB3B	0	intronic	2.796	NA	5	15	1	1	1	cross-ancestry	1047
9:27494674:G:T	rs10812603	9	27494674	G	T	0.395	3.106e-28	-0.1298	0.0118	0.713797	rs10812605	37	MOB3B	0	intronic	1.726	7	5	15	1	1	1	cross-ancestry	1048
9:27495362:A:T	rs4879524	9	27495362	T	A	0.4062	1.454e-09	0.0712	0.0118	1	rs4879524	37	MOB3B	0	intronic	10.33	5	4	15	1	1	1	cross-ancestry	1049
9:27495572:A:C	rs7864595	9	27495572	C	A	0.3948	4.689e-28	-0.1293	0.0118	0.715988	rs10812605	37	MOB3B	0	intronic	1.589	5	5	15	1	1	1	cross-ancestry	1050
9:27496301:C:CAGA	rs66553803	9	27496301	CAGA	C	0.2103	NA	NA	NA	0.717217	rs3849937	37	MOB3B	0	intronic	9.999	NA	2	15	1	1	1	cross-ancestry	1051
9:27496661:G:T	rs10812604	9	27496661	G	T	0.39	7.745e-28	0.1264	0.0116	0.711109	rs3849939	37	MOB3B	0	intronic	12.22	6	1	15	1	1	1	cross-ancestry	1052
9:27497621:C:T	rs2440620	9	27497621	C	T	0.2742	2.683e-35	-0.1497	0.0121	0.883632	rs2477520	37	MOB3B	0	intronic	1.118	NA	1	15	1	1	1	cross-ancestry	1053
9:27497988:A:T	rs10967965	9	27497988	T	A	0.1	2.211e-39	-0.1737	0.0132	0.684411	rs12554036	37	MOB3B	0	intronic	17.2	1f	1	15	1	1	1	cross-ancestry	1054
9:27499627:A:C	rs2492812	9	27499627	C	A	0.2732	3.791e-35	0.1496	0.0121	0.880786	rs2477520	37	MOB3B	0	intronic	8.572	NA	1	15	1	1	1	cross-ancestry	1055
9:27502005:A:G	rs2492823	9	27502005	G	A	0.275	1.709e-35	-0.15	0.0121	0.88731	rs2477520	37	MOB3B	0	intronic	3.709	NA	5	15	1	1	1	cross-ancestry	1056
9:27503506:A:T	rs2492821	9	27503506	T	A	0.2792	3.319e-35	0.1494	0.0121	0.865206	rs2477520	37	MOB3B	0	intronic	3.18	7	4	15	1	1	1	cross-ancestry	1057
9:27505639:A:G	rs2492818	9	27505639	G	A	0.271	1.94e-35	-0.1498	0.0121	0.916836	rs2477520	37	MOB3B	0	intronic	3.1	NA	2	15	1	1	1	cross-ancestry	1058
9:27506051:A:G	rs10738774	9	27506051	G	A	0.3876	2.597e-28	-0.1274	0.0115	0.757117	rs10812605	37	MOB3B	0	intronic	5.181	5	2	15	1	1	1	cross-ancestry	1059
9:27507209:A:G	rs1319236	9	27507209	G	A	0.3688	2.185e-28	-0.1276	0.0115	0.79783	rs3849939	37	MOB3B	0	intronic	4.325	5	4	15	1	1	1	cross-ancestry	1060
9:27507804:A:G	rs2246591	9	27507804	G	A	0.2861	6.687e-36	-0.1507	0.012	0.995051	rs2477520	37	MOB3B	0	intronic	0.565	7	4	15	1	1	1	cross-ancestry	1061
9:27507836:C:T	rs7036117	9	27507836	C	T	0.3866	1.96e-28	-0.1277	0.0115	0.756873	rs10812605	37	MOB3B	0	intronic	0.106	6	4	15	1	1	1	cross-ancestry	1062
9:27508489:C:T	rs1537712	9	27508489	C	T	0.3159	1.027e-30	0.1345	0.0117	0.855623	rs2477520	37	MOB3B	0	intronic	6.621	NA	4	15	1	1	1	cross-ancestry	1063
9:27509211:G:T	rs12554036	9	27509211	G	T	0.1334	2.713e-41	0.1705	0.0127	1	rs12554036	37	MOB3B	0	intronic	0.525	7	4	15	1	1	1	cross-ancestry	1064
9:27509635:A:G	rs9408120	9	27509635	G	A	0.2857	1.441e-36	0.1553	0.0123	0.99901	rs2477520	37	MOB3B	0	intronic	4.637	6	4	15	1	1	1	cross-ancestry	1065
9:27509870:A:G	rs2477520	9	27509870	G	A	0.2859	1.289e-36	0.1554	0.0123	1	rs2477520	37	MOB3B	0	intronic	1.972	7	4	15	1	1	1	cross-ancestry	1066
9:27509945:A:G	rs2477521	9	27509945	G	A	0.2859	2.238e-36	-0.1549	0.0123	1	rs2477520	37	MOB3B	0	intronic	2.156	5	4	15	1	1	1	cross-ancestry	1067
9:27510360:C:T	rs10812605	9	27510360	C	T	0.4567	1.363e-22	-0.1073	0.011	1	rs10812605	37	MOB3B	0	intronic	0.989	7	4	15	1	1	1	cross-ancestry	1068
9:27511151:A:G	rs2492817	9	27511151	G	A	0.3167	1.044e-30	-0.1344	0.0117	0.853816	rs2477520	37	MOB3B	0	intronic	0.229	NA	4	15	1	1	1	cross-ancestry	1069
9:27511284:G:T	rs2484314	9	27511284	G	T	0.3169	1.545e-30	-0.134	0.0117	0.853193	rs2477520	37	MOB3B	0	intronic	8.872	6	4	15	1	1	1	cross-ancestry	1070
9:27511995:G:GTGT	rs3081234	9	27511995	GTGT	G	0.2877	NA	NA	NA	0.977376	rs2477520	37	MOB3B	0	intronic	2.053	NA	4	15	1	1	1	cross-ancestry	1071
9:27513298:A:G	rs2814709	9	27513298	G	A	0.2642	1.064e-35	0.1513	0.0121	0.888289	rs2477520	37	MOB3B	0	intronic	2.121	NA	5	15	1	1	1	cross-ancestry	1072
9:27513716:C:G	rs2814708	9	27513716	G	C	0.3097	1.221e-30	0.1352	0.0118	0.805145	rs2477520	37	MOB3B	0	intronic	0.603	7	5	15	1	1	1	cross-ancestry	1073
9:27513880:C:CAGAT	rs200027729	9	27513880	CAGAT	C	0.1142	NA	NA	NA	0.830463	rs12554036	37	MOB3B	0	intronic	0.96	NA	5	15	1	1	1	cross-ancestry	1074
9:27513881:A:G	rs80227012	9	27513881	A	G	0.09006	NA	NA	NA	0.619387	rs12554036	37	MOB3B	0	intronic	0.269	6	5	15	1	1	1	cross-ancestry	1075
9:27513924:T:TG	rs200817555	9	27513924	T	TG	0.2514	NA	NA	NA	0.662947	rs2477520	37	MOB3B	0	intronic	1.826	NA	5	15	1	0	1	cross-ancestry	1076
9:27514318:A:T	rs10738775	9	27514318	T	A	0.3796	2.799e-28	-0.1306	0.0118	0.759319	rs3849939	37	MOB3B	0	intronic	6.203	7	5	15	1	1	1	cross-ancestry	1077
9:27514323:A:G	rs2440619	9	27514323	G	A	0.2778	1.104e-35	0.1548	0.0124	0.94073	rs2477520	37	MOB3B	0	intronic	1.022	NA	5	15	1	1	1	cross-ancestry	1078
9:27514584:C:T	rs2783009	9	27514584	C	T	0.2786	9.553e-36	-0.1514	0.0121	0.944519	rs2477520	37	MOB3B	0	intronic	6.668	6	5	15	1	1	1	cross-ancestry	1079
9:27514962:G:T	rs4609281	9	27514962	G	T	0.381	2.016e-28	-0.1284	0.0116	0.758962	rs3849939	37	MOB3B	0	intronic	3.545	7	5	15	1	1	1	cross-ancestry	1080
9:27515194:C:G	rs814030	9	27515194	G	C	0.2786	8.394e-36	0.1515	0.0121	0.944519	rs2477520	37	MOB3B	0	intronic	0.824	6	5	15	1	1	1	cross-ancestry	1081
9:27515583:C:T	rs3849937	9	27515583	C	T	0.2694	2.457e-08	0.0608	0.0109	1	rs3849937	37	MOB3B	0	intronic	9.066	6	5	15	1	1	1	cross-ancestry	1082
9:27515794:G:T	rs774355	9	27515794	G	T	0.3105	1.649e-30	0.1349	0.0118	0.800625	rs2477520	37	MOB3B	0	intronic	5.822	NA	5	15	1	1	1	cross-ancestry	1083
9:27515967:A:G	rs774354	9	27515967	G	A	0.3105	1.737e-30	-0.1348	0.0117	0.800625	rs2477520	37	MOB3B	0	intronic	5.591	NA	4	15	1	1	1	cross-ancestry	1084
9:27516436:C:G	rs774353	9	27516436	G	C	0.3105	1.807e-30	-0.1348	0.0117	0.795003	rs2477520	37	MOB3B	0	intronic	2.117	6	4	15	1	1	1	cross-ancestry	1085
9:27516590:C:T	rs774352	9	27516590	C	T	0.3111	3.213e-30	-0.1342	0.0118	0.798213	rs2477520	37	MOB3B	0	intronic	1.501	6	4	15	1	1	1	cross-ancestry	1086
9:27516640:A:C	rs774351	9	27516640	C	A	0.3109	1.695e-30	-0.1348	0.0117	0.799016	rs2477520	37	MOB3B	0	intronic	0.466	NA	4	15	1	1	1	cross-ancestry	1087
9:27517635:C:G	rs3849938	9	27517635	G	C	0.3894	1.358e-28	-0.1309	0.0118	0.742411	rs3849939	37	MOB3B	0	intronic	0.597	7	4	15	1	1	1	cross-ancestry	1088
9:27519173:C:T	rs11792285	9	27519173	C	T	0.219	8.185e-08	-0.0603	0.0112	0.774014	rs3849937	37	MOB3B	0	intronic	1.968	6	2	15	1	1	1	cross-ancestry	1089
9:27519693:C:T	rs10812607	9	27519693	C	T	0.2198	7.906e-08	-0.0604	0.0113	0.769902	rs3849937	37	MOB3B	0	intronic	6.681	2b	1	15	1	1	1	cross-ancestry	1090
9:27520508:A:G	rs700795	9	27520508	G	A	0.2602	5.527e-36	-0.152	0.0121	0.845786	rs2477520	37	MOB3B	0	intronic	16.7	NA	2	15	1	1	1	cross-ancestry	1091
9:27521908:A:T	rs774349	9	27521908	T	A	0.2614	4.466e-36	0.1542	0.0123	0.832599	rs2477520	37	MOB3B	0	intronic	0.131	7	4	15	1	1	1	cross-ancestry	1092
9:27522925:A:T	rs700786	9	27522925	T	A	0.3423	8.468e-19	-0.1015	0.0115	1	rs700786	37	MOB3B	0	intronic	3.246	6	5	15	1	1	1	cross-ancestry	1093
9:27523082:C:G	rs10967972	9	27523082	G	C	0.1302	9.368e-41	-0.1681	0.0126	0.937256	rs12554036	37	MOB3B	0	intronic	0.243	7	5	15	1	1	1	cross-ancestry	1094
9:27523462:C:CA	rs55637136	9	27523462	C	CA	0.3295	NA	NA	NA	0.923927	rs3849939	37	MOB3B	0	intronic	0.775	NA	2	15	1	1	1	cross-ancestry	1095
9:27525221:C:G	rs3849939	9	27525221	G	C	0.3281	1.613e-33	-0.1468	0.0122	1	rs3849939	37	MOB3B:IFNK	00:00:00	intronic	3.454	5	1	15	1	1	1	cross-ancestry	1096
9:27525751:A:G	rs10967973	9	27525751	G	A	0.4235	1.352e-15	0.0852	0.0107	0.919128	rs10967976	37	MOB3B:IFNK	00:00:00	intronic	5.099	6	1	15	1	1	1	cross-ancestry	1097
9:27526047:C:T	rs700782	9	27526047	C	T	0.263	NA	NA	NA	0.826196	rs2477520	37	MOB3B:IFNK	00:00:00	UTR3	4.206	NA	1	15	1	1	1	cross-ancestry	1098
9:27527173:C:T	rs2484316	9	27527173	C	T	0.2622	3.659e-36	-0.1516	0.0121	0.828404	rs2477520	37	MOB3B	0	intronic	1.686	7	1	5	1	1	1	cross-ancestry	1099
9:27527363:C:T	rs545031334	9	27527363	C	T	0.000599	NA	NA	NA	0.792469	rs2477520	37	MOB3B	0	intronic	1.141	NA	1	5	1	0	1	cross-ancestry	1100
9:27527363:C:CT	rs11410615	9	27527363	C	CT	0.2536	NA	NA	NA	0.792469	rs2477520	37	MOB3B	0	NA	1.607	NA	1	5	1	1	1	cross-ancestry	1101
9:27527479:A:T	rs4879540	9	27527479	T	A	0.4277	2.889e-15	0.0879	0.0111	0.902204	rs10967976	37	MOB3B	0	intronic	7.603	6	1	7	1	1	1	cross-ancestry	1102
9:27527512:G:T	rs2453552	9	27527512	G	T	0.2857	5.208e-36	-0.1512	0.0121	0.850191	rs2477520	37	MOB3B	0	intronic	5.928	NA	1	7	1	1	1	cross-ancestry	1103
9:27528294:C:T	rs10757664	9	27528294	C	T	0.4058	3.648e-13	0.0777	0.0107	0.861041	rs10967976	37	MOB3B	0	intronic	6.121	4	1	1	1	1	1	cross-ancestry	1104
9:27528777:A:AG	rs149786190	9	27528777	AG	A	0.1312	NA	NA	NA	0.925921	rs12554036	37	MOB3B	0	intronic	6.131	NA	1	1	1	1	1	cross-ancestry	1105
9:27528777:AG:AGG	rs376986258	9	27528777	AG	AGG	0.01737	NA	NA	NA	0.925921	rs12554036	37	MOB3B	0	NA	NA	NA	1	1	1	0	1	cross-ancestry	1106
9:27529274:A:AAAT	rs58933219	9	27529274	AAAT	A	0.4065	NA	NA	NA	0.853375	rs10967976	37	MOB3B	0	intronic	6.089	NA	1	1	1	1	1	cross-ancestry	1107
9:27529278:C:CA	rs5897238	9	27529278	CA	C	0.4065	NA	NA	NA	0.853375	rs10967976	37	MOB3B	0	intronic	7.594	NA	1	1	1	1	1	cross-ancestry	1108
9:27529316:A:G	rs903603	9	27529316	G	A	0.4063	5.068e-13	-0.0772	0.0107	0.856826	rs10967976	37	MOB3B	0	intronic	10.55	NA	1	1	1	1	1	cross-ancestry	1109
9:27529734:A:G	rs3736321	9	27529734	G	A	0.2979	1.18e-08	-0.0672	0.0118	1	rs3736321	37	MOB3B	0	UTR5	10.45	NA	1	1	1	1	1	cross-ancestry	1110
9:27529820:A:G	rs3202601	9	27529820	G	A	0.4227	3.496e-15	-0.0839	0.0107	0.918012	rs10967976	37	MOB3B	40	upstream	11.11	4	1	1	1	1	1	cross-ancestry	1111
9:27529863:C:T	rs3736319	9	27529863	C	T	0.4207	3.608e-15	-0.0838	0.0106	0.921902	rs10967976	37	MOB3B	83	upstream	18.5	NA	1	1	1	1	1	cross-ancestry	1112
9:27530467:C:G	rs10812609	9	27530467	G	C	0.4245	1.031e-15	0.0855	0.0107	0.917347	rs10967976	37	MOB3B	687	upstream	1.486	7	1	5	1	1	1	cross-ancestry	1113
9:27533452:C:T	rs4879541	9	27533452	C	T	0.4341	1.136e-14	0.0824	0.0107	0.779358	rs10967976	37	MOB3B	3672	intergenic	15.74	5	4	5	1	1	1	cross-ancestry	1114
9:27533984:A:C	rs10812610	9	27533984	C	A	0.4585	8.15e-15	-0.0828	0.0107	0.69602	rs10967976	37	MOB3B	4204	intergenic	4.759	6	4	5	1	1	1	cross-ancestry	1115
9:27535342:C:T	rs2764326	9	27535342	C	T	0.1731	1.687e-40	-0.1658	0.0124	0.789624	rs2453555	37	MOB3B	5562	intergenic	1.219	6	4	5	1	1	1	cross-ancestry	1116
9:27536397:C:T	rs2814707	9	27536397	C	T	0.1725	1.33e-40	0.1657	0.0124	0.792759	rs2453555	37	MOB3B	6617	intergenic	10.04	NA	2	5	1	1	1	cross-ancestry	1117
9:27536894:A:T	rs2477523	9	27536894	T	A	0.1725	6.728e-41	0.1668	0.0125	0.795476	rs2453555	37	MOB3B	7114	intergenic	0.303	6	4	5	1	1	1	cross-ancestry	1118
9:27537271:C:T	rs7030008	9	27537271	C	T	0.354	1.188e-06	0.0568	0.0117	1	rs7030008	37	MOB3B	7491	intergenic	0.476	4	2	5	1	1	1	cross-ancestry	1119
9:27538948:A:G	rs3849941	9	27538948	G	A	0.2961	7.7e-37	0.156	0.0123	1	rs3849941	37	C9orf72	7595	intergenic	0.424	4	4	5	1	1	1	cross-ancestry	1120
9:27540048:G:GAA	rs36021887	9	27540048	GAA	G	0.4044	NA	NA	NA	0.910531	rs10967976	37	C9orf72	6495	intergenic	10.31	NA	2	5	1	1	1	cross-ancestry	1121
9:27541041:C:T	rs7469146	9	27541041	C	T	0.4071	4.268e-13	-0.0768	0.0106	0.9288	rs10967976	37	C9orf72	5502	intergenic	4.297	6	2	5	1	1	1	cross-ancestry	1122
9:27542261:C:T	rs10812611	9	27542261	C	T	0.4253	1.808e-15	-0.0839	0.0106	0.989729	rs10967976	37	C9orf72	4282	intergenic	0.504	7	4	5	1	1	1	cross-ancestry	1123
9:27543281:C:T	rs3849942	9	27543281	C	T	0.1825	1.288e-40	0.1655	0.0124	0.882264	rs2453555	37	C9orf72	3262	intergenic	5.483	6	4	5	1	1	1	cross-ancestry	1124
9:27543382:C:T	rs3849943	9	27543382	C	T	0.1825	4.151e-41	-0.1666	0.0124	0.882264	rs2453555	37	C9orf72	3161	intergenic	1.292	NA	4	5	1	1	1	cross-ancestry	1125
9:27543548:C:CTTTCT	9:27543548:C:CTTTCT	9	27543548	C	CTTTCT	0.000599	NA	NA	NA	0.850418	rs2453555	37	C9orf72	2995	intergenic	0.864	NA	4	5	1	0	1	cross-ancestry	1126
9:27543548:C:CTTTTC	9:27543548:C:CTTTTC	9	27543548	C	CTTTTC	0.001597	NA	NA	NA	0.850418	rs2453555	37	C9orf72	2995	NA	0.864	NA	4	5	1	0	1	cross-ancestry	1127
9:27543548:C:CTTTTT	9:27543548:C:CTTTTT	9	27543548	CTTTTT	C	0.1829	NA	NA	NA	0.850418	rs2453555	37	C9orf72	2995	NA	0.864	NA	4	5	1	1	1	cross-ancestry	1128
9:27544943:A:G	rs10967976	9	27544943	G	A	0.4259	3.258e-16	-0.0862	0.0106	1	rs10967976	37	C9orf72	1600	intergenic	14.12	7	4	5	1	1	1	cross-ancestry	1129
9:27545467:C:T	rs812858	9	27545467	C	T	0.1617	2.098e-40	0.169	0.0127	0.919775	rs2453555	37	C9orf72	1076	intergenic	8.084	5	4	5	1	1	1	cross-ancestry	1130
9:27545545:C:T	rs10812612	9	27545545	C	T	0.2949	2.97e-08	0.0648	0.0117	0.905164	rs3736321	37	C9orf72	998	downstream	4.702	5	4	5	1	1	1	cross-ancestry	1131
9:27545960:A:C	rs700791	9	27545960	C	A	0.1607	2.131e-40	0.1709	0.0128	0.926625	rs2453555	37	C9orf72	583	downstream	0.234	6	4	5	1	1	1	cross-ancestry	1132
9:27546275:A:G	rs4879554	9	27546275	G	A	0.4405	1.7e-13	0.0799	0.0108	1	rs4879554	37	C9orf72	268	downstream	0.746	6	4	5	1	1	1	cross-ancestry	1133
9:27546374:G:GT	rs5897242	9	27546374	GT	G	0.3698	NA	NA	NA	0.93166	rs774358	37	C9orf72	169	downstream	0.171	NA	4	5	1	1	1	cross-ancestry	1134
9:27546890:A:G	rs13691	9	27546890	G	A	0.2748	2.027e-07	-0.0631	0.0121	0.850984	rs3736321	37	C9orf72	0	UTR3	0.171	NA	4	5	1	1	1	cross-ancestry	1135
9:27548935:G:T	rs773723	9	27548935	G	T	0.4792	2.678e-12	-0.0759	0.0109	1	rs773723	37	C9orf72	0	intronic	0.292	7	4	5	1	1	1	cross-ancestry	1136
9:27551040:C:T	rs2453565	9	27551040	C	T	0.1651	5.014e-41	0.1705	0.0127	0.96717	rs2453555	37	C9orf72	0	intronic	9.98	6	4	5	1	1	1	cross-ancestry	1137
9:27551086:A:AC	rs34592154	9	27551086	A	AC	0.4109	NA	NA	NA	0.854974	rs4879554	37	C9orf72	0	intronic	5.877	NA	4	5	1	1	1	cross-ancestry	1138
9:27552193:C:T	rs10967981	9	27552193	C	T	0.3015	2.338e-08	0.0637	0.0114	0.884052	rs3736321	37	C9orf72	0	intronic	0.003	7	4	5	1	1	1	cross-ancestry	1139
9:27552357:C:CT	rs34620383	9	27552357	C	CT	0.2288	NA	NA	NA	0.671993	rs3849941	37	C9orf72	0	intronic	4.432	NA	4	5	1	1	1	cross-ancestry	1140
9:27554188:G:T	rs10124158	9	27554188	G	T	0.4377	2.348e-11	0.0705	0.0105	0.951606	rs4879554	37	C9orf72	0	intronic	2.649	7	4	5	1	1	1	cross-ancestry	1141
9:27555836:C:T	rs10967984	9	27555836	C	T	0.4968	1.835e-14	-0.0832	0.0109	0.810824	rs2120721	37	C9orf72	0	intronic	0.891	6	4	5	1	1	1	cross-ancestry	1142
9:27557537:C:T	rs700828	9	27557537	C	T	0.1993	1.509e-36	-0.1532	0.0121	0.80365	rs2453555	37	C9orf72	0	intronic	4.444	6	4	5	1	1	1	cross-ancestry	1143
9:27558238:A:T	rs10812614	9	27558238	T	A	0.2586	4.065e-07	0.0634	0.0125	0.752455	rs3736321	37	C9orf72	0	intronic	6.996	5	4	5	1	1	1	cross-ancestry	1144
9:27558918:C:G	rs2297694	9	27558918	G	C	0.273	7.392e-05	0.0476	0.012	0.643669	rs7030008	37	C9orf72	0	intronic	0.321	6	4	5	1	1	1	cross-ancestry	1145
9:27559721:C:T	rs774356	9	27559721	C	T	0.1945	1.8e-36	-0.1531	0.0121	0.829667	rs2453555	37	C9orf72	0	intronic	5.526	6	4	5	1	1	1	cross-ancestry	1146
9:27559733:A:G	rs1565948	9	27559733	G	A	0.4173	3.887e-11	-0.0696	0.0105	0.878638	rs4879554	37	C9orf72	0	intronic	6.445	6	4	5	1	1	1	cross-ancestry	1147
9:27559835:A:G	rs774357	9	27559835	G	A	0.1677	3.145e-41	0.167	0.0124	0.993138	rs2453555	37	C9orf72	0	intronic	2.654	7	4	5	1	1	1	cross-ancestry	1148
9:27559937:C:T	rs28526385	9	27559937	C	T	0.2752	7.977e-05	0.0473	0.012	0.644076	rs7030008	37	C9orf72	0	intronic	4.417	6	4	5	1	1	1	cross-ancestry	1149
9:27559997:A:T	rs774358	9	27559997	T	A	0.3702	5.259e-08	0.0641	0.0118	1	rs774358	37	C9orf72	0	intronic	1.839	7	4	5	1	1	1	cross-ancestry	1150
9:27560594:C:T	rs3849944	9	27560594	C	T	0.4371	5.925e-11	0.0689	0.0105	0.944751	rs4879554	37	C9orf72	0	UTR3	3.505	5	4	5	1	1	1	cross-ancestry	1151
9:27561049:C:T	rs774359	9	27561049	C	T	0.1955	1.581e-36	-0.1529	0.0121	0.824931	rs2453555	37	C9orf72	0	UTR3	1.404	5	4	5	1	1	1	cross-ancestry	1152
9:27561800:C:T	rs2453554	9	27561800	C	T	0.1679	4.381e-41	0.1667	0.0124	0.989057	rs2453555	37	C9orf72	0	intronic	1.596	5	4	5	1	1	1	cross-ancestry	1153
9:27562233:C:T	rs10812615	9	27562233	C	T	0.401	1.887e-09	0.0637	0.0106	0.81366	rs4879554	37	C9orf72	0	intronic	6.992	7	4	5	1	1	1	cross-ancestry	1154
9:27562293:A:T	rs10812616	9	27562293	T	A	0.4012	6.971e-11	-0.0704	0.0108	0.812788	rs4879554	37	C9orf72	0	intronic	0.684	6	4	5	1	1	1	cross-ancestry	1155
9:27562881:C:T	rs10441712	9	27562881	C	T	0.4203	8.84e-11	0.07	0.0108	0.874782	rs4879554	37	C9orf72	0	intronic	2.475	7	4	5	1	1	1	cross-ancestry	1156
9:27563755:A:C	rs2484319	9	27563755	C	A	0.1689	1.653e-41	-0.1694	0.0126	0.990443	rs2453555	37	C9orf72	0	intronic	1.647	6	2	5	1	1	1	cross-ancestry	1157
9:27563868:A:G	rs2453555	9	27563868	G	A	0.1675	1.48e-41	0.168	0.0124	1	rs2453555	37	C9orf72	0	intronic	4.356	5	2	5	1	1	1	cross-ancestry	1158
9:27565105:A:G	rs2492816	9	27565105	G	A	0.4024	2.456e-18	0.0926	0.0106	1	rs2492816	37	C9orf72	0	intronic	2.22	5	2	5	1	1	1	cross-ancestry	1159
9:27565218:A:AAG	rs142843265	9	27565218	AAG	A	0.1683	NA	NA	NA	0.991826	rs2453555	37	C9orf72	0	intronic	1.041	NA	3	5	1	1	1	cross-ancestry	1160
9:27565300:A:G	rs10967986	9	27565300	G	A	0.4531	2.205e-14	-0.083	0.0109	0.824399	rs2120721	37	C9orf72	0	intronic	1.159	6	3	5	1	1	1	cross-ancestry	1161
9:27565936:C:T	rs1031153	9	27565936	C	T	0.2794	1.107e-07	-0.0628	0.0118	0.815583	rs3736321	37	C9orf72	0	intronic	12.96	5	3	5	1	1	1	cross-ancestry	1162
9:27566141:C:G	rs2120721	9	27566141	G	C	0.4399	6.081e-16	-0.0881	0.0109	1	rs2120721	37	C9orf72	0	intronic	0.05	4	2	5	1	1	1	cross-ancestry	1163
9:27567635:G:T	rs10967988	9	27567635	G	T	0.4313	2.017e-13	-0.0786	0.0107	0.631132	rs2120721	37	C9orf72	0	intronic	3.676	5	3	5	1	1	1	cross-ancestry	1164
9:27568817:A:G	rs3849945	9	27568817	G	A	0.1372	3.597e-41	-0.1679	0.0125	0.752793	rs12554036	37	C9orf72	0	intronic	1.008	6	3	5	1	1	1	cross-ancestry	1165
9:27569188:C:T	rs10812619	9	27569188	C	T	0.4311	4.633e-13	0.0774	0.0107	0.629855	rs2120721	37	C9orf72	0	intronic	0.224	7	4	5	1	1	1	cross-ancestry	1166
9:27569572:C:T	rs13284967	9	27569572	C	T	0.4299	4.23e-13	-0.0775	0.0107	0.630018	rs2120721	37	C9orf72	00:00:00	intronic	0.944	4	3	5	1	1	1	cross-ancestry	1167
9:27570873:A:AAAAC	rs145319692	9	27570873	A	AAAAC	0.1943	NA	NA	NA	0.823932	rs2453555	37	C9orf72	00:00:00	intronic	0.388	NA	2	5	1	1	1	cross-ancestry	1168
9:27571458:A:C	rs3849946	9	27571458	C	A	0.4299	4.618e-13	-0.0774	0.0107	0.630018	rs2120721	37	C9orf72	00:00:00	intronic	9.757	6	1	5	1	1	1	cross-ancestry	1169
9:27572255:A:C	rs2282241	9	27572255	C	A	0.4325	3.33e-13	-0.0776	0.0107	0.634766	rs2120721	37	C9orf72	0	intronic	1.695	NA	1	7	1	1	1	cross-ancestry	1170
9:27572634:C:T	rs2282240	9	27572634	C	T	0.279	6.553e-07	-0.0605	0.0122	0.813892	rs3736321	37	C9orf72	0	intronic	1.744	NA	1	2	1	1	1	cross-ancestry	1171
9:27574309:T:TG	rs5897244	9	27574309	TG	T	0.2534	NA	NA	NA	0.703044	rs3736321	37	C9orf72	444	upstream	0.289	NA	1	1	1	1	1	cross-ancestry	1172
9:27574515:C:T	rs11789520	9	27574515	C	T	0.1619	1.035e-39	0.1654	0.0125	0.724003	rs73440960	37	C9orf72	650	upstream	0.481	4	1	1	1	1	1	cross-ancestry	1173
9:27574978:A:G	rs2244606	9	27574978	G	A	0.4046	1.171e-15	-0.0868	0.0108	0.769535	rs12345062	37	C9orf72	1113	intergenic	2.904	5	1	15	1	1	1	cross-ancestry	1174
9:27575463:C:T	rs2453557	9	27575463	C	T	0.4874	3.446e-14	-0.0809	0.0107	0.82654	rs12350076	37	C9orf72	1598	intergenic	2.998	5	5	15	1	1	1	cross-ancestry	1175
9:27576267:C:G	rs7029905	9	27576267	G	C	0.3662	1.652e-16	0.0892	0.0108	0.854623	rs12345062	37	C9orf72	2402	intergenic	0.111	6	5	15	1	1	1	cross-ancestry	1176
9:27577611:A:G	rs11795154	9	27577611	G	A	0.3111	5.894e-16	-0.0874	0.0108	0.650853	rs12345062	37	C9orf72	3746	intergenic	1.354	6	5	15	1	1	1	cross-ancestry	1177
9:27578077:A:G	rs12345062	9	27578077	G	A	0.359	3.827e-17	0.0908	0.0108	1	rs12345062	37	C9orf72	4212	intergenic	2.163	7	5	15	1	1	1	cross-ancestry	1178
9:27578647:A:C	rs73440960	9	27578647	C	A	0.1741	2.383e-41	0.1761	0.0131	1	rs73440960	37	C9orf72	4782	intergenic	1.317	6	9	15	1	1	1	cross-ancestry	1179
9:27578935:G:T	rs2484322	9	27578935	G	T	0.3978	1.919e-14	-0.0824	0.0108	0.850026	rs12345062	37	C9orf72	5070	intergenic	2.03	6	9	15	1	1	1	cross-ancestry	1180
9:27579560:A:G	rs1982915	9	27579560	G	A	0.3976	1.034e-14	-0.0832	0.0108	0.849049	rs12345062	37	C9orf72	5695	intergenic	1.35	6	9	15	1	1	1	cross-ancestry	1181
9:27580674:A:C	rs12350076	9	27580674	C	A	0.4704	3.654e-13	-0.0768	0.0106	1	rs12350076	37	C9orf72	6809	intergenic	6.989	6	7	15	1	1	1	cross-ancestry	1182
9:27581239:C:T	rs2783010	9	27581239	C	T	0.4736	3.854e-15	-0.0831	0.0106	0.839104	rs12350076	37	C9orf72	7374	intergenic	14.12	6	5	15	1	1	1	cross-ancestry	1183
9:27581249:A:G	rs2814706	9	27581249	G	A	0.489	4.051e-15	0.0831	0.0106	0.775181	rs12350076	37	C9orf72	7384	intergenic	11.61	7	5	15	1	1	1	cross-ancestry	1184
9:27582311:C:T	rs10967993	9	27582311	C	T	0.482	2.026e-14	-0.0815	0.0107	0.865486	rs12350076	37	C9orf72	8446	intergenic	1.031	6	7	15	1	1	1	cross-ancestry	1185
9:27583128:C:G	rs7864502	9	27583128	G	C	0.1476	5.193e-22	0.158	0.0164	0.7063	rs73440960	37	C9orf72	9263	intergenic	1.711	6	5	15	1	1	1	cross-ancestry	1186
9:27583294:A:T	rs702230	9	27583294	T	A	0.4165	2.127e-05	0.0485	0.0114	0.603908	rs773720	37	C9orf72	9429	intergenic	5.986	6	5	15	1	1	1	cross-ancestry	1187
9:27583611:C:T	rs66512924	9	27583611	C	T	0.2111	2.853e-07	0.0632	0.0123	0.840087	rs7848063	37	C9orf72	9746	intergenic	1.641	6	5	15	1	1	1	cross-ancestry	1188
9:27583754:G:T	rs28522676	9	27583754	G	T	0.4058	0.000392	0.0398	0.0112	0.610598	rs12350076	37	C9orf72	9889	intergenic	1.827	7	5	15	1	1	1	cross-ancestry	1189
9:27584059:C:G	rs34555425	9	27584059	G	C	0.07069	5.121e-13	0.1315	0.0182	0.895848	rs36062268	37	C9orf72	10194	intergenic	2.488	5	5	15	0	1	1	cross-ancestry	1190
9:27584530:C:T	rs7868845	9	27584530	C	T	0.2692	4.285e-08	0.0659	0.012	0.630856	rs7848063	37	C9orf72	10665	intergenic	6.062	6	5	15	0	1	1	cross-ancestry	1191
9:27584656:C:G	9:27584656:C:G	9	27584656	C	G	0.2488	NA	NA	NA	0.957156	rs10757670	37	C9orf72	10791	intergenic	5.341	NA	5	15	0	0	1	cross-ancestry	1192
9:27584656:C:T	9:27584656:C:T	9	27584656	C	T	0.1482	NA	NA	NA	0.957156	rs10757670	37	C9orf72	10791	NA	4.452	NA	5	15	0	0	1	cross-ancestry	1193
9:27584899:C:T	rs10757670	9	27584899	C	T	0.2574	1.348e-07	0.0612	0.0116	1	rs10757670	37	C9orf72	11034	intergenic	6.721	7	5	15	0	1	1	cross-ancestry	1194
9:27585109:A:AT	rs60159157	9	27585109	AT	A	0.2662	NA	NA	NA	0.92681	rs10757670	37	C9orf72	11244	intergenic	11.98	NA	5	15	0	1	1	cross-ancestry	1195
9:27585109:AT:ATT	rs564276491	9	27585109	AT	ATT	0.2514	NA	NA	NA	0.92681	rs10757670	37	C9orf72	11244	NA	NA	NA	5	15	0	0	1	cross-ancestry	1196
9:27585207:A:T	rs3910849	9	27585207	T	A	0.2572	1.598e-07	-0.0609	0.0116	0.999031	rs10757670	37	C9orf72	11342	intergenic	19.14	5	5	15	0	1	1	cross-ancestry	1197
9:27585697:A:G	rs36062268	9	27585697	G	A	0.07308	3.596e-13	0.132	0.0182	1	rs36062268	37	C9orf72	11832	intergenic	2.024	6	5	15	0	1	1	cross-ancestry	1198
9:27585721:C:G	rs700823	9	27585721	G	C	0.2849	2.134e-06	0.0576	0.0122	0.841582	rs10967994	37	C9orf72	11856	intergenic	3.377	6	5	15	0	1	1	cross-ancestry	1199
9:27585984:T:TA	rs35464680	9	27585984	TA	T	0.2406	NA	NA	NA	0.759868	rs7848063	37	C9orf72	12119	intergenic	0.132	NA	5	15	0	1	1	cross-ancestry	1200
9:27586162:A:G	rs2453556	9	27586162	G	A	0.4537	7.759e-19	-0.0952	0.0107	0.983939	rs773720	37	C9orf72	12297	intergenic	7.397	5	1	15	0	1	1	cross-ancestry	1201
9:27586445:A:G	rs7848063	9	27586445	G	A	0.1991	2.227e-09	0.0747	0.0125	1	rs7848063	37	C9orf72	12580	intergenic	1.53	4	1	15	0	1	1	cross-ancestry	1202
9:27586454:A:G	rs2477519	9	27586454	G	A	0.361	5.521e-08	-0.0653	0.012	0.673326	rs773720	37	C9orf72	12589	intergenic	1.68	3a	1	15	0	1	1	cross-ancestry	1203
9:27586535:C:CT	rs57501600	9	27586535	C	CT	0.2877	NA	NA	NA	0.737551	rs10757670	37	C9orf72	12670	intergenic	0.977	NA	1	15	0	0	1	cross-ancestry	1204
9:27586615:A:G	rs773720	9	27586615	G	A	0.4527	4.781e-19	0.0962	0.0108	1	rs773720	37	C9orf72	12750	intergenic	0.583	5	1	15	0	1	1	cross-ancestry	1205
9:27586630:C:T	rs10967994	9	27586630	C	T	0.3001	1.188e-06	0.0575	0.0118	1	rs10967994	37	C9orf72	12765	intergenic	10.2	5	1	15	0	1	1	cross-ancestry	1206
9:27587788:C:T	rs3910852	9	27587788	C	T	0.2672	9.728e-05	0.0484	0.0124	0.648949	rs10967994	37	C9orf72	13923	intergenic	3.195	7	5	15	0	1	1	cross-ancestry	1207
9:27591126:A:T	rs9792688	9	27591126	T	A	0.09185	2.011e-11	0.1437	0.0214	0.890428	rs34460171	37	CTAGE12P	17253	intergenic	2.406	6	2	15	0	1	1	cross-ancestry	1208
9:27593175:A:T	rs7854467	9	27593175	T	A	0.1589	2.313e-13	-0.1249	0.017	0.70783	rs7040117	37	CTAGE12P	15204	intergenic	6.065	6	5	15	0	1	1	cross-ancestry	1209
9:27593316:A:G	rs56087858	9	27593316	G	A	0.1651	3.164e-13	0.1243	0.0171	0.65564	rs7040117	37	CTAGE12P	15063	intergenic	12.36	7	5	15	0	1	1	cross-ancestry	1210
9:27593602:C:T	rs57150087	9	27593602	C	T	0.1651	3.328e-13	0.1242	0.0171	0.65564	rs7040117	37	CTAGE12P	14777	intergenic	15.17	7	5	15	0	1	1	cross-ancestry	1211
9:27593636:T:TA	rs138593738	9	27593636	TA	T	0.1673	NA	NA	NA	0.64439	rs7040117	37	CTAGE12P	14743	intergenic	12.81	NA	5	15	0	1	1	cross-ancestry	1212
9:27593837:C:T	rs55962411	9	27593837	C	T	0.1651	3.427e-13	0.1242	0.0171	0.65564	rs7040117	37	CTAGE12P	14542	intergenic	6.763	7	5	15	0	1	1	cross-ancestry	1213
9:27593984:C:T	rs73440983	9	27593984	C	T	0.1653	3.754e-13	0.124	0.0171	0.657143	rs7040117	37	CTAGE12P	14395	intergenic	15.42	6	5	15	0	1	1	cross-ancestry	1214
9:27594491:G:T	rs34460171	9	27594491	G	T	0.08387	1.448e-11	0.1469	0.0218	1	rs34460171	37	CTAGE12P	13888	intergenic	0.814	6	5	15	0	1	1	cross-ancestry	1215
9:27595995:C:T	rs13302855	9	27595995	C	T	0.08646	NA	NA	NA	0.91444	rs34460171	37	CTAGE12P	12384	intergenic	0.441	5	5	15	0	1	1	cross-ancestry	1216
9:27596574:A:C	rs7040117	9	27596574	C	A	0.1362	1.318e-13	-0.131	0.0177	1	rs7040117	37	CTAGE12P	11805	intergenic	13.38	6	5	15	0	1	1	cross-ancestry	1217
9:27597891:C:T	rs73440990	9	27597891	C	T	0.1452	3.841e-12	-0.1331	0.0192	0.907209	rs7040117	37	CTAGE12P	10488	intergenic	17.13	6	5	15	0	1	1	cross-ancestry	1218
9:27632742:A:T	rs143956135	9	27632742	T	A	0.002396	1.992e-12	0.5975	0.0849	1	rs143956135	37	CTAGE12P	21998	intergenic	1.073	5	5	15	0	0	1	cross-ancestry	1219
9:27635055:C:T	rs544196186	9	27635055	C	T	0.0001997	NA	NA	NA	1	rs536668199	37	CTAGE12P	24311	intergenic	7.092	NA	2	15	0	0	1	cross-ancestry	1220
9:27635056:A:T	rs556298401	9	27635056	T	A	0.0001997	NA	NA	NA	1	rs536668199	37	CTAGE12P	24312	intergenic	9.22	NA	2	15	0	0	1	cross-ancestry	1221
9:27675210:C:T	rs11789832	9	27675210	C	T	0.00599	1.688e-08	0.2647	0.0469	1	rs11789832	37	CTAGE12P	64466	intergenic	0.047	7	5	15	0	0	1	cross-ancestry	1222
9:27804552:A:G	rs187064754	9	27804552	G	A	0.0001997	1.458e-16	1.1791	0.1428	1	rs187064754	37	RP11-575I8.1	24721	intergenic	0.508	7	5	15	0	0	1	cross-ancestry	1223
9:27813706:C:T	rs180684449	9	27813706	C	T	0.001597	1.726e-07	-0.3605	0.069	1	rs180684449	37	RP11-575I8.1	15567	intergenic	2.282	7	14	15	0	0	1	cross-ancestry	1224
9:27878946:C:G	rs545899523	9	27878946	G	C	0.0001997	NA	NA	NA	1	rs187064754	37	RP11-575I8.1	34466	intergenic	2.391	NA	5	15	0	0	1	cross-ancestry	1225
9:27882434:A:T	rs141687016	9	27882434	T	A	0.0003994	3.48e-16	-1.153	0.1414	1	rs141687016	37	RP11-575I8.1	37954	intergenic	2.562	7	9	15	0	0	1	cross-ancestry	1226
9:27906183:C:T	rs538156463	9	27906183	C	T	0.0009984	3.407e-08	-0.4016	0.0728	1	rs538156463	37	RP11-438B23.2	31431	intergenic	0.95	NA	14	15	0	0	1	cross-ancestry	1227
9:27924760:G:T	rs561969877	9	27924760	T	G	0.0001997	NA	NA	NA	1	rs187064754	37	RP11-438B23.2	12854	intergenic	0.837	NA	7	15	0	0	1	cross-ancestry	1228
9:27938377:A:G	rs11792348	9	27938377	G	A	0.001597	1.756e-07	-0.3559	0.0681	0.764924	rs180684449	37	RP11-438B23.2	0	ncRNA_exonic	0.026	7	5	15	1	0	1	cross-ancestry	1229
9:27955340:G:T	rs533224906	9	27955340	T	G	0.0001997	NA	NA	NA	1	rs572696784	37	LINGO2	0	intronic	7.787	NA	14	15	1	0	1	cross-ancestry	1230
9:27990095:C:G	rs534689399	9	27990095	G	C	0.0001997	NA	NA	NA	1	rs572696784	37	LINGO2	0	intronic	0.609	NA	9	15	1	0	1	cross-ancestry	1231
9:28102943:A:G	rs557119432	9	28102943	A	G	0.0001997	NA	NA	NA	1	rs572696784	37	LINGO2	0	intronic	8.998	NA	14	15	1	0	1	cross-ancestry	1232
9:28223044:A:G	rs529200742	9	28223044	A	G	0.0001997	NA	NA	NA	1	rs536668199	37	LINGO2	0	intronic	8.842	NA	9	15	1	0	0	cross-ancestry	1233
9:28226601:A:C	rs184199346	9	28226601	A	C	0.0001997	NA	NA	NA	1	rs187064754	37	LINGO2	0	intronic	0.383	6	9	15	1	0	0	cross-ancestry	1234
9:28227877:A:G	rs553482006	9	28227877	A	G	0.0001997	NA	NA	NA	1	rs572696784	37	LINGO2	0	intronic	13.58	NA	14	15	1	0	0	cross-ancestry	1235
9:28243503:C:T	rs552892998	9	28243503	T	C	0.0001997	NA	NA	NA	1	rs187064754	37	LINGO2	0	intronic	4.837	NA	9	15	1	0	1	cross-ancestry	1236
9:28255496:A:G	rs78986031	9	28255496	G	A	0.01518	1.637e-06	0.1758	0.0367	1	rs78986031	37	LINGO2	0	intronic	0.126	5	5	15	1	0	1	cross-ancestry	1237
9:28290273:C:T	rs112083464	9	28290273	C	T	0.02137	8.784e-06	-0.1511	0.034	0.607096	rs78986031	37	LINGO2	0	intronic	2.682	5	7	15	1	0	1	cross-ancestry	1238
9:28432393:A:T	rs572696784	9	28432393	T	A	0.0001997	1.2e-08	0.8083	0.1418	1	rs572696784	37	LINGO2	0	intronic	4.517	NA	15	15	1	0	1	cross-ancestry	1239
9:28592331:A:G	rs188201106	9	28592331	A	G	0.0001997	NA	NA	NA	1	rs187064754	37	LINGO2	0	intronic	6.231	6	9	15	1	0	1	cross-ancestry	1240
9:28669828:G:T	rs186833439	9	28669828	G	T	0.0001997	NA	NA	NA	1	rs187064754	37	LINGO2	0	intronic	0.49	6	15	15	1	0	1	cross-ancestry	1241
9:28696613:A:G	rs560745861	9	28696613	A	G	0.0001997	NA	NA	NA	1	rs572696784	37	LINGO2	26329	intergenic	1.099	NA	14	15	0	0	1	cross-ancestry	1242
9:28745756:C:T	rs552748057	9	28745756	T	C	0.0001997	NA	NA	NA	1	rs572696784	37	LINGO2	75472	intergenic	0.269	NA	5	15	0	0	0	cross-ancestry	1243
9:28851109:C:T	rs542351522	9	28851109	C	T	0.0001997	NA	NA	NA	1	rs572696784	37	MIR876	12514	intergenic	0.874	NA	5	15	0	0	0	cross-ancestry	1244
9:28901239:C:T	rs540470842	9	28901239	T	C	0.0001997	NA	NA	NA	1	rs572696784	37	MIR873	12285	intergenic	1.183	NA	5	15	0	0	0	cross-ancestry	1245
9:29033207:C:T	rs553177273	9	29033207	C	T	0.0001997	NA	NA	NA	1	rs572696784	37	MIR873	144253	intergenic	4.637	NA	5	15	0	0	1	cross-ancestry	1246
9:29140823:C:T	rs536349207	9	29140823	C	T	0.0001997	NA	NA	NA	1	rs572696784	37	RP11-373A6.1	113249	intergenic	10.18	NA	5	15	0	0	1	cross-ancestry	1247
9:29195922:A:G	rs569519440	9	29195922	A	G	0.0001997	NA	NA	NA	1	rs572696784	37	RP11-373A6.1	58150	intergenic	0.213	NA	5	15	0	0	1	cross-ancestry	1248
9:35333203:A:G	rs150044558	9	35333203	G	A	0.005391	4.632e-06	0.485	0.1059	1	rs150044558	38	UNC13B	0	intronic	7.945	7	5	15	1	0	1	cross-ancestry	1249
9:35407146:C:T	rs149683233	9	35407146	C	T	0.001597	8.193e-05	-0.4612	0.1171	0.611308	rs138926737	38	ATP8B5P	0	ncRNA_intronic	0.847	5	1	15	1	0	1	cross-ancestry	1250
9:35420153:C:T	rs150064194	9	35420153	C	T	0.001597	7.371e-05	0.4625	0.1167	0.611308	rs138926737	38	ATP8B5P	0	ncRNA_intronic	0.586	5	5	15	0	0	1	cross-ancestry	1251
9:35675434:C:G	rs138926737	9	35675434	G	C	0.001997	2.968e-06	-0.4752	0.1017	1	rs138926737	38	ARHGEF39:CA9	00:00:00	UTR5	5.83	4	1	1	1	0	1	cross-ancestry	1252
9:35691716:A:G	rs571155740	9	35691716	G	A	0.004393	1.758e-07	0.5072	0.0971	1	rs11538707	38	TPM2	698	upstream	5.697	NA	1	5	1	0	1	cross-ancestry	1253
9:35733402:A:G	rs11538707	9	35733402	G	A	0.004393	1.359e-07	0.4896	0.0929	1	rs11538707	38	CREB3	0	exonic	12.88	4	1	2	1	0	1	cross-ancestry	1254
9:35837371:A:G	rs150399980	9	35837371	G	A	0.001398	1.46e-05	-0.4695	0.1083	0.699159	rs138926737	38	TMEM8B	0	intronic	0.291	5	4	5	1	0	1	cross-ancestry	1255
9:101093946:C:T	rs78607941	9	101093946	C	T	0.02296	0.03855	1.3067	0.6316	0.654896	rs7863839	39	GABBR2	0	intronic	0.238	3b	5	15	1	0	1	cross-ancestry	1256
9:101094900:A:G	rs7031028	9	101094900	G	A	0.02276	0.03933	-1.3028	0.6322	0.660113	rs7863839	39	GABBR2	0	intronic	6.612	4	2	15	1	0	1	cross-ancestry	1257
9:101095620:A:G	rs7849196	9	101095620	G	A	0.04593	3.845e-06	0.6669	0.1444	0.677882	rs7863839	39	GABBR2	0	intronic	2.698	7	5	15	1	0	1	cross-ancestry	1258
9:101096034:A:G	rs7849698	9	101096034	G	A	0.04313	7.596e-06	0.6319	0.1412	0.774057	rs7863839	39	GABBR2	0	intronic	3.431	5	5	15	1	0	1	cross-ancestry	1259
9:101096038:C:T	rs7863839	9	101096038	C	T	0.03315	6.123e-07	-0.7561	0.1516	1	rs7863839	39	GABBR2	0	intronic	0.25	5	5	15	1	1	1	cross-ancestry	1260
9:101099495:A:G	rs141422708	9	101099495	G	A	0.02716	0.02173	-1.361	0.593	0.810645	rs7863839	39	GABBR2	0	intronic	0.689	6	5	15	1	1	1	cross-ancestry	1261
9:132675515:C:T	rs7029572	9	132675515	C	T	0.1983	5.638e-06	0.0682	0.015	0.920633	rs7870884	40	FNBP1	0	intronic	1.198	5	4	5	1	1	1	cross-ancestry	1262
9:132675694:C:T	rs6478927	9	132675694	C	T	0.2057	6.472e-06	-0.0676	0.015	0.921647	rs7870884	40	FNBP1	0	intronic	1.284	7	4	5	1	1	1	cross-ancestry	1263
9:132675853:C:T	rs6478928	9	132675853	C	T	0.1985	4.131e-06	0.0707	0.0153	0.884062	rs7870884	40	FNBP1	0	intronic	2.837	5	4	5	1	1	1	cross-ancestry	1264
9:132676166:G:GT	rs10718855	9	132676166	G	GT	0.2117	NA	NA	NA	0.889281	rs7870884	40	FNBP1	0	intronic	1.885	NA	4	5	1	1	1	cross-ancestry	1265
9:132677462:C:T	rs4836677	9	132677462	C	T	0.2051	3.173e-06	-0.0697	0.0149	0.878461	rs7870884	40	FNBP1	0	intronic	4.679	5	4	5	1	1	1	cross-ancestry	1266
9:132677623:C:T	rs4836678	9	132677623	C	T	0.2121	2.619e-06	-0.0702	0.0149	0.915975	rs7870884	40	FNBP1	0	intronic	1.055	5	4	5	1	1	1	cross-ancestry	1267
9:132678195:A:G	rs7867211	9	132678195	G	A	0.2119	3.08e-06	-0.0697	0.0149	0.914865	rs7870884	40	FNBP1	0	intronic	6.817	5	4	5	1	1	1	cross-ancestry	1268
9:132680120:A:G	rs2013425	9	132680120	G	A	0.2121	2.985e-06	-0.0698	0.0149	0.915975	rs7870884	40	FNBP1	0	intronic	6.467	NA	4	5	1	1	1	cross-ancestry	1269
9:132681619:C:T	rs1054874	9	132681619	C	T	0.1941	2.165e-05	-0.0668	0.0157	0.821674	rs7870884	40	FNBP1	0	intronic	4.555	NA	2	5	1	1	1	cross-ancestry	1270
9:132681784:C:T	rs2295952	9	132681784	C	T	0.2001	3.361e-06	0.0697	0.015	0.890622	rs7870884	40	FNBP1	0	intronic	9.753	5	2	5	1	1	1	cross-ancestry	1271
9:132682683:C:T	rs7046473	9	132682683	C	T	0.1879	2.861e-05	0.0674	0.0161	0.826236	rs7870884	40	FNBP1	0	intronic	5.106	6	2	5	1	1	1	cross-ancestry	1272
9:132684007:A:G	rs2007126	9	132684007	G	A	0.2236	1.5e-05	-0.0625	0.0144	0.85748	rs7870884	40	FNBP1	0	intronic	0.582	NA	4	5	1	1	1	cross-ancestry	1273
9:132687868:C:CTTTT	rs576015094	9	132687868	C	CTTTT	0.1801	NA	NA	NA	0.757563	rs7870884	40	FNBP1	0	intronic	1.482	NA	4	5	1	1	1	cross-ancestry	1274
9:132688312:A:G	rs10124109	9	132688312	G	A	0.266	6.73e-06	-0.0576	0.0128	0.67767	rs7870884	40	FNBP1	0	intronic	1.808	6	4	5	1	1	1	cross-ancestry	1275
9:132689784:C:T	rs4837430	9	132689784	C	T	0.1917	1.188e-05	0.0688	0.0157	0.806957	rs7870884	40	FNBP1	0	intronic	2.704	7	4	4	1	1	1	cross-ancestry	1276
9:132690613:A:G	rs10119739	9	132690613	G	A	0.2119	2.067e-06	0.0707	0.0149	0.91477	rs7870884	40	FNBP1	0	intronic	5.331	5	4	5	1	1	1	cross-ancestry	1277
9:132690663:C:T	rs10125881	9	132690663	C	T	0.2037	2.008e-06	-0.0725	0.0152	0.870828	rs7870884	40	FNBP1	0	intronic	0.104	5	4	5	1	1	1	cross-ancestry	1278
9:132693848:A:G	rs10117776	9	132693848	G	A	0.1839	3.693e-05	0.0662	0.0161	0.803489	rs7870884	40	FNBP1	0	intronic	1.037	7	4	5	1	1	1	cross-ancestry	1279
9:132699866:T:TG	rs11368211	9	132699866	T	TG	0.2087	NA	NA	NA	0.945256	rs7870884	40	FNBP1	0	intronic	1.088	NA	4	5	1	1	1	cross-ancestry	1280
9:132705718:T:TGC	rs3054875	9	132705718	T	TGC	0.2067	NA	NA	NA	0.992075	rs7870884	40	FNBP1	0	intronic	0.793	NA	4	5	1	1	1	cross-ancestry	1281
9:132706023:A:G	rs10117588	9	132706023	G	A	0.2063	3.026e-06	-0.0711	0.0152	0.992086	rs7870884	40	FNBP1	0	intronic	0.658	6	4	5	1	1	1	cross-ancestry	1282
9:132707164:C:T	rs7870884	9	132707164	C	T	0.2077	1.507e-06	0.0715	0.0149	1	rs7870884	40	FNBP1	0	intronic	0.94	4	2	5	1	1	1	cross-ancestry	1283
9:132709568:A:C	rs7874418	9	132709568	C	A	0.2065	1.704e-06	0.073	0.0153	0.993214	rs7870884	40	FNBP1	0	intronic	5.709	6	2	5	1	1	1	cross-ancestry	1284
9:132710924:C:T	rs7849791	9	132710924	C	T	0.2224	1.37e-05	-0.064	0.0147	0.913545	rs7870884	40	FNBP1	0	intronic	0.23	7	4	5	1	1	1	cross-ancestry	1285
9:132714968:C:T	rs10760649	9	132714968	C	T	0.2187	1.335e-05	-0.0631	0.0145	0.930417	rs7870884	40	FNBP1	0	intronic	1.915	6	4	5	1	1	1	cross-ancestry	1286
10:13136924:C:T	rs35092199	10	13136924	C	T	0.125	3.979e-06	-0.0664	0.0144	1	rs35092199	41	CCDC3	0	intronic	1.503	6	5	15	1	1	1	cross-ancestry	1287
10:13143398:C:T	rs113086653	10	13143398	C	T	0.1198	3.825e-05	-0.0632	0.0153	0.718507	rs35092199	41	OPTN	0	intronic	1.99	5	1	1	1	1	1	cross-ancestry	1288
10:114098443:A:G	rs12572974	10	114098443	G	A	0.3329	0.00127	-0.0374	0.0116	0.622291	rs58854276	42	GUCY2GP	0	ncRNA_intronic	1.974	7	5	15	0	1	1	cross-ancestry	1289
10:114098610:C:T	rs12569887	10	114098610	C	T	0.3311	0.0005897	0.039	0.0113	0.629458	rs58854276	42	GUCY2GP	0	ncRNA_intronic	2.864	6	2	15	0	1	1	cross-ancestry	1290
10:114103212:G:T	rs11817985	10	114103212	G	T	0.3299	0.0008645	-0.0386	0.0116	0.628644	rs58854276	42	GUCY2GP	0	ncRNA_intronic	2.188	5	5	15	0	1	1	cross-ancestry	1291
10:114103502:C:T	rs10885333	10	114103502	C	T	0.3313	0.001183	-0.0376	0.0116	0.630528	rs58854276	42	GUCY2GP	0	ncRNA_intronic	0.147	5	5	15	0	1	1	cross-ancestry	1292
10:114109551:C:T	rs56272992	10	114109551	C	T	0.4485	1.866e-06	0.0522	0.011	0.603892	rs58854276	42	GUCY2GP	0	ncRNA_intronic	4.592	2b	5	15	0	1	1	cross-ancestry	1293
10:114109752:C:T	rs11195911	10	114109752	C	T	0.4525	1.63e-06	0.0525	0.011	0.602055	rs58854276	42	GUCY2GP	0	ncRNA_intronic	0.284	4	5	15	0	1	1	cross-ancestry	1294
10:114109769:GC:GCCC	10:114109769:GC:GCCC	10	114109769	GC	GCCC	0.01498	NA	NA	NA	0.602397	rs58854276	42	GUCY2GP	0	ncRNA_intronic	NA	NA	5	15	0	0	1	cross-ancestry	1295
10:114109769:GC:GCC	10:114109769:GC:GCC	10	114109769	GC	GCC	0.2638	NA	NA	NA	0.602397	rs58854276	42	GUCY2GP	0	ncRNA_intronic	NA	NA	5	15	0	1	1	cross-ancestry	1296
10:114109769:G:GC	rs139483859	10	114109769	GC	G	0.4519	NA	NA	NA	0.602397	rs58854276	42	GUCY2GP	0	ncRNA_intronic	1.241	NA	5	15	0	1	1	cross-ancestry	1297
10:114109792:C:T	rs11195912	10	114109792	C	T	0.4509	1.679e-06	0.0524	0.011	0.606534	rs58854276	42	GUCY2GP	0	ncRNA_intronic	3.694	5	5	15	0	1	1	cross-ancestry	1298
10:114109821:C:G	rs11195913	10	114109821	G	C	0.4507	1.669e-06	0.0524	0.0109	0.606754	rs58854276	42	GUCY2GP	0	ncRNA_intronic	1.595	5	5	15	0	1	1	cross-ancestry	1299
10:114109857:A:G	rs11195915	10	114109857	G	A	0.4505	1.868e-06	-0.0522	0.0109	0.606034	rs58854276	42	GUCY2GP	0	ncRNA_intronic	3.031	5	5	15	0	1	1	cross-ancestry	1300
10:114110438:C:T	rs10885334	10	114110438	C	T	0.4487	2.338e-05	0.0472	0.0112	0.612456	rs58854276	42	GUCY2GP	0	ncRNA_intronic	0.168	5	5	15	0	1	1	cross-ancestry	1301
10:114110439:G:T	rs10885335	10	114110439	G	T	0.4485	2.262e-05	0.0473	0.0112	0.611729	rs58854276	42	GUCY2GP	0	ncRNA_intronic	2.103	5	5	15	0	1	1	cross-ancestry	1302
10:114110893:A:G	rs11195917	10	114110893	G	A	0.4485	1.409e-06	-0.0526	0.0109	0.612982	rs58854276	42	GUCY2GP	0	ncRNA_intronic	0.678	5	5	15	0	1	1	cross-ancestry	1303
10:114111202:A:G	rs10885336	10	114111202	G	A	0.4321	1.561e-06	-0.0523	0.0109	0.654262	rs58854276	42	GUCY2GP	0	ncRNA_intronic	0.592	5	5	15	0	1	1	cross-ancestry	1304
10:114111237:C:G	rs10885337	10	114111237	G	C	0.4315	1.539e-06	0.0524	0.0109	0.659521	rs58854276	42	GUCY2GP	0	ncRNA_intronic	5.685	5	5	15	0	1	1	cross-ancestry	1305
10:114116658:C:CA	rs201687876	10	114116658	C	CA	0.4465	NA	NA	NA	0.610757	rs58854276	42	GUCY2GP	325	upstream	0.091	NA	5	15	0	1	1	cross-ancestry	1306
10:114116826:C:T	rs768102	10	114116826	C	T	0.4489	1.944e-05	0.0476	0.0111	0.61444	rs58854276	42	GUCY2GP	493	upstream	1.181	7	5	15	0	1	1	cross-ancestry	1307
10:114118682:C:T	rs11195922	10	114118682	C	T	0.4487	1.937e-05	-0.0477	0.0112	0.61371	rs58854276	42	GUCY2GP	2349	intergenic	0.188	7	5	15	0	1	1	cross-ancestry	1308
10:114118863:G:T	rs11195925	10	114118863	T	G	0.4317	NA	NA	NA	0.659234	rs58854276	42	GUCY2GP	2530	intergenic	6.754	5	5	15	0	1	1	cross-ancestry	1309
10:114119160:A:G	rs10885338	10	114119160	G	A	0.4487	4.206e-07	0.0551	0.0109	0.61371	rs58854276	42	GUCY2GP	2827	intergenic	3.076	7	5	15	0	1	1	cross-ancestry	1310
10:114119180:C:T	rs11195926	10	114119180	C	T	0.4387	5.146e-07	-0.0547	0.0109	0.640478	rs58854276	42	GUCY2GP	2847	intergenic	1.25	7	5	15	0	1	1	cross-ancestry	1311
10:114120690:A:G	rs1926565	10	114120690	G	A	0.4427	4.401e-07	0.055	0.0109	0.62949	rs58854276	42	GUCY2GP	4357	intergenic	1.377	NA	2	15	0	1	1	cross-ancestry	1312
10:114121750:C:G	rs11195928	10	114121750	G	C	0.4421	5.574e-07	0.0546	0.0109	0.65721	rs58854276	42	GUCY2GP	5417	intergenic	4.488	4	2	15	0	1	1	cross-ancestry	1313
10:114121792:A:C	rs11195929	10	114121792	C	A	0.4467	4.788e-07	0.0547	0.0109	0.646391	rs58854276	42	GUCY2GP	5459	intergenic	3.265	4	2	15	0	1	1	cross-ancestry	1314
10:114122799:C:G	rs11815292	10	114122799	G	C	0.4421	1.139e-05	0.0489	0.0111	0.65721	rs58854276	42	GUCY2GP	6466	intergenic	1.75	4	2	15	0	1	1	cross-ancestry	1315
10:114123724:G:T	rs2419623	10	114123724	G	T	0.4605	7.789e-07	0.0538	0.0109	0.638118	rs58854276	42	GUCY2GP	7391	intergenic	2.069	NA	5	15	0	1	1	cross-ancestry	1316
10:114123916:G:GT	rs5787959	10	114123916	G	GT	0.4477	NA	NA	NA	0.674152	rs58854276	42	GUCY2GP	7583	intergenic	5.745	NA	5	15	1	1	1	cross-ancestry	1317
10:114123960:C:T	rs2419622	10	114123960	C	T	0.4475	6.983e-07	-0.0541	0.0109	0.674686	rs58854276	42	GUCY2GP	7627	intergenic	4.372	NA	5	15	1	1	1	cross-ancestry	1318
10:114124176:C:T	rs56145176	10	114124176	C	T	0.4473	6.653e-07	0.0542	0.0109	0.674957	rs58854276	42	GUCY2GP	7843	intergenic	1.761	5	5	15	1	1	1	cross-ancestry	1319
10:114124684:C:G	rs11195930	10	114124684	G	C	0.4517	7.151e-07	0.0541	0.0109	0.662791	rs58854276	42	GUCY2GP	8351	intergenic	8.004	4	2	15	1	1	1	cross-ancestry	1320
10:114125267:A:AAGGCTTGACGTAG	rs375875846	10	114125267	AAGGCTTGACGTAG	A	0.4473	NA	NA	NA	0.673913	rs58854276	42	ACSL5	8508	intergenic	3.504	NA	2	15	1	1	1	cross-ancestry	1321
10:114128342:C:T	rs34899326	10	114128342	C	T	0.4505	6.075e-06	-0.0504	0.0111	0.664887	rs58854276	42	ACSL5	5433	intergenic	1.587	6	5	15	1	1	1	cross-ancestry	1322
10:114128814:A:G	rs11195932	10	114128814	G	A	0.4461	6.839e-06	0.0502	0.0112	0.677126	rs58854276	42	ACSL5	4961	intergenic	0.803	7	5	15	1	1	1	cross-ancestry	1323
10:114129378:A:G	rs11195934	10	114129378	G	A	0.4459	3.56e-07	-0.0556	0.0109	0.677664	rs58854276	42	ACSL5	4397	intergenic	1.049	4	5	15	1	1	1	cross-ancestry	1324
10:114130552:C:T	rs10885340	10	114130552	C	T	0.4517	8.261e-07	-0.0538	0.0109	0.661488	rs58854276	42	ACSL5	3223	intergenic	0.75	7	5	15	1	1	1	cross-ancestry	1325
10:114130744:C:CTG	rs144185844	10	114130744	CTG	C	0.4461	NA	NA	NA	0.677387	rs58854276	42	ACSL5	3031	intergenic	0.394	NA	5	15	1	1	1	cross-ancestry	1326
10:114132645:A:T	rs2419620	10	114132645	T	A	0.4507	3.609e-07	0.0556	0.0109	0.664359	rs58854276	42	ACSL5	1130	intergenic	0.551	6	5	15	1	1	1	cross-ancestry	1327
10:114133323:A:T	rs10509962	10	114133323	T	A	0.4505	4.159e-07	0.0553	0.0109	0.664887	rs58854276	42	ACSL5	452	upstream	1.403	5	2	15	1	1	1	cross-ancestry	1328
10:114134275:A:T	rs3808920	10	114134275	T	A	0.4457	4.21e-07	0.0553	0.0109	0.677942	rs58854276	42	ACSL5	0	intronic	6.969	4	1	15	1	1	1	cross-ancestry	1329
10:114145044:A:G	rs58854276	10	114145044	G	A	0.3618	6.493e-08	0.06	0.0111	1	rs58854276	42	ACSL5	0	intronic	6.47	5	1	15	1	1	1	cross-ancestry	1330
10:114163515:C:T	rs11195948	10	114163515	C	T	0.3484	1.198e-07	-0.059	0.0111	0.756647	rs58854276	42	ACSL5	0	intronic	1.018	7	4	15	1	1	1	cross-ancestry	1331
10:114169190:A:C	rs3736947	10	114169190	C	A	0.3438	1.365e-07	-0.0588	0.0112	0.757712	rs58854276	42	ACSL5:RP11-324O2.3	00:00:00	ncRNA_exonic	0.245	NA	4	15	1	1	1	cross-ancestry	1332
10:114179283:A:G	rs2419629	10	114179283	G	A	0.3399	1.227e-07	0.0597	0.0113	0.739834	rs58854276	42	ACSL5:RP11-324O2.6	00:00:00	ncRNA_intronic	5.105	6	4	15	1	1	1	cross-ancestry	1333
10:114179356:C:T	rs2419630	10	114179356	C	T	0.344	1.164e-07	-0.0598	0.0113	0.737359	rs58854276	42	ACSL5:RP11-324O2.6	00:00:00	ncRNA_intronic	2.875	7	4	15	1	1	1	cross-ancestry	1334
10:114191015:C:G	rs12414780	10	114191015	C	G	0.3552	NA	NA	NA	0.673802	rs58854276	42	ZDHHC6	0	intronic	2.1	6	4	4	1	1	1	cross-ancestry	1335
10:114192285:A:G	rs2306158	10	114192285	G	A	0.3528	4.03e-07	-0.0571	0.0113	0.679363	rs58854276	42	ZDHHC6	0	intronic	8.204	7	4	4	1	1	1	cross-ancestry	1336
10:114200867:C:T	rs55903045	10	114200867	C	T	0.3305	1.696e-06	0.0552	0.0115	0.620328	rs58854276	42	ZDHHC6	0	intronic	3.85	5	4	4	1	1	1	cross-ancestry	1337
10:114203829:C:T	rs72821869	10	114203829	C	T	0.3295	1.37e-06	-0.0545	0.0113	0.600574	rs58854276	42	ZDHHC6	0	intronic	0.21	5	4	4	1	1	1	cross-ancestry	1338
11:5221076:A:G	rs61735483	11	5221076	G	A	0.02037	9.239e-05	1.3122	0.3356	0.642514	rs112989655	43	OR51V1	0	exonic	5.041	5	5	15	1	0	1	cross-ancestry	1339
11:5234201:C:T	rs73400658	11	5234201	C	T	0.02177	2.343e-05	-1.404	0.332	0.600957	rs112989655	43	AC104389.16	5662	intergenic	4.485	5	14	15	0	0	1	cross-ancestry	1340
11:5253013:A:G	rs58808792	11	5253013	G	A	0.02536	5.763e-06	1.5429	0.3402	0.778833	rs112989655	43	HBD	894	downstream	2.764	5	5	15	1	0	1	cross-ancestry	1341
11:5260283:C:T	rs73402608	11	5260283	C	T	0.02037	1.992e-05	-1.5582	0.3653	0.951746	rs112989655	43	HBBP1	2900	intergenic	0.002	5	5	15	1	0	1	cross-ancestry	1342
11:5270003:C:T	rs113797881	11	5270003	C	T	0.02456	NA	NA	NA	0.73424	rs112989655	43	HBG1	0	intronic	3.135	3a	3	15	1	0	1	cross-ancestry	1343
11:5270005:C:T	rs528530509	11	5270005	C	T	0.02436	NA	NA	NA	0.740596	rs112989655	43	HBG1	0	intronic	3.073	NA	3	15	1	0	1	cross-ancestry	1344
11:5287035:C:T	rs112989655	11	5287035	C	T	0.02057	1.472e-06	-1.6575	0.3442	1	rs112989655	43	HBG2	0	intronic	0.198	NA	5	15	1	0	1	cross-ancestry	1345
11:5292339:A:T	rs59232451	11	5292339	T	A	0.02556	1.759e-06	-1.6395	0.343	0.791466	rs112989655	43	HBG2:HBE1	00:00:00	intronic	5.099	6	7	15	1	0	1	cross-ancestry	1346
11:5293127:G:T	rs58759183	11	5293127	G	T	0.04932	3.803e-05	1.2541	0.3045	0.735535	rs73402680	43	HBG2:HBE1	00:00:00	intronic	0.372	6	7	15	1	0	1	cross-ancestry	1347
11:5293265:C:T	rs58568301	11	5293265	C	T	0.04932	2.863e-05	1.2698	0.3035	0.735535	rs73402680	43	HBG2:HBE1	00:00:00	intronic	1.311	6	7	15	1	0	1	cross-ancestry	1348
11:5294108:A:C	rs73402680	11	5294108	C	A	0.03574	7.45e-07	1.6491	0.3332	1	rs73402680	43	HBG2:HBE1	00:00:00	intronic	1.753	4	7	15	1	0	1	cross-ancestry	1349
11:5294134:A:AT	rs5789387	11	5294134	AT	A	0.4603	NA	NA	NA	0.767721	rs73402680	43	HBG2:HBE1	00:00:00	intronic	0.898	NA	7	15	1	1	1	cross-ancestry	1350
11:5294134:AT:ATT	rs567858239	11	5294134	AT	ATT	0.02656	NA	NA	NA	0.767721	rs73402680	43	HBG2:HBE1	00:00:00	NA	NA	NA	7	15	1	0	1	cross-ancestry	1351
11:5301550:A:T	rs60240093	11	5301550	T	A	0.03315	2.103e-06	-1.5888	0.335	0.622229	rs112989655	43	HBG2:HBE1	00:00:00	intronic	1.129	6	2	15	1	1	1	cross-ancestry	1352
11:5302869:A:T	rs3919413	11	5302869	T	A	0.03315	2e-06	1.5969	0.336	0.622229	rs112989655	43	HBG2:HBE1	00:00:00	intronic	0.481	5	5	15	1	1	1	cross-ancestry	1353
11:5302925:C:T	rs2213171	11	5302925	C	T	0.03315	2.015e-06	-1.5965	0.336	0.622229	rs112989655	43	HBG2:HBE1	00:00:00	intronic	1.053	NA	5	15	1	1	1	cross-ancestry	1354
11:5307180:A:G	rs3921094	11	5307180	G	A	0.03335	2.481e-06	1.5809	0.3357	0.618824	rs112989655	43	HBG2:HBE1	00:00:00	intronic	1.631	NA	2	15	1	0	1	cross-ancestry	1355
11:5307904:A:T	rs73404523	11	5307904	T	A	0.03235	2.53e-06	-1.5798	0.3357	0.624517	rs112989655	43	HBG2:HBE1	00:00:00	intronic	1.492	5	2	15	1	1	1	cross-ancestry	1356
11:5310714:C:T	rs59856321	11	5310714	C	T	0.03315	2.92e-06	-1.5805	0.338	0.610778	rs112989655	43	HBG2:HBE1	00:00:00	intronic	1.751	5	2	15	1	1	1	cross-ancestry	1357
11:6624181:C:T	rs4758438	11	6624181	C	T	0.1871	1.892e-06	0.0709	0.0149	1	rs4758438	44	RRP8	0	intronic	2.952	2b	1	2	1	1	1	cross-ancestry	1358
11:6626072:A:C	rs12272856	11	6626072	C	A	0.3421	0.0008147	-0.0404	0.0121	0.61183	rs1045450	44	ILK	0	intronic	14.05	4	1	2	1	1	1	cross-ancestry	1359
11:6626595:C:T	rs4758439	11	6626595	C	T	0.3512	0.0004491	-0.0422	0.012	0.647336	rs1045450	44	ILK	0	intronic	3.123	5	1	2	1	1	1	cross-ancestry	1360
11:6626675:A:G	rs4758441	11	6626675	G	A	0.3508	0.0005052	-0.0417	0.012	0.649496	rs1045450	44	ILK	0	intronic	4.69	5	1	2	1	1	1	cross-ancestry	1361
11:6626800:G:T	rs4758442	11	6626800	G	T	0.3211	0.001404	-0.0386	0.0121	0.610357	rs1045450	44	ILK	0	intronic	2.017	6	1	2	1	1	1	cross-ancestry	1362
11:6626893:C:T	rs6578765	11	6626893	C	T	0.3213	0.001452	-0.0385	0.0121	0.609872	rs1045450	44	ILK	0	intronic	2.255	5	1	2	1	1	1	cross-ancestry	1363
11:6626912:C:T	rs6578766	11	6626912	C	T	0.3213	0.001307	-0.0388	0.0121	0.609872	rs1045450	44	ILK	0	intronic	4.419	5	1	2	1	1	1	cross-ancestry	1364
11:6627031:T:TATG	rs66682453	11	6627031	TATG	T	0.3211	NA	NA	NA	0.610357	rs1045450	44	ILK	0	intronic	7.458	NA	1	7	1	1	1	cross-ancestry	1365
11:6627092:A:G	rs7937456	11	6627092	G	A	0.3508	0.0005508	-0.0415	0.012	0.649023	rs1045450	44	ILK	0	intronic	3.489	7	1	7	1	1	1	cross-ancestry	1366
11:6627131:C:T	rs7938444	11	6627131	C	T	0.3478	0.0009479	-0.0406	0.0123	0.63244	rs1045450	44	ILK	0	intronic	0.476	7	1	7	1	1	1	cross-ancestry	1367
11:6627172:A:G	rs79548722	11	6627172	G	A	0.1969	2.578e-05	-0.0596	0.0142	0.659141	rs2072651	44	ILK	0	intronic	5.038	6	1	7	1	1	1	cross-ancestry	1368
11:6629665:C:T	rs1043388	11	6629665	C	T	0.3147	0.0005262	-0.0432	0.0124	0.61551	rs1045450	44	ILK:TAF10	00:00:00	exonic	18.25	3a	3	6	1	1	1	cross-ancestry	1369
11:6630833:A:G	rs1043390	11	6630833	G	A	0.3474	0.001517	-0.0383	0.0121	0.763109	rs1045450	44	ILK:TAF10:RP11-732A19.2	00:00:00	exonic	19.52	4	3	4	1	1	1	cross-ancestry	1370
11:6632349:C:G	rs2555174	11	6632349	G	C	0.3307	0.006816	0.0323	0.0119	0.618569	rs1045450	44	TAF10	0	intronic	11.96	5	3	3	1	1	1	cross-ancestry	1371
11:6633608:G:T	rs2555173	11	6633608	G	T	0.2959	9.53e-06	-0.0671	0.0152	0.769093	rs1045450	44	TAF10	0	UTR5	2.238	4	1	1	1	1	1	cross-ancestry	1372
11:6634659:C:G	rs1045450	11	6634659	G	C	0.3351	9.728e-07	0.0722	0.0147	1	rs1045450	44	TPP1	0	UTR3	0.145	5	1	5	1	1	1	cross-ancestry	1373
11:6636106:A:T	rs1128396	11	6636106	T	A	0.2312	3.393e-06	-0.0639	0.0138	0.934193	rs2072651	44	TPP1	0	exonic	19.31	6	3	4	1	1	1	cross-ancestry	1374
11:6637504:A:G	rs2072651	11	6637504	G	A	0.2222	1.976e-06	-0.0653	0.0137	1	rs2072651	44	TPP1	0	intronic	2.251	NA	4	4	1	1	1	cross-ancestry	1375
11:6640869:A:G	rs1800752	11	6640869	G	A	0.3534	6.689e-05	0.0435	0.0109	0.636041	rs4520576	44	RP11-732A19.9	0	ncRNA_exonic	8.99	NA	1	2	1	1	1	cross-ancestry	1376
11:6646108:C:T	rs10458926	11	6646108	C	T	0.1979	5.639e-06	0.0625	0.0138	0.793949	rs2072651	44	DCHS1	0	intronic	4.361	5	4	4	1	1	1	cross-ancestry	1377
11:6647622:C:T	rs11827437	11	6647622	C	T	0.3367	2.772e-05	0.0457	0.0109	0.671689	rs4520576	44	DCHS1	0	intronic	4.718	5	3	4	1	1	1	cross-ancestry	1378
11:6647931:C:T	rs34782445	11	6647931	C	T	0.3203	2.872e-05	-0.0457	0.0109	0.748082	rs4520576	44	DCHS1	0	intronic	0.057	NA	3	4	1	1	1	cross-ancestry	1379
11:6647978:C:T	rs4442534	11	6647978	C	T	0.3209	2.439e-05	-0.0461	0.0109	0.747634	rs4520576	44	DCHS1	0	intronic	2.607	5	3	4	1	1	1	cross-ancestry	1380
11:6648424:A:G	rs4758443	11	6648424	G	A	0.2975	3.173e-05	-0.0454	0.0109	0.836223	rs4520576	44	DCHS1	0	exonic	6.145	5	4	4	1	1	1	cross-ancestry	1381
11:6648937:C:T	rs11040937	11	6648937	C	T	0.3193	2.976e-05	-0.0455	0.0109	0.747884	rs4520576	44	DCHS1	0	intronic	9.933	5	2	5	1	1	1	cross-ancestry	1382
11:6649257:A:ATGTAT	rs72280140	11	6649257	ATGTAT	A	0.3195	NA	NA	NA	0.745688	rs4520576	44	DCHS1	0	intronic	7.92	NA	2	5	1	1	1	cross-ancestry	1383
11:6654457:A:ACATTCCTATGCCT	rs72514313	11	6654457	ACATTCCTATGCCT	A	0.2999	NA	NA	NA	0.84199	rs4520576	44	DCHS1:RP11-732A19.6	00:00:00	ncRNA_intronic	4.698	NA	2	4	1	1	1	cross-ancestry	1384
11:6655433:A:G	rs997263	11	6655433	G	A	0.3464	2.206e-05	-0.0464	0.0109	0.711529	rs4520576	44	DCHS1:RP11-732A19.6	00:00:00	exonic	17.35	NA	4	5	1	1	1	cross-ancestry	1385
11:6655888:A:G	rs4520576	11	6655888	G	A	0.2758	4.693e-06	-0.0503	0.011	1	rs4520576	44	DCHS1:RP11-732A19.6	00:00:00	ncRNA_intronic	0.233	3a	4	5	1	1	1	cross-ancestry	1386
11:6660318:A:G	rs11040940	11	6660318	G	A	0.3307	0.0004694	-0.0382	0.0109	0.706688	rs4520576	44	DCHS1	0	intronic	0.342	7	4	5	1	1	1	cross-ancestry	1387
11:6666267:C:T	rs7111291	11	6666267	C	T	0.3315	0.0002207	-0.0391	0.0106	0.691866	rs4520576	44	DCHS1	0	intronic	0.541	6	4	5	1	1	1	cross-ancestry	1388
11:41727292:G:GA	rs550353101	11	41727292	GA	G	0.04113	NA	NA	NA	0.938184	rs11036515	45	RP11-124G5.3	0	ncRNA_intronic	6.873	NA	5	15	0	0	1	cross-ancestry	1389
11:41731795:C:T	rs11036515	11	41731795	C	T	0.04413	4.625e-06	-0.7696	0.168	1	rs11036515	45	RP11-124G5.3	0	ncRNA_intronic	1.084	6	5	15	0	0	1	cross-ancestry	1390
11:41970651:G:T	rs2713821	11	41970651	G	T	0.4537	0.00468	0.0321	0.0114	0.613984	rs2713803	45	RP11-148I19.1	44283	intergenic	0.725	NA	5	15	0	0	1	cross-ancestry	1391
11:41975060:A:G	rs2672531	11	41975060	G	A	0.4627	0.004971	-0.0319	0.0114	0.62466	rs2713803	45	RP11-148I19.1	39874	intergenic	2.174	7	5	15	0	0	1	cross-ancestry	1392
11:41977959:C:G	rs2713804	11	41977959	G	C	0.482	2.397e-05	-0.0493	0.0117	0.847042	rs2713803	45	RP11-148I19.1	36975	intergenic	0.642	6	7	15	0	0	1	cross-ancestry	1393
11:41978721:A:C	rs2713803	11	41978721	C	A	0.4377	1.746e-06	-0.0559	0.0117	1	rs2713803	45	RP11-148I19.1	36213	intergenic	1.013	NA	7	15	0	0	1	cross-ancestry	1394
11:41978952:A:G	rs2672545	11	41978952	G	A	0.2272	9.659e-05	-0.0516	0.0132	0.602941	rs5020008	45	RP11-148I19.1	35982	intergenic	0.363	NA	9	15	0	0	1	cross-ancestry	1395
11:41979776:A:G	rs2672544	11	41979776	G	A	0.2272	8.645e-05	-0.052	0.0132	0.602941	rs5020008	45	RP11-148I19.1	35158	intergenic	2.533	NA	9	15	0	0	1	cross-ancestry	1396
11:41980007:A:G	rs1606762	11	41980007	G	A	0.4832	1.975e-05	-0.0497	0.0117	0.847932	rs2713803	45	RP11-148I19.1	34927	intergenic	8.987	NA	9	15	0	0	1	cross-ancestry	1397
11:41980957:A:C	rs2672542	11	41980957	C	A	0.4826	0.001325	-0.0375	0.0117	0.624823	rs2713803	45	RP11-148I19.1	33977	intergenic	1.494	NA	9	15	0	0	1	cross-ancestry	1398
11:41981032:C:T	rs55743910	11	41981032	T	C	0.4555	NA	NA	NA	0.775317	rs2713803	45	RP11-148I19.1	33902	intergenic	1.597	6	9	15	0	0	1	cross-ancestry	1399
11:41981447:A:AT	rs35923860	11	41981447	AT	A	0.4377	NA	NA	NA	0.99852	rs2713803	45	RP11-148I19.1	33487	intergenic	0.984	NA	9	15	0	0	1	cross-ancestry	1400
11:41982598:G:GAACTGAGTTGAT	rs574233276	11	41982598	GAACTGAGTTGAT	G	0.4856	NA	NA	NA	0.837235	rs2713803	45	RP11-148I19.1	32336	intergenic	1.271	NA	9	15	0	0	1	cross-ancestry	1401
11:41983118:A:C	rs2672541	11	41983118	C	A	0.4696	0.002243	-0.0349	0.0114	0.716378	rs2713803	45	RP11-148I19.1	31816	intergenic	1.479	NA	9	15	0	0	1	cross-ancestry	1402
11:41986482:T:TTTA	rs144751109	11	41986482	T	TTTA	0.4868	NA	NA	NA	0.623569	rs2713803	45	RP11-148I19.1	28452	intergenic	0.689	NA	9	15	0	0	1	cross-ancestry	1403
11:41986482:A:T	rs561070901	11	41986482	T	A	0.004593	NA	NA	NA	0.623569	rs2713803	45	RP11-148I19.1	28452	NA	1.003	NA	9	15	0	0	1	cross-ancestry	1404
11:41987707:A:C	rs2713808	11	41987707	C	A	0.3496	0.0001981	-0.0477	0.0128	0.688868	rs2713803	45	RP11-148I19.1	27227	intergenic	1.93	NA	9	15	0	0	1	cross-ancestry	1405
11:41989410:A:T	rs2203420	11	41989410	T	A	0.3532	0.0001983	0.0477	0.0128	0.703487	rs2713803	45	RP11-148I19.1	25524	intergenic	0.969	7	9	15	0	0	1	cross-ancestry	1406
11:41989698:C:T	rs2203419	11	41989698	C	T	0.4625	0.0009833	0.0385	0.0117	0.694816	rs2713803	45	RP11-148I19.1	1969-02-02	intergenic	1.273	NA	9	15	0	0	1	cross-ancestry	1407
11:41989714:C:CA	rs568466061	11	41989714	CA	C	0.4063	NA	NA	NA	0.635263	rs2713803	45	RP11-148I19.1	1969-01-17	intergenic	0.997	NA	9	15	0	0	1	cross-ancestry	1408
11:41989729:C:G	rs7944678	11	41989729	G	C	0.3496	0.0002245	0.0473	0.0128	0.688868	rs2713803	45	RP11-148I19.1	1969-01-02	intergenic	0.104	6	9	15	0	0	1	cross-ancestry	1409
11:41989959:C:T	rs10837764	11	41989959	C	T	0.4365	2.017e-06	-0.0569	0.012	0.994096	rs2713803	45	RP11-148I19.1	1968-05-17	intergenic	3.137	6	9	15	0	0	1	cross-ancestry	1410
11:41990866:A:C	rs2672540	11	41990866	C	A	0.4365	1.881e-06	0.0557	0.0117	0.994096	rs2713803	45	RP11-148I19.1	1965-11-22	intergenic	0.077	NA	9	15	0	0	1	cross-ancestry	1411
11:41991165:A:G	rs2713809	11	41991165	G	A	0.4696	0.002598	-0.0344	0.0114	0.716378	rs2713803	45	RP11-148I19.1	1965-01-27	intergenic	0.117	7	9	15	0	0	1	cross-ancestry	1412
11:41991412:C:T	rs2672539	11	41991412	C	T	0.4696	0.002631	-0.0343	0.0114	0.716378	rs2713803	45	RP11-148I19.1	1964-05-25	intergenic	6.646	NA	9	15	0	0	1	cross-ancestry	1413
11:41993173:C:T	rs2672538	11	41993173	C	T	0.388	0.00015	0.0485	0.0128	0.829753	rs2713803	45	RP11-148I19.1	1959-07-30	intergenic	1.407	NA	9	15	0	0	1	cross-ancestry	1414
11:41995148:C:T	rs2713811	11	41995148	C	T	0.3912	0.0001567	0.0484	0.0128	0.800419	rs2713803	45	RP11-148I19.1	1954-03-03	intergenic	0.483	6	9	15	0	0	1	cross-ancestry	1415
11:41995585:A:T	rs2713812	11	41995585	T	A	0.4627	0.003003	-0.0339	0.0114	0.698402	rs2713803	45	RP11-148I19.1	1952-12-21	intergenic	9.468	6	9	15	0	0	1	cross-ancestry	1416
11:41997333:A:C	rs2465364	11	41997333	C	A	0.3498	0.0002727	0.048	0.0132	0.687956	rs2713803	45	RP11-148I19.1	1948-03-09	intergenic	0.6	6	9	15	0	0	1	cross-ancestry	1417
11:41999538:C:T	rs2713813	11	41999538	C	T	0.4617	0.002088	0.0352	0.0114	0.688817	rs2713803	45	RP11-148I19.1	1942-02-24	intergenic	0.115	7	9	15	0	0	1	cross-ancestry	1418
11:42001620:A:G	rs2672536	11	42001620	G	A	0.4599	0.001397	-0.0373	0.0117	0.684424	rs2713803	45	RP11-148I19.1	13314	intergenic	1.278	NA	9	15	0	0	1	cross-ancestry	1419
11:42002276:C:T	rs1514819	11	42002276	C	T	0.227	9.587e-05	0.0517	0.0132	0.611851	rs5020008	45	RP11-148I19.1	12658	intergenic	1.445	NA	9	15	0	0	1	cross-ancestry	1420
11:42002500:A:G	rs2672535	11	42002500	G	A	0.4744	0.002739	-0.0342	0.0114	0.714838	rs2713803	45	RP11-148I19.1	12434	intergenic	4.121	NA	9	15	0	0	1	cross-ancestry	1421
11:42003588:A:T	rs1399466	11	42003588	T	A	0.4744	0.002961	-0.0339	0.0114	0.717274	rs2713803	45	RP11-148I19.1	11346	intergenic	1.613	7	5	15	0	0	1	cross-ancestry	1422
11:42004218:A:G	rs2713810	11	42004218	G	A	0.4599	0.0033	-0.0335	0.0114	0.683485	rs2713803	45	RP11-148I19.1	10716	intergenic	2.272	NA	5	15	0	0	1	cross-ancestry	1423
11:42006614:A:G	rs2713814	11	42006614	G	A	0.3562	0.0002911	0.0464	0.0128	0.668261	rs2713803	45	RP11-148I19.1	8320	intergenic	0.906	6	5	15	0	0	1	cross-ancestry	1424
11:42007311:C:T	rs2672534	11	42007311	C	T	0.3564	0.0003927	-0.0468	0.0132	0.66883	rs2713803	45	RP11-148I19.1	7623	intergenic	0.369	NA	5	15	0	0	1	cross-ancestry	1425
11:42008101:C:T	rs2713815	11	42008101	C	T	0.3564	0.000303	-0.0462	0.0128	0.66883	rs2713803	45	RP11-148I19.1	6833	intergenic	3.644	5	5	15	0	0	1	cross-ancestry	1426
11:42009480:C:T	rs1514817	11	42009480	C	T	0.4603	0.002941	0.0339	0.0114	0.684462	rs2713803	45	RP11-148I19.1	5454	intergenic	0.707	NA	5	15	0	0	1	cross-ancestry	1427
11:42012595:C:T	rs10768776	11	42012595	C	T	0.4754	0.00133	-0.0375	0.0117	0.711898	rs2713803	45	RP11-148I19.1	2339	intergenic	1.874	7	9	15	0	0	1	cross-ancestry	1428
11:42012945:A:C	rs7127839	11	42012945	C	A	0.3548	0.0003556	-0.0455	0.0128	0.664986	rs2713803	45	RP11-148I19.1	1989	intergenic	4.859	6	9	15	0	0	1	cross-ancestry	1429
11:42014406:C:T	rs2672533	11	42014406	C	T	0.4593	0.00311	0.0337	0.0114	0.676684	rs2713803	45	RP11-148I19.1	1901-06-11	downstream	2.562	NA	9	15	0	0	1	cross-ancestry	1430
11:42016120:C:T	rs971744	11	42016120	C	T	0.4742	0.003272	-0.0336	0.0114	0.710898	rs2713803	45	RP11-148I19.1	00:00:00	ncRNA_intronic	6.003	NA	9	15	0	0	1	cross-ancestry	1431
11:42017526:A:G	rs2672532	11	42017526	G	A	0.4591	0.003606	0.0333	0.0114	0.678047	rs2713803	45	RP11-148I19.1	0	ncRNA_intronic	0.827	NA	9	15	0	0	1	cross-ancestry	1432
11:42018363:A:G	rs1514816	11	42018363	G	A	0.4591	0.003387	0.0335	0.0114	0.678047	rs2713803	45	RP11-148I19.1	0	ncRNA_intronic	3.165	NA	7	15	0	0	1	cross-ancestry	1433
11:42023911:C:CAT	rs145047396	11	42023911	C	CAT	0.2358	NA	NA	NA	0.637093	rs5020008	45	RP11-148I19.1	0	ncRNA_intronic	0.701	NA	9	15	0	0	1	cross-ancestry	1434
11:42025245:C:T	rs1514815	11	42025245	C	T	0.4738	8.388e-06	-0.0559	0.0126	0.607251	rs2713803	45	RP11-148I19.1	0	ncRNA_intronic	2.655	6	5	15	0	0	1	cross-ancestry	1435
11:42031913:T:TA	rs66797679	11	42031913	T	TA	0.2821	NA	NA	NA	0.619282	rs5020008	45	RP11-148I19.1	0	ncRNA_intronic	0.38	NA	9	15	0	0	1	cross-ancestry	1436
11:42034150:C:T	rs5020007	11	42034150	C	T	0.2973	7.681e-06	0.0551	0.0123	1	rs5020008	45	RP11-148I19.1	0	ncRNA_intronic	0.21	7	9	15	0	0	1	cross-ancestry	1437
11:42034153:G:T	rs5020008	11	42034153	G	T	0.2973	2.01e-06	-0.0567	0.0119	1	rs5020008	45	RP11-148I19.1	0	ncRNA_intronic	4.434	7	9	15	0	0	1	cross-ancestry	1438
11:45388622:A:G	rs2242044	11	45388622	G	A	0.371	4.972e-06	0.0513	0.0112	1	rs2242044	46	RP11-430H10.1	949	downstream	3.214	5	5	14	0	1	1	cross-ancestry	1439
11:45389464:C:T	rs1868910	11	45389464	C	T	0.3632	5.176e-06	-0.0513	0.0113	0.959909	rs2242044	46	RP11-430H10.1	1791	intergenic	0.044	5	5	14	0	1	1	cross-ancestry	1440
11:45393005:C:G	rs10838458	11	45393005	G	C	0.3484	1.017e-05	0.0497	0.0113	0.776688	rs2242044	46	RP11-430H10.2	0	ncRNA_exonic	5.589	4	1	14	0	1	1	cross-ancestry	1441
11:78180821:A:AGAGC	11:78180821:A:AGAGC	11	78180821	A	AGAGC	0.0009984	NA	NA	NA	0.660661	rs4944209	47	NARS2	0	intronic	NA	NA	5	5	1	0	1	cross-ancestry	1442
11:78180821:A:AGC	11:78180821:A:AGC	11	78180821	A	AGC	0.1845	NA	NA	NA	0.660661	rs4944209	47	NARS2	0	NA	2.743	NA	5	5	1	1	1	cross-ancestry	1443
11:78275761:C:G	rs4944209	11	78275761	G	C	0.1713	2.696e-07	-0.0947	0.0184	1	rs4944209	47	NARS2	0	intronic	4.35	4	4	5	1	1	1	cross-ancestry	1444
11:78344839:C:T	rs7128118	11	78344839	C	T	0.1999	9.615e-05	0.0604	0.0155	0.601912	rs4944209	47	TENM4	1952-02-12	intergenic	3.635	5	5	15	0	1	1	cross-ancestry	1445
11:110670673:A:G	rs2063012	11	110670673	G	A	0.0633	2.951e-06	-0.1763	0.0377	1	rs2063012	48	HNRNPA1P60	1929-12-10	intergenic	0.026	NA	5	15	0	0	1	cross-ancestry	1446
11:110672017:A:T	rs11213594	11	110672017	T	A	0.0595	1.194e-05	0.1537	0.0351	0.940547	rs2063012	48	HNRNPA1P60	1933-08-15	intergenic	1.714	5	7	15	0	0	1	cross-ancestry	1447
11:110673368:C:T	rs10458934	11	110673368	C	T	0.0597	1.234e-05	-0.1533	0.0351	0.937394	rs2063012	48	HNRNPA1P60	13632	intergenic	5.792	7	7	15	0	0	1	cross-ancestry	1448
11:110675962:A:T	rs11213595	11	110675962	T	A	0.06849	0.002076	0.0868	0.0282	0.816389	rs2063012	48	HNRNPA1P60	16226	intergenic	1.992	7	14	15	0	1	1	cross-ancestry	1449
11:110676764:A:G	rs11213596	11	110676764	G	A	0.07808	0.001935	0.0835	0.0269	0.805038	rs2063012	48	HNRNPA1P60	17028	intergenic	3.25	5	9	15	0	0	1	cross-ancestry	1450
11:110679084:A:G	rs77940886	11	110679084	G	A	0.06809	2.043e-05	-0.1489	0.035	0.929039	rs2063012	48	HNRNPA1P60	19348	intergenic	0.79	3a	7	15	0	0	1	cross-ancestry	1451
11:110680186:A:AT	rs59903170	11	110680186	A	AT	0.1478	NA	NA	NA	0.940547	rs2063012	48	HNRNPA1P60	20450	intergenic	2.051	NA	5	15	0	0	1	cross-ancestry	1452
11:110680186:A:G	rs11213599	11	110680186	A	G	0.0595	NA	NA	NA	0.940547	rs2063012	48	HNRNPA1P60	20450	NA	4.901	6	5	15	0	0	1	cross-ancestry	1453
11:110680188:G:T	rs180727817	11	110680188	T	G	0.05931	NA	NA	NA	0.937445	rs2063012	48	HNRNPA1P60	20452	intergenic	3.321	6	5	15	0	0	1	cross-ancestry	1454
11:110680563:A:T	rs17111843	11	110680563	T	A	0.06709	1.733e-05	-0.1506	0.035	0.943074	rs2063012	48	HNRNPA1P60	20827	intergenic	7.446	6	5	15	0	0	1	cross-ancestry	1455
11:110681036:C:T	rs75312485	11	110681036	C	T	0.0645	0.002262	-0.0865	0.0283	0.862065	rs2063012	48	HNRNPA1P60	21300	intergenic	0.045	6	5	15	0	1	1	cross-ancestry	1456
11:110682580:A:G	rs74459236	11	110682580	G	A	0.0631	2.097e-05	-0.1493	0.0351	0.880574	rs2063012	48	HNRNPA1P60	22844	intergenic	0.245	5	5	15	0	0	1	cross-ancestry	1457
11:110683107:A:G	rs78978188	11	110683107	G	A	0.05931	1.718e-05	-0.1516	0.0353	0.937445	rs2063012	48	HNRNPA1P60	23371	intergenic	0.467	7	7	15	0	0	1	cross-ancestry	1458
11:110683428:C:T	rs117811362	11	110683428	C	T	0.05931	1.479e-05	-0.1528	0.0353	0.937445	rs2063012	48	HNRNPA1P60	23692	intergenic	7.285	5	7	15	0	0	1	cross-ancestry	1459
11:110684554:A:G	rs11213601	11	110684554	G	A	0.0613	2.096e-05	-0.14	0.0329	0.906735	rs2063012	48	HNRNPA1P60	24818	intergenic	0.904	7	9	15	0	0	1	cross-ancestry	1460
11:110685380:C:G	rs11213603	11	110685380	G	C	0.0615	2.441e-05	-0.1387	0.0329	0.909837	rs2063012	48	HNRNPA1P60	25644	intergenic	8.32	7	9	15	0	0	1	cross-ancestry	1461
11:110685483:A:G	rs11213604	11	110685483	G	A	0.0653	2.089e-05	0.1397	0.0328	0.969303	rs2063012	48	HNRNPA1P60	25747	intergenic	0.973	5	9	15	0	0	1	cross-ancestry	1462
11:110686775:A:G	rs11213606	11	110686775	G	A	0.07049	0.001885	0.0842	0.0271	0.897874	rs2063012	48	HNRNPA1P60	27039	intergenic	11.41	5	9	15	0	0	1	cross-ancestry	1463
11:110687542:A:G	rs12226062	11	110687542	G	A	0.0615	2.113e-05	-0.1398	0.0329	0.909837	rs2063012	48	HNRNPA1P60	27806	intergenic	5.908	7	9	15	0	0	1	cross-ancestry	1464
11:110687944:G:T	rs537672934	11	110687944	G	T	0.000599	NA	NA	NA	0.901065	rs2063012	48	HNRNPA1P60	28208	intergenic	0.631	NA	9	15	0	0	1	cross-ancestry	1465
11:110687944:G:GT	rs547447680	11	110687944	G	GT	0.06969	NA	NA	NA	0.901065	rs2063012	48	HNRNPA1P60	1977-03-24	NA	3.585	NA	9	15	0	0	1	cross-ancestry	1466
11:110688018:C:T	rs11213607	11	110688018	C	T	0.0653	5.283e-06	-0.1598	0.0351	0.969476	rs2063012	48	HNRNPA1P60	1977-06-06	intergenic	0.601	6	9	15	0	0	1	cross-ancestry	1467
11:110688863:C:T	rs75915677	11	110688863	C	T	0.0615	2.203e-05	-0.1399	0.033	0.909837	rs2063012	48	HNRNPA1P60	1979-09-29	intergenic	0.662	2b	5	15	0	0	1	cross-ancestry	1468
11:110689122:A:T	rs78250442	11	110689122	T	A	0.0655	1.865e-05	0.141	0.0329	0.966325	rs2063012	48	HNRNPA1P60	29386	intergenic	0.034	4	5	15	0	0	1	cross-ancestry	1469
11:110691708:G:T	rs78669749	11	110691708	G	T	0.05931	1.231e-05	-0.1552	0.0355	0.937445	rs2063012	48	HNRNPA1P60	31972	intergenic	0.322	7	5	15	0	0	1	cross-ancestry	1470
11:110692250:A:G	rs17111888	11	110692250	G	A	0.0645	0.001789	-0.0888	0.0284	0.862065	rs2063012	48	HNRNPA1P60	1989-01-06	intergenic	1.037	7	5	15	0	1	1	cross-ancestry	1471
11:110694374:A:G	rs73560520	11	110694374	G	A	0.08486	0.001235	0.0913	0.0282	0.728403	rs2063012	48	HNRNPA1P60	34638	intergenic	3.89	7	14	15	0	0	1	cross-ancestry	1472
11:110694801:C:T	rs75773442	11	110694801	C	T	0.08087	0.002135	0.0832	0.0271	0.684846	rs2063012	48	HNRNPA1P60	35065	intergenic	5.908	5	14	15	0	0	1	cross-ancestry	1473
11:110695774:A:G	rs11213609	11	110695774	G	A	0.08087	0.00203	-0.0836	0.0271	0.684846	rs2063012	48	HNRNPA1P60	36038	intergenic	0.484	5	14	15	0	0	1	cross-ancestry	1474
11:110696245:C:CA	rs35816926	11	110696245	C	CA	0.09265	NA	NA	NA	0.64355	rs2063012	48	HNRNPA1P60	36509	intergenic	5.194	NA	14	15	0	0	1	cross-ancestry	1475
11:110696247:A:C	rs5005886	11	110696247	C	A	0.09365	NA	NA	NA	0.644869	rs2063012	48	HNRNPA1P60	36511	intergenic	1.155	7	14	15	0	0	1	cross-ancestry	1476
11:110699592:A:G	rs10891175	11	110699592	G	A	0.07668	0.005889	0.0745	0.0271	0.79828	rs2063012	48	HNRNPA1P60	39856	intergenic	9.784	5	5	15	0	1	1	cross-ancestry	1477
11:110700559:A:G	rs12421599	11	110700559	G	A	0.07268	0.007049	0.0729	0.0271	0.732634	rs2063012	48	HNRNPA1P60	40823	intergenic	1.785	5	5	15	0	0	1	cross-ancestry	1478
12:21665099:G:T	rs73079372	12	21665099	G	T	0.03275	9.027e-06	0.158	0.0356	0.653309	rs73079391	49	GOLT1B	0	intronic	7.267	6	4	5	1	1	1	cross-ancestry	1479
12:21666451:T:TC	rs147416356	12	21666451	TC	T	0.04892	NA	NA	NA	0.972487	rs73079391	49	GOLT1B	0	intronic	0.228	NA	4	4	1	0	1	cross-ancestry	1480
12:21666452:C:T	rs531367350	12	21666452	C	T	0.03195	NA	NA	NA	0.654356	rs73079391	49	GOLT1B	0	intronic	0.528	NA	4	4	1	0	1	cross-ancestry	1481
12:21666908:A:G	rs2417993	12	21666908	G	A	0.04832	8.903e-06	0.1577	0.0355	0.98417	rs73079391	49	GOLT1B	0	intronic	3.863	7	4	4	1	1	1	cross-ancestry	1482
12:21667779:C:G	rs77303889	12	21667779	G	C	0.04872	9.327e-06	0.1575	0.0355	1	rs73079391	49	GOLT1B	0	intronic	0.477	6	4	5	1	1	1	cross-ancestry	1483
12:21668258:G:GT	rs199678829	12	21668258	GT	G	0.04852	NA	NA	NA	0.996037	rs73079391	49	GOLT1B	0	intronic	10.9	NA	4	5	1	0	1	cross-ancestry	1484
12:21670020:A:C	rs73079387	12	21670020	C	A	0.05751	5.408e-06	-0.1615	0.0355	0.855407	rs73079391	49	GOLT1B	0	UTR3	13.56	7	4	5	1	1	1	cross-ancestry	1485
12:21671141:A:G	rs73079391	12	21671141	G	A	0.04872	4.74e-06	0.1628	0.0356	1	rs73079391	49	GOLT1B	0	UTR3	2.332	6	4	5	1	1	1	cross-ancestry	1486
12:21671803:A:G	rs73079397	12	21671803	G	A	0.05671	7.565e-06	0.1593	0.0356	0.865105	rs73079391	49	GOLT1B	460	downstream	2.108	5	4	5	1	1	1	cross-ancestry	1487
12:21673794:C:T	rs73079401	12	21673794	C	T	0.04912	6.253e-06	0.1608	0.0356	0.992128	rs73079391	49	GOLT1B	2451	intergenic	2.014	6	5	5	1	1	1	cross-ancestry	1488
12:57222611:C:T	rs143655627	12	57222611	C	T	0.008387	0.00031	-0.1429	0.0396	0.730449	rs117599659	50	RP11-74M13.4	0	ncRNA_intronic	8.532	7	5	15	0	1	1	cross-ancestry	1489
12:57254456:G:T	rs143864706	12	57254456	G	T	0.009385	8.27e-05	-0.1553	0.0395	0.759526	rs117599659	50	RP11-74M13.4	0	ncRNA_intronic	1.859	7	9	15	0	1	1	cross-ancestry	1490
12:57263763:C:T	rs149822892	12	57263763	C	T	0.009385	8.005e-05	0.1552	0.0393	0.759526	rs117599659	50	RP11-74M13.4	0	ncRNA_intronic	0.407	6	5	15	0	1	1	cross-ancestry	1491
12:57316603:G:T	rs117027576	12	57316603	G	T	0.005391	3.728e-07	-0.258	0.0508	1	rs118082508	50	SDR9C7	334	downstream	2.771	6	5	15	1	1	1	cross-ancestry	1492
12:57318819:C:T	rs118082508	12	57318819	C	T	0.005391	3.424e-07	0.2577	0.0505	1	rs118082508	50	SDR9C7	0	intronic	7.42	5	5	15	1	1	1	cross-ancestry	1493
12:57319588:A:G	rs117869859	12	57319588	G	A	0.009185	1.241e-05	0.1678	0.0384	0.807981	rs117599659	50	SDR9C7	0	intronic	2.023	7	5	15	1	1	1	cross-ancestry	1494
12:57436052:C:T	rs117599659	12	57436052	C	T	0.009984	3.096e-06	-0.1776	0.0381	1	rs117599659	50	MYO1A	0	intronic	12.34	5	4	15	1	1	1	cross-ancestry	1495
12:57482813:A:G	rs185306972	12	57482813	G	A	0.008586	NA	NA	NA	0.824475	rs117599659	50	NAB2	0	UTR5	22.2	4	1	1	1	1	1	cross-ancestry	1496
12:57975700:C:T	rs113247976	12	57975700	C	T	0.006789	1.419e-11	0.3322	0.0492	1	rs113247976	50	KIF5A	0	exonic	18.2	7	4	14	1	1	1	cross-ancestry	1497
12:58077416:A:G	rs117835554	12	58077416	G	A	0.01358	8.013e-06	0.1583	0.0354	0.641791	rs76031679	50	RP11-571M6.1	8382	intergenic	3.478	6	13	14	0	1	1	cross-ancestry	1498
12:58139729:A:G	rs111263678	12	58139729	G	A	0.007987	2.631e-08	0.2215	0.0398	0.657302	rs113247976	50	TSPAN31	0	intronic	1.269	2b	1	2	1	1	1	cross-ancestry	1499
12:58303487:A:G	rs34633617	12	58303487	G	A	0.01218	3.922e-06	-0.16	0.0347	0.89943	rs76031679	50	RP11-620J15.2	13221	intergenic	12.63	6	5	15	0	1	1	cross-ancestry	1500
12:58315476:C:G	rs76031679	12	58315476	G	C	0.01098	3.477e-06	0.1622	0.0349	1	rs76031679	50	RP11-620J15.3	9834	intergenic	0.282	6	5	15	0	1	1	cross-ancestry	1501
12:58656105:C:T	rs116900480	12	58656105	C	T	0.005591	3.718e-08	0.2407	0.0437	1	rs116900480	50	RPL21P103	17456	intergenic	4.309	5	5	15	0	1	0	cross-ancestry	1502
12:58676132:C:G	rs142321490	12	58676132	G	C	0.005591	NA	NA	NA	0.93263	rs116900480	50	RPL21P103	37483	intergenic	1.611	7	5	15	0	1	0	cross-ancestry	1503
12:64512409:C:T	rs12423995	12	64512409	C	T	0.02077	3.44e-06	-0.1154	0.0249	1	rs12423995	51	SRGAP1:RP11-196H14.4	00:00:00	ncRNA_intronic	3.067	6	4	5	1	1	1	cross-ancestry	1504
12:64532377:A:C	rs76805704	12	64532377	C	A	0.01058	3.144e-06	0.1287	0.0276	1	rs76805704	51	SRGAP1	0	intronic	0.016	7	4	5	1	1	0	cross-ancestry	1505
12:64749141:C:T	rs61931525	12	64749141	C	T	0.09425	4.079e-09	0.0986	0.0168	1	rs61931525	51	RPS11P6:C12orf56	00:00:00	ncRNA_intronic	11.39	6	5	15	1	1	1	cross-ancestry	1506
12:64757407:A:C	rs75209514	12	64757407	C	A	0.01178	2.576e-06	0.1284	0.0273	1	rs75209514	51	RPS11P6:C12orf56	00:00:00	ncRNA_intronic	0.272	5	5	15	1	1	1	cross-ancestry	1507
12:64762785:A:G	rs55999447	12	64762785	G	A	0.08047	1.775e-08	0.0964	0.0171	0.7622	rs61931525	51	RPS11P6:C12orf56	00:00:00	ncRNA_intronic	2.508	6	5	15	1	1	1	cross-ancestry	1508
12:64768021:C:T	rs79031632	12	64768021	C	T	0.01178	4.253e-06	0.1253	0.0273	1	rs75209514	51	RPS11P6:C12orf56	00:00:00	ncRNA_intronic	2.6	6	5	15	1	1	1	cross-ancestry	1509
12:64770762:A:C	rs61931543	12	64770762	C	A	0.08007	1.798e-08	0.096	0.0171	0.762033	rs61931525	51	RPS11P6:C12orf56	00:00:00	ncRNA_intronic	5.476	7	5	15	1	1	1	cross-ancestry	1510
12:64779875:C:T	rs61931544	12	64779875	C	T	0.06949	5.369e-09	-0.0998	0.0171	0.735996	rs61933205	51	RPS11P6:C12orf56	00:00:00	ncRNA_intronic	2.376	5	5	15	1	1	1	cross-ancestry	1511
12:64779953:C:T	rs61931545	12	64779953	C	T	0.07109	5.237e-09	-0.0999	0.0171	0.761285	rs61933205	51	RPS11P6:C12orf56	00:00:00	ncRNA_intronic	0.508	5	5	15	1	1	1	cross-ancestry	1512
12:64781898:C:T	rs142729097	12	64781898	C	T	0.003395	2.512e-06	0.1947	0.0414	0.944065	rs35635889	51	RPS11P6:C12orf56	00:00:00	ncRNA_intronic	0.098	4	5	15	1	1	1	cross-ancestry	1513
12:64789122:G:T	rs112320655	12	64789122	G	T	0.0603	2.76e-06	-0.0996	0.0212	1	rs112320655	51	RPS11P6	00:00:00	ncRNA_intronic	0.031	6	5	15	1	1	1	cross-ancestry	1514
12:64805896:C:T	rs7488918	12	64805896	C	T	0.06769	8.038e-09	-0.0983	0.017	0.837534	rs61933205	51	XPOT	00:00:00	intronic	0.259	5	4	4	1	1	1	cross-ancestry	1515
12:64806859:A:G	rs58143737	12	64806859	G	A	0.11	6.14e-09	0.0984	0.0169	0.791002	rs4075094	51	XPOT	00:00:00	intronic	1.423	4	4	4	1	1	1	cross-ancestry	1516
12:64807229:C:T	rs60520114	12	64807229	C	T	0.06729	8.744e-09	-0.0975	0.0169	0.842805	rs61933205	51	XPOT	00:00:00	intronic	2.16	5	4	4	1	1	1	cross-ancestry	1517
12:64812197:C:T	rs61931549	12	64812197	C	T	0.11	6.993e-09	-0.098	0.0169	0.791002	rs4075094	51	XPOT	00:00:00	intronic	3.881	5	4	4	1	1	1	cross-ancestry	1518
12:64815988:A:G	rs61931550	12	64815988	G	A	0.1104	7.175e-09	0.0979	0.0169	0.794041	rs4075094	51	XPOT	00:00:00	intronic	5.13	6	4	4	1	1	1	cross-ancestry	1519
12:64818598:A:G	rs61931552	12	64818598	G	A	0.06749	1.081e-08	-0.0967	0.0169	0.850665	rs61933205	51	XPOT	00:00:00	intronic	6.224	6	4	4	1	1	1	cross-ancestry	1520
12:64820858:A:AAGTCATAGTCAT	rs141777493	12	64820858	A	AAGTCATAGTCAT	0.1102	NA	NA	NA	0.792577	rs4075094	51	XPOT	00:00:00	intronic	NA	NA	4	4	1	1	1	cross-ancestry	1521
12:64821982:T:TA	rs56063305	12	64821982	TA	T	0.122	NA	NA	NA	0.722588	rs4075094	51	XPOT	00:00:00	intronic	1.231	NA	4	4	1	1	1	cross-ancestry	1522
12:64827444:C:T	rs61931555	12	64827444	C	T	0.0651	7.205e-08	0.0927	0.0172	0.814354	rs61933205	51	XPOT	00:00:00	intronic	1.37	7	4	4	1	1	1	cross-ancestry	1523
12:64837871:C:G	rs61931557	12	64837871	G	C	0.1108	7.232e-09	0.0977	0.0169	0.790728	rs4075094	51	XPOT	00:00:00	intronic	1.278	6	4	4	1	1	1	cross-ancestry	1524
12:64838432:G:T	rs61931558	12	64838432	G	T	0.1044	1.045e-07	0.0956	0.018	0.74061	rs4075094	51	XPOT	00:00:00	intronic	0.22	7	4	5	1	1	1	cross-ancestry	1525
12:64838715:C:T	rs111880586	12	64838715	C	T	0.06789	1.376e-08	0.0966	0.017	0.834721	rs61933205	51	XPOT	00:00:00	intronic	0.177	7	4	5	1	1	1	cross-ancestry	1526
12:64845715:A:G	rs61933190	12	64845715	G	A	0.02796	3.264e-06	-0.095	0.0204	1	rs61933190	51	TBK1	00:00:00	UTR5	8.613	4	1	1	1	1	1	cross-ancestry	1527
12:64845867:A:G	rs61933191	12	64845867	G	A	0.06729	8.119e-09	-0.0975	0.0169	0.848062	rs61933205	51	TBK1	00:00:00	UTR5	22.3	2a	1	1	1	1	1	cross-ancestry	1528
12:64846225:A:C	rs61933192	12	64846225	C	A	0.1316	5.605e-09	0.0983	0.0169	0.971154	rs4075094	51	TBK1	00:00:00	intronic	9.546	4	1	1	1	1	1	cross-ancestry	1529
12:64848597:C:T	rs55690537	12	64848597	C	T	0.07648	2.407e-08	-0.0945	0.0169	0.975916	rs61933205	51	TBK1	00:00:00	intronic	5.32	7	5	5	1	1	1	cross-ancestry	1530
12:64849716:C:T	rs41292019	12	64849716	C	T	0.01198	1.147e-05	-0.1211	0.0276	0.984983	rs75209514	51	TBK1	00:00:00	exonic	20.8	4	1	5	1	1	1	cross-ancestry	1531
12:64850361:C:G	rs56198126	12	64850361	G	C	0.06749	1.365e-08	0.0964	0.017	0.850665	rs61933205	51	TBK1	00:00:00	intronic	1.018	7	3	5	1	1	1	cross-ancestry	1532
12:64850837:A:C	rs61933195	12	64850837	C	A	0.06769	1.217e-08	-0.0961	0.0169	0.848009	rs61933205	51	TBK1	00:00:00	intronic	0.456	5	1	5	1	1	1	cross-ancestry	1533
12:64851431:A:T	rs61396007	12	64851431	T	A	0.07628	1.034e-08	0.0967	0.0169	0.978545	rs61933205	51	TBK1	00:00:00	intronic	4.687	4	2	5	1	1	1	cross-ancestry	1534
12:64852697:C:G	rs56326550	12	64852697	G	C	0.08107	1.008e-08	-0.0968	0.0169	0.924037	rs61933205	51	TBK1	00:00:00	intronic	0.281	5	1	5	1	1	1	cross-ancestry	1535
12:64853405:A:G	rs61933196	12	64853405	G	A	0.06589	1.121e-08	-0.0966	0.0169	0.824667	rs61933205	51	TBK1	00:00:00	intronic	4.991	2b	1	5	1	1	1	cross-ancestry	1536
12:64854493:A:C	rs139000280	12	64854493	C	A	0.06789	1.218e-08	0.0969	0.017	0.85603	rs61933205	51	TBK1	00:00:00	intronic	2.572	6	4	5	1	1	1	cross-ancestry	1537
12:64855443:A:G	rs60358746	12	64855443	G	A	0.06749	1.176e-08	0.0964	0.0169	0.850665	rs61933205	51	TBK1	00:00:00	intronic	1.677	4	1	5	1	1	1	cross-ancestry	1538
12:64859793:C:G	rs73120375	12	64859793	G	C	0.06649	1.063e-08	-0.0967	0.0169	0.827604	rs61933205	51	TBK1	00:00:00	intronic	4.724	6	4	5	1	1	1	cross-ancestry	1539
12:64860114:C:T	rs61933198	12	64860114	C	T	0.08247	9.208e-09	-0.0971	0.0169	0.908131	rs61933205	51	TBK1	00:00:00	intronic	7.722	5	4	5	1	1	1	cross-ancestry	1540
12:64860518:T:TTA	rs150489787	12	64860518	T	TTA	0.1314	NA	NA	NA	0.979005	rs4075094	51	TBK1	0	intronic	3.86	NA	4	5	1	1	1	cross-ancestry	1541
12:64861242:A:G	rs147402969	12	64861242	G	A	0.003395	2.736e-07	-0.2267	0.0441	0.944065	rs35635889	51	TBK1	0	intronic	5.578	7	4	5	1	1	1	cross-ancestry	1542
12:64862094:G:GA	rs111956269	12	64862094	GA	G	0.08107	NA	NA	NA	0.924037	rs61933205	51	TBK1	0	intronic	1.422	NA	4	4	1	1	1	cross-ancestry	1543
12:64863583:C:T	rs73120378	12	64863583	C	T	0.08167	8.012e-09	0.0981	0.017	0.91196	rs61933205	51	TBK1	0	intronic	2.418	5	4	4	1	1	1	cross-ancestry	1544
12:64863983:G:T	rs11837890	12	64863983	G	T	0.1314	2.925e-09	-0.1002	0.0169	0.979117	rs4075094	51	TBK1	0	intronic	10.62	7	4	4	1	1	1	cross-ancestry	1545
12:64864797:A:T	rs61933199	12	64864797	T	A	0.07648	4.859e-09	-0.0991	0.0169	0.981253	rs61933205	51	TBK1	0	intronic	0.251	7	4	4	1	1	1	cross-ancestry	1546
12:64869137:A:G	rs73120383	12	64869137	G	A	0.1176	3.755e-09	-0.1001	0.017	0.889576	rs4075094	51	TBK1	0	intronic	2.645	6	4	4	1	1	1	cross-ancestry	1547
12:64870510:A:C	rs11829120	12	64870510	C	A	0.13	2.716e-09	-0.1011	0.017	0.990299	rs4075094	51	TBK1	0	intronic	7.128	5	4	5	1	1	1	cross-ancestry	1548
12:64873122:A:G	rs61933200	12	64873122	G	A	0.1312	2.219e-09	-0.1021	0.0171	1	rs4075094	51	TBK1	0	intronic	2.453	6	4	5	1	1	1	cross-ancestry	1549
12:64874102:A:C	rs7303577	12	64874102	C	A	0.1324	2.378e-09	0.102	0.0171	0.9904	rs4075094	51	TBK1	0	intronic	2.396	4	4	5	1	1	1	cross-ancestry	1550
12:64875264:C:T	rs61933201	12	64875264	C	T	0.07568	5.171e-09	-0.1007	0.0172	0.991895	rs61933205	51	TBK1	0	intronic	1.24	6	4	5	1	1	1	cross-ancestry	1551
12:64875899:A:G	rs61933202	12	64875899	G	A	0.06749	3.99e-09	0.1009	0.0171	0.850665	rs61933205	51	TBK1	0	intronic	2.285	7	4	5	1	1	1	cross-ancestry	1552
12:64877053:A:T	rs4075094	12	64877053	T	A	0.1312	2.081e-09	-0.1027	0.0171	1	rs4075094	51	TBK1	0	intronic	3.452	6	4	4	1	1	1	cross-ancestry	1553
12:64879436:G:T	rs41292023	12	64879436	G	T	0.13	2.476e-09	-0.1024	0.0172	0.990299	rs4075094	51	TBK1	0	intronic	2.618	7	4	5	1	1	1	cross-ancestry	1554
12:64881288:G:T	rs61933204	12	64881288	G	T	0.07528	3.53e-09	0.1016	0.0172	0.997291	rs61933205	51	TBK1	0	intronic	4.73	5	4	4	1	1	1	cross-ancestry	1555
12:64881967:A:G	rs74654358	12	64881967	G	A	0.01178	7.558e-06	0.1279	0.0286	1	rs75209514	51	TBK1	0	intronic	1.701	7	4	4	1	1	1	cross-ancestry	1556
12:64882317:C:T	rs35635889	12	64882317	C	T	0.003594	2.455e-07	-0.2279	0.0442	1	rs35635889	51	TBK1	0	exonic	22.1	7	4	4	1	1	1	cross-ancestry	1557
12:64884164:C:G	rs61933205	12	64884164	G	C	0.07548	3.09e-09	-0.1023	0.0173	1	rs61933205	51	TBK1	0	intronic	5.148	7	4	4	1	1	1	cross-ancestry	1558
12:64884605:G:T	rs112139038	12	64884605	G	T	0.07528	3.969e-09	-0.1023	0.0174	0.997291	rs61933205	51	TBK1	0	intronic	0.436	7	4	4	1	1	1	cross-ancestry	1559
12:64886724:A:G	rs61933207	12	64886724	G	A	0.07528	4.404e-09	-0.1022	0.0174	0.997291	rs61933205	51	TBK1	0	intronic	1.738	7	4	5	1	1	1	cross-ancestry	1560
12:64890476:A:C	rs55654954	12	64890476	C	A	0.07648	3.988e-09	0.1024	0.0174	0.981253	rs61933205	51	TBK1	0	intronic	0.029	7	4	4	1	1	1	cross-ancestry	1561
12:64891391:G:GGGTT	rs540852923	12	64891391	G	GGGTT	0.1478	NA	NA	NA	0.851953	rs4075094	51	TBK1	0	intronic	NA	NA	4	4	1	1	1	cross-ancestry	1562
12:64894359:C:T	rs61933209	12	64894359	C	T	0.06629	4.769e-09	-0.1022	0.0174	0.866905	rs61933205	51	TBK1	0	intronic	1.03	5	2	4	1	1	1	cross-ancestry	1563
12:64897052:A:ACT	rs59804338	12	64897052	ACT	A	0.07508	NA	NA	NA	0.994584	rs61933205	51	TBK1	1163	intergenic	2.596	NA	4	5	1	1	1	cross-ancestry	1564
12:64897480:A:G	rs61933211	12	64897480	G	A	0.06689	5.985e-09	0.1029	0.0177	0.848133	rs61933205	51	TBK1	1591	intergenic	0.046	7	5	15	1	1	1	cross-ancestry	1565
12:64897487:A:G	rs61933212	12	64897487	G	A	0.07468	5.137e-09	-0.1033	0.0177	0.989178	rs61933205	51	TBK1	1598	intergenic	0.3	7	5	15	1	1	1	cross-ancestry	1566
12:64897616:T:TA	rs200776133	12	64897616	T	TA	0.08087	NA	NA	NA	0.849437	rs61933205	51	TBK1	1727	intergenic	1.033	NA	5	15	1	1	1	cross-ancestry	1567
12:64897769:A:G	rs113212433	12	64897769	G	A	0.06589	6.103e-09	-0.1025	0.0176	0.861704	rs61933205	51	TBK1	1880	intergenic	0.153	6	5	15	1	1	1	cross-ancestry	1568
12:64900116:A:G	rs73122367	12	64900116	G	A	0.07428	3.066e-08	-0.0983	0.0177	0.738601	rs61933205	51	RP11-439H13.2	829	downstream	4.273	7	5	15	1	1	1	cross-ancestry	1569
12:64906268:C:T	rs10878183	12	64906268	C	T	0.08367	4.632e-06	-0.0787	0.0172	1	rs10878183	51	RP11-439H13.2	0	ncRNA_intronic	0.637	6	5	15	0	1	1	cross-ancestry	1570
12:64911854:C:T	rs12229321	12	64911854	C	T	0.4992	2.88e-07	0.056	0.0109	1	rs12229321	51	RP11-439H13.2	0	ncRNA_intronic	0.274	7	5	15	0	1	1	cross-ancestry	1571
12:64915060:C:T	rs1317532	12	64915060	C	T	0.4052	1.983e-06	-0.0501	0.0105	1	rs1317532	51	RP11-439H13.2	0	ncRNA_intronic	4.659	5	5	15	0	1	1	cross-ancestry	1572
12:64916278:G:T	rs12810996	12	64916278	G	T	0.3091	NA	NA	NA	0.652369	rs1317532	51	RP11-439H13.2	0	ncRNA_intronic	2.078	2b	2	15	0	0	1	cross-ancestry	1573
12:64917998:T:TTTTA	rs147387801	12	64917998	T	TTTTA	0.4335	NA	NA	NA	0.630168	rs1317532	51	RP11-439H13.2	0	ncRNA_intronic	0.611	NA	5	15	0	0	1	cross-ancestry	1574
13:46043594:A:G	rs1555814	13	46043594	G	A	0.3093	4.787e-05	0.0539	0.0132	0.767372	rs2985994	52	COG3	0	intronic	2.766	6	4	5	1	1	1	cross-ancestry	1575
13:46045377:G:GA	rs113159140	13	46045377	G	GA	0.3177	NA	NA	NA	0.789941	rs2985994	52	COG3	0	intronic	0.733	NA	4	5	1	0	1	cross-ancestry	1576
13:46046065:A:G	rs3014945	13	46046065	G	A	0.3159	0.000138	-0.0515	0.0135	0.791399	rs2985994	52	COG3	0	intronic	11.6	6	5	5	1	1	1	cross-ancestry	1577
13:46048286:C:CTTTTT	rs10558884	13	46048286	C	CTTTTT	0.2863	NA	NA	NA	0.700781	rs2985994	52	COG3	0	intronic	8.323	NA	5	5	1	0	1	cross-ancestry	1578
13:46048999:G:T	rs2985999	13	46048999	G	T	0.3468	5.341e-05	0.0534	0.0132	0.713121	rs2985994	52	COG3	0	intronic	6.52	4	2	5	1	1	1	cross-ancestry	1579
13:46049367:C:T	rs3126039	13	46049367	C	T	0.3187	0.0001483	-0.0513	0.0135	0.800981	rs2985994	52	COG3	0	intronic	2.617	5	4	5	1	1	1	cross-ancestry	1580
13:46050846:T:TA	rs11374497	13	46050846	TA	T	0.3091	NA	NA	NA	0.768194	rs2985994	52	COG3	0	intronic	0.163	NA	4	5	1	1	1	cross-ancestry	1581
13:46052051:A:G	rs2985938	13	46052051	G	A	0.3187	0.0002607	0.0494	0.0135	0.800981	rs2985994	52	COG3	0	intronic	0.239	5	4	5	1	1	1	cross-ancestry	1582
13:46052134:A:G	rs7317462	13	46052134	G	A	0.3189	5.052e-05	-0.0536	0.0132	0.801592	rs2985994	52	COG3	0	intronic	7.591	5	4	5	1	1	1	cross-ancestry	1583
13:46052331:C:CT	rs61454845	13	46052331	C	CT	0.3235	NA	NA	NA	0.728232	rs2985994	52	COG3	0	intronic	0.932	NA	4	5	1	0	1	cross-ancestry	1584
13:46052349:C:T	rs9316141	13	46052349	C	T	0.3189	7.383e-05	-0.0535	0.0135	0.801592	rs2985994	52	COG3	0	intronic	0.462	6	4	5	1	1	1	cross-ancestry	1585
13:46061114:C:T	rs2985955	13	46061114	C	T	0.3163	4.591e-05	0.0539	0.0132	0.792742	rs2985994	52	COG3	0	intronic	2.006	5	4	4	1	1	1	cross-ancestry	1586
13:46061393:A:T	rs2985956	13	46061393	T	A	0.3165	5.485e-05	0.0534	0.0132	0.793346	rs2985994	52	COG3	0	intronic	8.441	7	4	4	1	1	1	cross-ancestry	1587
13:46062290:A:G	rs12583730	13	46062290	G	A	0.3035	4.207e-05	0.0549	0.0134	0.745207	rs2985994	52	COG3	0	intronic	7.86	6	4	5	1	1	1	cross-ancestry	1588
13:46066163:C:T	rs3014948	13	46066163	C	T	0.3129	0.0001398	0.0515	0.0135	0.779779	rs2985994	52	COG3	0	intronic	9.673	7	4	4	1	1	1	cross-ancestry	1589
13:46071050:C:T	rs3014950	13	46071050	C	T	0.3131	0.0001272	-0.0516	0.0135	0.780512	rs2985994	52	COG3	0	intronic	2.44	6	4	4	1	1	1	cross-ancestry	1590
13:46071169:A:G	rs2985960	13	46071169	G	A	0.2754	0.0001304	-0.0508	0.0133	0.645394	rs2985994	52	COG3	0	intronic	0.523	5	4	4	1	1	1	cross-ancestry	1591
13:46071220:C:T	rs3014951	13	46071220	C	T	0.3129	4.815e-05	0.0537	0.0132	0.779918	rs2985994	52	COG3	0	intronic	3.725	5	4	4	1	1	1	cross-ancestry	1592
13:46072369:A:G	rs2985962	13	46072369	G	A	0.3127	4.695e-05	0.0538	0.0132	0.779186	rs2985994	52	COG3	0	intronic	4.057	6	4	4	1	1	1	cross-ancestry	1593
13:46078420:C:G	rs3014961	13	46078420	G	C	0.3127	5.951e-05	-0.0531	0.0132	0.777921	rs2985994	52	COG3	0	intronic	3.367	7	4	4	1	1	1	cross-ancestry	1594
13:46079440:C:CT	rs34378614	13	46079440	CT	C	0.3638	NA	NA	NA	0.631012	rs2985994	52	COG3	0	intronic	10.39	NA	4	4	1	0	1	cross-ancestry	1595
13:46080287:A:G	rs3014962	13	46080287	G	A	0.3127	4.521e-05	-0.0539	0.0132	0.779325	rs2985994	52	COG3	0	intronic	0.538	7	4	4	1	1	1	cross-ancestry	1596
13:46081407:A:G	rs1555815	13	46081407	G	A	0.3129	3.919e-05	0.0543	0.0132	0.779918	rs2985994	52	COG3	0	intronic	3.556	NA	4	5	1	1	1	cross-ancestry	1597
13:46081909:G:GA	rs111845743	13	46081909	G	GA	0.2708	NA	NA	NA	0.605025	rs2985994	52	COG3	0	intronic	0.608	NA	4	5	1	0	1	cross-ancestry	1598
13:46082562:C:T	rs2985966	13	46082562	C	T	0.2905	NA	NA	NA	0.725379	rs2985994	52	COG3	0	intronic	1.454	6	4	5	1	0	1	cross-ancestry	1599
13:46082957:A:T	rs2985967	13	46082957	T	A	0.3297	2.284e-05	0.0567	0.0134	0.674508	rs2985994	52	COG3	0	intronic	9.164	3a	2	4	1	1	1	cross-ancestry	1600
13:46085293:G:GT	rs11352257	13	46085293	G	GT	0.2813	NA	NA	NA	0.614036	rs2985994	52	COG3	0	intronic	0.268	NA	4	4	1	0	1	cross-ancestry	1601
13:46086281:A:T	rs2985971	13	46086281	T	A	0.3019	2.614e-05	-0.0564	0.0134	0.761568	rs2985994	52	COG3	0	intronic	8.043	2b	4	4	1	1	1	cross-ancestry	1602
13:46086306:C:T	rs2985972	13	46086306	C	T	0.3019	2.642e-05	0.0563	0.0134	0.761568	rs2985994	52	COG3	0	intronic	16.11	3a	4	4	1	1	1	cross-ancestry	1603
13:46086763:C:T	rs2985974	13	46086763	C	T	0.3041	7.574e-05	0.0542	0.0137	0.769668	rs2985994	52	COG3	0	intronic	2.288	7	4	4	1	1	1	cross-ancestry	1604
13:46087350:T:TTA	rs5803299	13	46087350	T	TTA	0.3311	NA	NA	NA	0.659196	rs2985994	52	COG3	0	intronic	0.842	NA	4	4	1	0	1	cross-ancestry	1605
13:46087357:C:T	rs5013335	13	46087357	C	T	0.3311	NA	NA	NA	0.659196	rs2985994	52	COG3	0	intronic	3.072	6	4	4	1	0	1	cross-ancestry	1606
13:46087777:A:G	rs1544072	13	46087777	G	A	0.3019	1.987e-05	-0.0571	0.0134	0.760023	rs2985994	52	COG3	0	intronic	9.735	NA	4	5	1	1	1	cross-ancestry	1607
13:46091363:C:T	rs1998789	13	46091363	C	T	0.2582	5.955e-05	0.0539	0.0134	0.673505	rs2011777	52	COG3	0	intronic	4.903	NA	4	4	1	1	1	cross-ancestry	1608
13:46091520:C:T	rs1998788	13	46091520	C	T	0.2586	6.813e-05	0.0535	0.0134	0.672335	rs2011777	52	COG3	0	intronic	5.25	NA	4	4	1	1	1	cross-ancestry	1609
13:46091722:C:T	rs3014965	13	46091722	C	T	0.2582	0.0001077	-0.0548	0.0142	0.673505	rs2011777	52	COG3	0	intronic	9.138	6	4	4	1	1	1	cross-ancestry	1610
13:46092122:C:T	rs942891	13	46092122	C	T	0.2987	1.884e-05	0.0573	0.0134	0.748935	rs2985994	52	COG3	0	intronic	5.556	NA	4	4	1	1	1	cross-ancestry	1611
13:46093605:G:T	rs2985979	13	46093605	G	T	0.3015	1.786e-05	-0.0574	0.0134	0.760434	rs2985994	52	COG3	0	intronic	8.464	7	3	4	1	1	1	cross-ancestry	1612
13:46093829:A:G	rs2985980	13	46093829	G	A	0.3371	2.069e-05	0.057	0.0134	0.701976	rs2985994	52	COG3	0	intronic	1.503	5	3	4	1	1	1	cross-ancestry	1613
13:46094662:A:G	rs2985981	13	46094662	G	A	0.3013	1.336e-05	0.0583	0.0134	0.759732	rs2985994	52	COG3	0	intronic	4.863	7	4	5	1	1	1	cross-ancestry	1614
13:46094813:A:G	rs2985982	13	46094813	G	A	0.2684	5.419e-05	-0.0542	0.0134	0.65576	rs2985994	52	COG3	0	intronic	3.726	5	4	5	1	1	1	cross-ancestry	1615
13:46094838:A:AT	rs35548584	13	46094838	AT	A	0.3013	NA	NA	NA	0.76114	rs2985994	52	COG3	0	intronic	0.104	NA	4	5	1	1	1	cross-ancestry	1616
13:46096309:A:G	rs1536213	13	46096309	G	A	0.3015	1.437e-05	0.0581	0.0134	0.761842	rs2985994	52	COG3	0	intronic	5.928	NA	4	5	1	1	1	cross-ancestry	1617
13:46098994:C:T	rs3014966	13	46098994	C	T	0.3179	7.952e-07	0.06	0.0122	0.818766	rs2985994	52	COG3	0	intronic	6.76	3a	4	4	1	1	1	cross-ancestry	1618
13:46099243:A:G	rs2985984	13	46099243	G	A	0.3141	2.558e-06	0.0598	0.0127	0.817479	rs2985994	52	COG3	0	intronic	2.247	5	4	4	1	1	1	cross-ancestry	1619
13:46103935:A:G	rs2274285	13	46103935	G	A	0.3181	7.835e-07	0.0601	0.0122	0.82075	rs2985994	52	COG3	0	exonic	10.96	6	4	5	1	1	1	cross-ancestry	1620
13:46104324:A:G	rs2985988	13	46104324	G	A	0.3183	8.284e-07	-0.06	0.0122	0.821384	rs2985994	52	COG3	0	intronic	4.455	7	4	4	1	1	1	cross-ancestry	1621
13:46107177:C:T	rs3014898	13	46107177	C	T	0.3195	8.4e-07	-0.06	0.0122	0.822392	rs2985994	52	COG3	0	intronic	0.064	7	4	4	1	1	1	cross-ancestry	1622
13:46108228:C:T	rs3014900	13	46108228	C	T	0.3191	7.643e-07	-0.0602	0.0122	0.824027	rs2985994	52	COG3	0	intronic	4.207	7	4	4	1	1	1	cross-ancestry	1623
13:46108643:C:T	rs3014901	13	46108643	C	T	0.3197	4.748e-06	0.0567	0.0124	0.821479	rs2985994	52	COG3	0	intronic	1.058	6	4	4	1	1	1	cross-ancestry	1624
13:46111986:G:GC	rs5803305	13	46111986	G	GC	0.3175	NA	NA	NA	0.833167	rs2985994	52	FAM194B	0	intergenic	0.475	NA	4	5	1	1	1	cross-ancestry	1625
13:46112003:C:T	rs3014903	13	46112003	C	T	0.3175	4.798e-07	0.0613	0.0122	0.833167	rs2985994	52	FAM194B	0	intergenic	0.462	5	4	5	1	1	1	cross-ancestry	1626
13:46112735:A:G	rs3014905	13	46112735	G	A	0.3175	5.651e-07	0.061	0.0122	0.83472	rs2985994	52	FAM194B	0	intergenic	0.657	3a	4	5	1	1	1	cross-ancestry	1627
13:46113399:C:T	rs2011777	13	46113399	C	T	0.2362	1.681e-06	0.0604	0.0126	1	rs2011777	52	FAM194B	0	intergenic	0.038	NA	5	5	1	1	1	cross-ancestry	1628
13:46113984:C:T	rs2985994	13	46113984	C	T	0.3454	1.16e-08	-0.0691	0.0121	1	rs2985994	52	FAM194B	0	intergenic	2.441	7	5	15	1	1	1	cross-ancestry	1629
14:30999797:C:T	rs229215	14	30999797	C	T	0.2744	4.071e-06	-0.0594	0.0129	0.662349	rs17097130	53	RP11-1103G16.1	0	ncRNA_intronic	5.198	5	7	15	0	1	1	cross-ancestry	1630
14:31000470:C:T	rs2198639	14	31000470	C	T	0.2951	8.374e-10	0.0732	0.0119	1	rs2198639	53	RP11-1103G16.1	0	ncRNA_intronic	6.75	7	14	15	0	1	1	cross-ancestry	1631
14:31000946:A:G	rs1074948	14	31000946	G	A	0.3403	2.332e-08	-0.0699	0.0125	0.63434	rs35389182	53	RP11-1103G16.1	0	ncRNA_intronic	4.772	6	14	15	0	1	1	cross-ancestry	1632
14:31000949:A:T	rs229218	14	31000949	T	A	0.406	1.286e-12	-0.0818	0.0115	0.851385	rs229195	53	RP11-1103G16.1	0	ncRNA_intronic	5.361	6	14	15	0	1	1	cross-ancestry	1633
14:31001151:A:C	rs8022650	14	31001151	C	A	0.4271	1.714e-10	-0.0745	0.0117	0.73466	rs1840399	53	RP11-1103G16.1	0	ncRNA_intronic	2.049	5	14	15	0	1	1	cross-ancestry	1634
14:31001318:C:T	rs12898071	14	31001318	C	T	0.2406	1.325e-06	0.062	0.0128	0.851904	rs17097130	53	RP11-1103G16.1	0	ncRNA_intronic	1.4	7	14	15	0	1	1	cross-ancestry	1635
14:31002389:C:T	rs55725270	14	31002389	C	T	0.2406	1.361e-06	0.0619	0.0128	0.853734	rs17097130	53	RP11-1103G16.1	0	ncRNA_intronic	3.264	7	1	15	0	1	1	cross-ancestry	1636
14:31004226:C:T	rs229221	14	31004226	C	T	0.4058	1.736e-12	-0.0812	0.0115	0.855091	rs229195	53	RP11-1103G16.1	0	ncRNA_intronic	4.242	7	5	15	0	1	1	cross-ancestry	1637
14:31004351:A:T	rs229222	14	31004351	A	T	0.4062	NA	NA	NA	0.853711	rs229195	53	RP11-1103G16.1	0	ncRNA_intronic	1.386	7	5	15	0	1	1	cross-ancestry	1638
14:31004428:C:G	rs8020220	14	31004428	G	C	0.4349	6.43e-11	-0.0762	0.0117	0.756895	rs1840399	53	RP11-1103G16.1	0	ncRNA_intronic	11.76	7	5	15	0	1	1	cross-ancestry	1639
14:31005035:C:T	rs12881161	14	31005035	C	T	0.4012	2.614e-11	-0.0798	0.012	0.654918	rs35389182	53	RP11-1103G16.1	0	ncRNA_intronic	2.736	6	5	15	0	1	1	cross-ancestry	1640
14:31006665:C:T	rs11846071	14	31006665	C	T	0.3207	2.679e-08	-0.0677	0.0122	0.717167	rs35389182	53	RP11-1103G16.1	0	ncRNA_intronic	1.493	5	5	15	0	1	1	cross-ancestry	1641
14:31007976:A:G	rs229225	14	31007976	G	A	0.4067	NA	NA	NA	0.85023	rs229195	53	RP11-1103G16.1	0	ncRNA_intronic	4.529	6	5	15	0	1	1	cross-ancestry	1642
14:31008191:G:T	rs229227	14	31008191	G	T	0.406	1.223e-11	-0.0762	0.0112	0.854307	rs229195	53	RP11-1103G16.1	0	ncRNA_intronic	7.689	6	5	15	0	1	1	cross-ancestry	1643
14:31008696:A:G	rs229228	14	31008696	G	A	0.4195	2.418e-12	0.0787	0.0112	0.895617	rs229195	53	RP11-1103G16.1	0	ncRNA_intronic	1.232	6	5	15	0	1	1	cross-ancestry	1644
14:31009261:A:T	rs183467	14	31009261	T	A	0.4036	8.358e-13	-0.0823	0.0115	0.847739	rs229195	53	RP11-1103G16.1	0	ncRNA_intronic	1.233	6	5	15	0	1	1	cross-ancestry	1645
14:31011518:C:T	rs11626600	14	31011518	C	T	0.3736	1.464e-11	0.0788	0.0117	0.720844	rs35389182	53	RP11-1103G16.1	0	ncRNA_intronic	6.08	7	5	15	0	1	1	cross-ancestry	1646
14:31014160:C:G	rs229168	14	31014160	G	C	0.4856	3.258e-12	-0.0804	0.0115	0.93173	rs1840399	53	RP11-1103G16.1	0	ncRNA_intronic	9.045	6	5	15	0	1	1	cross-ancestry	1647
14:31015546:C:T	rs1840399	14	31015546	C	T	0.4688	3.277e-12	0.0805	0.0116	1	rs1840399	53	RP11-1103G16.1	0	ncRNA_intronic	2.357	7	5	15	0	1	1	cross-ancestry	1648
14:31016552:C:G	rs7156431	14	31016552	G	C	0.4888	1.533e-11	-0.078	0.0116	0.921106	rs1840399	53	RP11-1103G16.1	0	ncRNA_intronic	0.472	5	5	15	0	1	1	cross-ancestry	1649
14:31016939:A:G	rs11624235	14	31016939	G	A	0.243	2.07e-06	0.0609	0.0128	0.864325	rs17097130	53	RP11-1103G16.1	0	ncRNA_intronic	0.844	5	5	15	0	1	1	cross-ancestry	1650
14:31017058:C:T	rs229171	14	31017058	C	T	0.4062	2.338e-12	-0.0789	0.0113	0.861646	rs229195	53	RP11-1103G16.1	0	ncRNA_intronic	1.01	5	5	15	0	1	1	cross-ancestry	1651
14:31018966:C:T	rs229173	14	31018966	C	T	0.4081	1.557e-13	-0.085	0.0115	0.87371	rs229195	53	RP11-1103G16.1	0	ncRNA_intronic	0.198	NA	5	15	1	1	1	cross-ancestry	1652
14:31019325:C:CA	14:31019325:C:CA	14	31019325	CA	C	0.485	NA	NA	NA	0.630052	rs229195	53	RP11-1103G16.1	0	ncRNA_intronic	4.243	NA	5	15	1	1	1	cross-ancestry	1653
14:31019325:C:CAA	14:31019325:C:CAA	14	31019325	C	CAA	0.03295	NA	NA	NA	0.630052	rs229195	53	RP11-1103G16.1	0	NA	4.179	NA	5	15	1	0	1	cross-ancestry	1654
14:31021156:A:G	rs7153747	14	31021156	G	A	0.4669	3.733e-13	-0.0827	0.0114	0.744968	rs1840399	53	RP11-1103G16.1	0	ncRNA_intronic	4.186	5	5	15	1	1	1	cross-ancestry	1655
14:31024880:A:AT	rs71443369	14	31024880	AT	A	0.4589	NA	NA	NA	0.708833	rs229195	53	RP11-1103G16.1	0	ncRNA_intronic	0.13	NA	5	15	1	1	1	cross-ancestry	1656
14:31026322:C:G	rs229175	14	31026322	G	C	0.4675	1.209e-11	0.0792	0.0117	0.771194	rs8018993	53	RP11-1103G16.1	0	ncRNA_intronic	4.448	7	5	15	1	1	1	cross-ancestry	1657
14:31027267:C:T	rs229176	14	31027267	C	T	0.4243	2.022e-14	-0.0879	0.0115	0.926797	rs229195	53	RP11-1103G16.1	0	ncRNA_intronic	0.51	NA	1	15	1	1	1	cross-ancestry	1658
14:31029185:A:G	rs12434151	14	31029185	G	A	0.3922	3.289e-13	0.0821	0.0113	0.940364	rs229195	53	RP11-1103G16.1:G2E3	00:00:00	ncRNA_intronic	18.31	2b	1	1	1	1	1	cross-ancestry	1659
14:31029291:G:GT	rs11389797	14	31029291	GT	G	0.3922	NA	NA	NA	0.940364	rs229195	53	RP11-1103G16.1:G2E3	00:00:00	ncRNA_intronic	6.505	NA	1	1	1	1	1	cross-ancestry	1660
14:31029317:C:CT	rs370460196	14	31029317	C	CT	0.2614	NA	NA	NA	0.750736	rs17097130	53	RP11-1103G16.1:G2E3	00:00:00	ncRNA_intronic	8.255	NA	1	1	1	1	1	cross-ancestry	1661
14:31032470:A:T	rs229179	14	31032470	T	A	0.4073	1.054e-13	0.0835	0.0112	0.992214	rs229195	53	RP11-1103G16.1:G2E3	00:00:00	ncRNA_intronic	4.244	5	1	5	1	1	1	cross-ancestry	1662
14:31039377:A:T	rs229184	14	31039377	T	A	0.4071	1.183e-13	-0.0832	0.0112	0.992921	rs229195	53	RP11-1103G16.1:G2E3	00:00:00	ncRNA_intronic	7.595	5	5	5	1	1	1	cross-ancestry	1663
14:31040087:C:T	rs229190	14	31040087	C	T	0.4301	5.648e-13	-0.0819	0.0114	0.818547	rs229195	53	RP11-1103G16.1:G2E3	00:00:00	ncRNA_intronic	10.87	NA	2	5	1	1	1	cross-ancestry	1664
14:31040415:C:T	rs1113946	14	31040415	C	T	0.256	4.793e-07	0.0669	0.0133	0.911812	rs17097130	53	RP11-1103G16.1:G2E3	00:00:00	ncRNA_intronic	6.091	NA	5	5	1	1	1	cross-ancestry	1665
14:31045181:A:G	rs229194	14	31045181	G	A	0.4073	1.53e-13	0.0828	0.0112	0.996456	rs229195	53	G2E3	0	intronic	0.289	6	5	5	1	1	1	cross-ancestry	1666
14:31045596:A:G	rs229195	14	31045596	G	A	0.4063	9.204e-15	0.0914	0.0118	1	rs229195	53	G2E3	0	intronic	11.1	7	5	5	1	1	1	cross-ancestry	1667
14:31047609:A:G	rs172946	14	31047609	G	A	0.3944	6.311e-13	-0.0809	0.0112	0.94903	rs229195	53	G2E3	0	intronic	4.131	NA	2	5	1	1	1	cross-ancestry	1668
14:31048375:A:G	rs3825740	14	31048375	G	A	0.2562	4.736e-07	-0.0664	0.0132	0.91465	rs17097130	53	G2E3	0	intronic	0.777	6	5	5	1	1	1	cross-ancestry	1669
14:31049409:G:T	rs170663	14	31049409	G	T	0.4036	4.933e-14	-0.0865	0.0115	0.91344	rs229195	53	G2E3	0	intronic	0.045	NA	4	5	1	1	1	cross-ancestry	1670
14:31050215:A:T	rs58049	14	31050215	T	A	0.4073	9.24e-14	-0.0836	0.0112	0.992208	rs229195	53	G2E3	0	intronic	10.19	5	4	5	1	1	1	cross-ancestry	1671
14:31050517:A:G	rs229200	14	31050517	G	A	0.4073	9.444e-14	0.0835	0.0112	0.992208	rs229195	53	G2E3	0	intronic	3.527	NA	4	5	1	1	1	cross-ancestry	1672
14:31051801:C:T	rs229201	14	31051801	C	T	0.4067	1.141e-13	-0.0833	0.0112	0.991488	rs229195	53	G2E3	0	intronic	3.259	NA	1	5	1	1	1	cross-ancestry	1673
14:31054792:C:T	rs35389182	14	31054792	C	T	0.3484	8.504e-10	-0.0766	0.0125	1	rs35389182	53	G2E3	0	intronic	0.135	3a	4	5	1	1	1	cross-ancestry	1674
14:31055375:A:G	rs12894186	14	31055375	G	A	0.346	2.031e-09	0.0728	0.0121	0.98685	rs35389182	53	G2E3	0	intronic	0.253	7	4	5	1	1	1	cross-ancestry	1675
14:31056480:A:G	rs7141624	14	31056480	G	A	0.3586	7.73e-09	-0.0702	0.0122	0.936733	rs35389182	53	G2E3	0	intronic	2.419	6	4	5	1	1	1	cross-ancestry	1676
14:31057015:A:T	rs8009427	14	31057015	T	A	0.2564	3.309e-07	-0.065	0.0127	0.908235	rs17097130	53	G2E3	0	intronic	7.248	5	4	5	1	1	1	cross-ancestry	1677
14:31057986:C:T	rs229247	14	31057986	C	T	0.4081	7.928e-14	0.0838	0.0112	0.990814	rs229195	53	G2E3	0	intronic	9.573	5	4	5	1	1	1	cross-ancestry	1678
14:31059969:A:G	rs7154847	14	31059969	G	A	0.4822	8.647e-14	0.087	0.0117	1	rs7154847	53	G2E3	0	UTR3	2.203	7	4	4	1	1	1	cross-ancestry	1679
14:31068345:C:T	rs170665	14	31068345	C	T	0.4111	1.335e-13	0.083	0.0112	0.979012	rs229195	53	G2E3	0	intronic	2.191	NA	4	4	1	1	1	cross-ancestry	1680
14:31068430:C:CT	rs76536965	14	31068430	CT	C	0.2993	NA	NA	NA	0.793136	rs35389182	53	G2E3	0	intronic	3.715	NA	4	4	1	1	1	cross-ancestry	1681
14:31069204:G:T	rs448175	14	31069204	G	T	0.4123	1.346e-13	0.083	0.0112	0.973457	rs229195	53	G2E3	00:00:00	intronic	1.964	7	4	4	1	1	1	cross-ancestry	1682
14:31071546:A:AACTGCATCATACGTGGGAAAAGTGTATCTATCCT	rs6145285	14	31071546	A	AACTGCATCATACGTGGGAAAAGTGTATCTATCCT	0.4411	NA	NA	NA	0.878718	rs229195	53	G2E3	00:00:00	intronic	7.831	NA	4	4	1	1	1	cross-ancestry	1683
14:31072622:A:G	rs17096941	14	31072622	G	A	0.3456	4.535e-09	0.0712	0.0121	0.97867	rs35389182	53	G2E3	00:00:00	intronic	6.494	1f	4	4	1	1	1	cross-ancestry	1684
14:31075438:C:T	rs142983	14	31075438	C	T	0.2813	1.44e-06	-0.0614	0.0128	0.797025	rs17097130	53	G2E3	00:00:00	intronic	7.607	NA	4	5	1	1	1	cross-ancestry	1685
14:31077861:A:G	rs229231	14	31077861	G	A	0.4117	9.647e-13	0.0802	0.0112	0.881146	rs229195	53	G2E3	00:00:00	intronic	4.203	5	2	5	1	1	1	cross-ancestry	1686
14:31078502:A:G	rs2045180	14	31078502	G	A	0.4902	4.618e-13	0.0814	0.0113	0.941025	rs7154847	53	G2E3	00:00:00	intronic	1.936	7	4	5	1	1	1	cross-ancestry	1687
14:31079679:A:G	rs229235	14	31079679	G	A	0.4071	4.25e-14	-0.0865	0.0115	0.967757	rs229195	53	G2E3	00:00:00	intronic	2.476	7	4	5	1	1	1	cross-ancestry	1688
14:31079821:A:G	rs229236	14	31079821	G	A	0.4105	3.221e-13	0.0816	0.0112	0.976851	rs229195	53	G2E3	0	intronic	2.936	5	2	5	1	1	1	cross-ancestry	1689
14:31079890:C:T	rs229237	14	31079890	C	T	0.4101	3.36e-13	0.0816	0.0112	0.975401	rs229195	53	G2E3	0	intronic	3.304	4	2	5	1	1	1	cross-ancestry	1690
14:31080799:C:T	rs447614	14	31080799	T	C	0.4087	NA	NA	NA	0.976064	rs229195	53	G2E3	0	intronic	0.103	6	4	5	1	1	0	cross-ancestry	1691
14:31080800:G:T	rs447853	14	31080800	G	T	0.4177	1.599e-12	-0.0845	0.012	0.748717	rs8018993	53	G2E3	0	intronic	3.404	6	4	5	1	1	0	cross-ancestry	1692
14:31081051:A:G	rs229240	14	31081051	G	A	0.4105	3.963e-14	0.0866	0.0115	0.976851	rs229195	53	G2E3	0	intronic	6.345	7	4	5	1	1	0	cross-ancestry	1693
14:31083748:A:C	rs229243	14	31083748	C	A	0.4772	1.618e-13	0.0828	0.0112	0.736813	rs229195	53	G2E3	0	intronic	0.464	6	4	5	1	1	0	cross-ancestry	1694
14:31085088:C:T	rs229244	14	31085088	C	T	0.471	5.648e-12	0.079	0.0115	0.865368	rs8018993	53	G2E3	0	intronic	2.789	7	4	5	1	1	0	cross-ancestry	1695
14:31089772:A:C	rs229141	14	31089772	C	A	0.3974	1.233e-12	0.0798	0.0112	0.93005	rs229195	53	G2E3	502	downstream	0.862	NA	1	5	1	1	0	cross-ancestry	1696
14:31090081:C:T	rs12882048	14	31090081	C	T	0.3564	3.27e-09	0.0739	0.0125	0.9359	rs35389182	53	G2E3	811	downstream	3.201	4	2	5	1	1	1	cross-ancestry	1697
14:31090752:A:G	rs8008094	14	31090752	G	A	0.3856	2.873e-08	-0.0675	0.0122	0.829004	rs35389182	53	SCFD1	565	upstream	7.66	4	1	1	1	1	1	cross-ancestry	1698
14:31091138:C:G	rs8013017	14	31091138	G	C	0.3706	2.368e-08	-0.0679	0.0122	0.883599	rs35389182	53	SCFD1	179	upstream	8.546	4	1	1	1	1	1	cross-ancestry	1699
14:31091758:A:T	rs229143	14	31091758	T	A	0.4069	2.22e-13	0.0822	0.0112	0.971122	rs229195	53	SCFD1	0	intronic	11.21	2b	1	1	1	1	1	cross-ancestry	1700
14:31093835:C:T	rs229144	14	31093835	C	T	0.3958	8.994e-13	-0.0801	0.0112	0.926122	rs229195	53	SCFD1	0	intronic	5.946	NA	1	5	1	1	1	cross-ancestry	1701
14:31093979:C:T	rs151123	14	31093979	C	T	0.396	8.855e-13	-0.0801	0.0112	0.926763	rs229195	53	SCFD1	0	intronic	0.31	NA	1	5	1	1	1	cross-ancestry	1702
14:31094436:T:TAGTA	rs138715058	14	31094436	TAGTA	T	0.4615	NA	NA	NA	0.7065	rs229195	53	SCFD1	0	intronic	2.528	NA	4	5	1	1	1	cross-ancestry	1703
14:31094515:C:G	rs229145	14	31094515	G	C	0.3948	1.008e-12	-0.0799	0.0112	0.930999	rs229195	53	SCFD1	0	intronic	0.119	7	4	5	1	1	1	cross-ancestry	1704
14:31094811:G:GTATAGGTATATAGGCA	rs147668274	14	31094811	G	GTATAGGTATATAGGCA	0.3858	NA	NA	NA	0.824433	rs35389182	53	SCFD1	0	intronic	0.471	NA	4	5	1	1	1	cross-ancestry	1705
14:31094925:G:GTA	rs67075151	14	31094925	G	GTA	0.3966	NA	NA	NA	0.923373	rs229195	53	SCFD1	0	intronic	0.321	NA	4	5	1	1	1	cross-ancestry	1706
14:31095542:C:G	rs28567474	14	31095542	G	C	0.4321	1.877e-11	-0.0783	0.0117	0.78957	rs8018993	53	SCFD1	0	intronic	7.003	7	4	5	1	1	1	cross-ancestry	1707
14:31096966:A:G	rs59856095	14	31096966	A	G	0.2356	NA	NA	NA	0.912077	rs17097130	53	SCFD1	0	intronic	0.366	6	4	5	1	1	1	cross-ancestry	1708
14:31096970:A:G	rs10131015	14	31096970	A	G	0.4056	NA	NA	NA	0.798462	rs8018993	53	SCFD1	0	intronic	0.027	6	4	5	1	1	1	cross-ancestry	1709
14:31097345:A:G	rs2273522	14	31097345	G	A	0.3504	1.563e-08	0.0686	0.0121	0.884481	rs35389182	53	SCFD1	0	intronic	4.642	6	4	5	1	1	1	cross-ancestry	1710
14:31099738:A:G	rs229150	14	31099738	G	A	0.4223	8.373e-13	-0.0801	0.0112	0.823475	rs229195	53	SCFD1	0	exonic	22.9	NA	4	5	1	1	1	cross-ancestry	1711
14:31100094:A:G	rs34935871	14	31100094	G	A	0.351	1.481e-08	-0.0687	0.0121	0.884044	rs35389182	53	SCFD1	0	intronic	0.818	6	4	5	1	1	0	cross-ancestry	1712
14:31100673:A:G	rs10147257	14	31100673	G	A	0.4333	4.529e-08	-0.0662	0.0121	0.693658	rs8018993	53	SCFD1	0	intronic	3.812	6	4	5	1	1	0	cross-ancestry	1713
14:31100685:C:T	rs229152	14	31100685	C	T	0.395	1.382e-12	-0.0794	0.0112	0.918171	rs229195	53	SCFD1	0	intronic	1.251	NA	4	5	1	1	0	cross-ancestry	1714
14:31101000:C:T	rs10149966	14	31101000	C	T	0.4183	1.937e-08	0.0698	0.0124	0.818508	rs8018993	53	SCFD1	0	intronic	2.184	7	4	5	1	1	0	cross-ancestry	1715
14:31101343:A:G	rs11628700	14	31101343	G	A	0.4187	4.574e-08	-0.0661	0.0121	0.81709	rs8018993	53	SCFD1	0	intronic	1.817	6	4	5	1	1	1	cross-ancestry	1716
14:31101373:C:T	rs2057284	14	31101373	C	T	0.4233	3.755e-08	-0.0666	0.0121	0.801284	rs8018993	53	SCFD1	0	intronic	0.484	NA	4	5	1	1	1	cross-ancestry	1717
14:31103012:A:C	rs229154	14	31103012	C	A	0.396	1.496e-12	-0.0793	0.0112	0.920096	rs229195	53	SCFD1	0	intronic	3.189	NA	4	5	1	1	0	cross-ancestry	1718
14:31103425:A:G	rs7149113	14	31103425	G	A	0.405	3.629e-08	0.0667	0.0121	0.784648	rs8018993	53	SCFD1	0	intronic	2.988	7	4	4	1	1	0	cross-ancestry	1719
14:31103434:A:G	rs179287	14	31103434	G	A	0.4227	1.171e-12	-0.0796	0.0112	0.819899	rs229195	53	SCFD1	0	intronic	1.025	NA	4	4	1	1	0	cross-ancestry	1720
14:31103535:A:G	rs35349033	14	31103535	G	A	0.2885	2.19e-08	0.0633	0.0113	0.605187	rs229195	53	SCFD1	0	intronic	0.719	6	4	4	1	1	0	cross-ancestry	1721
14:31103790:C:T	rs10146357	14	31103790	C	T	0.4171	4.266e-08	-0.0663	0.0121	0.823305	rs8018993	53	SCFD1	0	intronic	1.097	7	4	4	1	1	0	cross-ancestry	1722
14:31103891:A:G	rs229155	14	31103891	G	A	0.4014	1.636e-12	-0.0791	0.0112	0.900971	rs229195	53	SCFD1	0	intronic	2.337	NA	4	4	1	1	0	cross-ancestry	1723
14:31105046:A:G	rs229156	14	31105046	G	A	0.3958	1.524e-12	0.0792	0.0112	0.920822	rs229195	53	SCFD1	0	intronic	1.296	NA	4	5	1	1	0	cross-ancestry	1724
14:31106393:A:G	rs12882931	14	31106393	G	A	0.3496	2.486e-08	-0.0676	0.0121	0.883042	rs35389182	53	SCFD1	0	intronic	3.02	6	4	5	1	1	0	cross-ancestry	1725
14:31106786:A:G	rs229161	14	31106786	G	A	0.3962	2.238e-14	-0.0897	0.0117	0.920733	rs229195	53	SCFD1	0	intronic	4.557	NA	4	5	1	1	0	cross-ancestry	1726
14:31107564:G:T	rs229162	14	31107564	G	T	0.396	1.776e-12	-0.079	0.0112	0.920039	rs229195	53	SCFD1	0	intronic	7.84	NA	4	5	1	1	0	cross-ancestry	1727
14:31108977:C:T	rs2273521	14	31108977	C	T	0.4171	5.136e-08	-0.0658	0.0121	0.821829	rs8018993	53	SCFD1	0	intronic	15.83	NA	4	5	1	1	0	cross-ancestry	1728
14:31109275:C:T	rs2273520	14	31109275	C	T	0.4175	4.993e-08	-0.0659	0.0121	0.822969	rs8018993	53	SCFD1	0	intronic	1.376	NA	4	5	1	1	0	cross-ancestry	1729
14:31111212:G:T	rs229164	14	31111212	G	T	0.3067	1.347e-06	-0.0615	0.0127	0.692597	rs17097130	53	SCFD1	0	intronic	3.067	NA	4	5	1	1	0	cross-ancestry	1730
14:31112829:A:G	rs3736773	14	31112829	G	A	0.246	1.472e-06	0.0645	0.0134	0.973711	rs17097130	53	SCFD1	0	intronic	3.676	NA	4	5	1	1	0	cross-ancestry	1731
14:31113310:C:G	rs11851205	14	31113310	G	C	0.4171	5.342e-08	0.0658	0.0121	0.82318	rs8018993	53	SCFD1	0	intronic	6.736	6	4	4	1	1	0	cross-ancestry	1732
14:31113667:C:T	rs8019637	14	31113667	C	T	0.4173	5.654e-08	-0.0656	0.0121	0.823688	rs8018993	53	SCFD1	0	intronic	7.17	5	4	5	1	1	0	cross-ancestry	1733
14:31115848:A:T	rs11622076	14	31115848	T	A	0.4433	4.683e-09	-0.0752	0.0128	0.735365	rs8018993	53	SCFD1	0	intronic	9.523	6	4	5	1	1	0	cross-ancestry	1734
14:31116130:C:G	rs11623154	14	31116130	G	C	0.4173	2.825e-08	-0.0689	0.0124	0.822336	rs8018993	53	SCFD1	0	intronic	0.965	7	4	5	1	1	0	cross-ancestry	1735
14:31117181:A:G	rs6571356	14	31117181	G	A	0.4175	4.974e-08	-0.0659	0.0121	0.82432	rs8018993	53	SCFD1	0	intronic	7.241	6	4	5	1	1	0	cross-ancestry	1736
14:31117389:C:T	rs6571357	14	31117389	C	T	0.4173	5.44e-08	0.0657	0.0121	0.823688	rs8018993	53	SCFD1	0	intronic	7.471	7	4	5	1	1	0	cross-ancestry	1737
14:31117746:A:G	rs229205	14	31117746	A	G	0.3942	NA	NA	NA	0.91689	rs229195	53	SCFD1	0	intronic	7.119	NA	4	5	1	1	0	cross-ancestry	1738
14:31117748:A:G	rs61976710	14	31117748	G	A	0.3504	1.781e-09	-0.0775	0.0129	0.879923	rs35389182	53	SCFD1	0	intronic	8.397	6	4	5	1	1	0	cross-ancestry	1739
14:31117979:A:G	rs10141944	14	31117979	G	A	0.4177	2.732e-08	-0.069	0.0124	0.824829	rs8018993	53	SCFD1	0	intronic	5.359	5	4	5	1	1	0	cross-ancestry	1740
14:31118042:C:T	rs10131166	14	31118042	C	T	0.4175	2.734e-08	-0.069	0.0124	0.82432	rs8018993	53	SCFD1	0	intronic	3.798	7	4	5	1	1	0	cross-ancestry	1741
14:31118268:C:T	rs229206	14	31118268	C	T	0.395	1.718e-12	-0.0791	0.0112	0.919476	rs229195	53	SCFD1	0	intronic	1.151	NA	4	5	1	1	0	cross-ancestry	1742
14:31118354:A:G	rs229207	14	31118354	G	A	0.4533	5.201e-09	-0.068	0.0116	0.739257	rs229195	53	SCFD1	0	intronic	12.44	NA	4	5	1	1	0	cross-ancestry	1743
14:31118967:C:T	rs8012494	14	31118967	C	T	0.4683	4.464e-09	-0.0684	0.0117	0.689206	rs229195	53	SCFD1	0	intronic	0.379	6	4	5	1	1	0	cross-ancestry	1744
14:31119477:A:AGT	rs71443375	14	31119477	AGT	A	0.4129	NA	NA	NA	0.815321	rs8018993	53	SCFD1	0	intronic	2.532	NA	4	4	1	1	0	cross-ancestry	1745
14:31120773:C:CT	rs11410375	14	31120773	C	CT	0.4062	NA	NA	NA	0.771799	rs8018993	53	SCFD1	0	intronic	2.07	NA	4	4	1	1	1	cross-ancestry	1746
14:31121322:A:C	rs229209	14	31121322	C	A	0.3994	1.845e-12	0.079	0.0112	0.913396	rs229195	53	SCFD1	0	intronic	3.055	4	4	4	1	1	1	cross-ancestry	1747
14:31123075:C:T	rs229211	14	31123075	C	T	0.3964	1.909e-12	-0.0789	0.0112	0.92137	rs229195	53	SCFD1	0	intronic	0.463	NA	4	4	1	1	1	cross-ancestry	1748
14:31123347:A:G	rs17097023	14	31123347	G	A	0.349	2.665e-08	0.0674	0.0121	0.882097	rs35389182	53	SCFD1	0	intronic	1.858	7	4	4	1	1	1	cross-ancestry	1749
14:31124635:C:T	rs61976711	14	31124635	C	T	0.395	2.085e-12	-0.0788	0.0112	0.918113	rs229195	53	SCFD1	0	intronic	0.274	5	4	4	1	1	1	cross-ancestry	1750
14:31124744:G:T	rs61976712	14	31124744	G	T	0.2538	5.771e-07	0.0626	0.0125	0.933323	rs17097130	53	SCFD1	0	intronic	11.55	7	4	4	1	1	1	cross-ancestry	1751
14:31125745:C:T	rs230340	14	31125745	C	T	0.4539	5.347e-09	-0.0678	0.0116	0.740149	rs229195	53	SCFD1	0	intronic	3.015	4	4	4	1	1	1	cross-ancestry	1752
14:31126417:A:G	rs1123860	14	31126417	G	A	0.3604	3.119e-08	0.0671	0.0121	0.846944	rs35389182	53	SCFD1	0	intronic	2.696	2b	4	5	1	1	1	cross-ancestry	1753
14:31127167:A:G	rs230343	14	31127167	G	A	0.4539	5.306e-09	-0.068	0.0117	0.739148	rs229195	53	SCFD1	0	intronic	2.066	5	4	5	1	1	1	cross-ancestry	1754
14:31128173:C:T	rs12888568	14	31128173	C	T	0.2466	5.488e-07	-0.0642	0.0128	0.980454	rs17097130	53	SCFD1	0	intronic	8.563	1f	4	5	1	1	1	cross-ancestry	1755
14:31128463:A:G	rs11622786	14	31128463	G	A	0.2456	4.796e-07	-0.0645	0.0128	0.975612	rs17097130	53	SCFD1	0	intronic	2.404	6	4	5	1	1	1	cross-ancestry	1756
14:31128973:A:AT	rs5807592	14	31128973	AT	A	0.2448	NA	NA	NA	0.979497	rs17097130	53	SCFD1	0	intronic	11.89	NA	4	5	1	1	1	cross-ancestry	1757
14:31131005:A:G	rs230351	14	31131005	G	A	0.3976	1.911e-12	0.0791	0.0112	0.919867	rs229195	53	SCFD1	0	intronic	0.89	6	4	5	1	1	1	cross-ancestry	1758
14:31133994:A:G	rs230353	14	31133994	G	A	0.3944	2.223e-12	-0.0789	0.0112	0.917578	rs229195	53	SCFD1	0	intronic	3.12	6	4	5	1	1	1	cross-ancestry	1759
14:31134714:C:T	rs230356	14	31134714	C	T	0.3956	2.415e-12	-0.0788	0.0112	0.917408	rs229195	53	SCFD1	0	intronic	1.764	7	5	5	1	1	1	cross-ancestry	1760
14:31137092:C:T	rs7493549	14	31137092	C	T	0.3596	NA	NA	NA	0.844841	rs35389182	53	SCFD1	0	intronic	2.855	7	5	5	1	1	1	cross-ancestry	1761
14:31137375:C:G	rs230360	14	31137375	C	G	0.3978	NA	NA	NA	0.913588	rs229195	53	SCFD1	0	intronic	4.503	6	5	5	1	1	1	cross-ancestry	1762
14:31138219:A:G	rs8018993	14	31138219	G	A	0.4641	6.31e-11	-0.0765	0.0117	1	rs8018993	53	SCFD1	0	intronic	6.886	6	5	5	1	1	1	cross-ancestry	1763
14:31139349:C:G	rs230364	14	31139349	G	C	0.3968	1.997e-12	0.0793	0.0113	0.915957	rs229195	53	SCFD1	0	intronic	0.526	5	4	5	1	1	1	cross-ancestry	1764
14:31140202:A:C	rs230366	14	31140202	C	A	0.397	1.772e-13	0.0851	0.0116	0.919254	rs229195	53	SCFD1	0	intronic	7.271	7	4	5	1	1	1	cross-ancestry	1765
14:31141235:A:G	rs8006314	14	31141235	A	G	0.396	NA	NA	NA	0.911641	rs229195	53	SCFD1	0	intronic	1.455	6	4	5	1	1	1	cross-ancestry	1766
14:31146236:A:G	rs11846293	14	31146236	G	A	0.4173	5.982e-08	-0.0661	0.0122	0.822462	rs8018993	53	SCFD1	0	intronic	6.765	7	4	5	1	1	1	cross-ancestry	1767
14:31146283:A:G	rs11846420	14	31146283	G	A	0.3972	2.019e-12	0.0794	0.0113	0.919893	rs229195	53	SCFD1	0	intronic	0.348	7	4	5	1	1	1	cross-ancestry	1768
14:31146542:A:T	rs11846408	14	31146542	T	A	0.4067	4.509e-08	-0.0668	0.0122	0.785133	rs8018993	53	SCFD1	0	intronic	5.029	6	4	5	1	1	1	cross-ancestry	1769
14:31146829:T:TTTC	rs148961002	14	31146829	T	TTTC	0.4241	NA	NA	NA	0.799037	rs8018993	53	SCFD1	0	intronic	3.943	NA	4	5	1	1	1	cross-ancestry	1770
14:31147264:A:G	rs7158351	14	31147264	G	A	0.3958	3.654e-13	-0.0839	0.0115	0.92071	rs229195	53	SCFD1	0	intronic	0.528	5	4	5	1	1	1	cross-ancestry	1771
14:31147498:C:T	rs10139154	14	31147498	C	T	0.4279	3.244e-12	0.0796	0.0114	0.814012	rs229195	53	SCFD1	0	intronic	12.16	6	4	5	1	1	1	cross-ancestry	1772
14:31148715:C:T	rs12586678	14	31148715	C	T	0.3504	3.213e-08	-0.0677	0.0122	0.880052	rs35389182	53	SCFD1	0	intronic	4.351	7	4	5	1	1	1	cross-ancestry	1773
14:31148889:C:CT	rs34886498	14	31148889	CT	C	0.4838	NA	NA	NA	0.641269	rs229195	53	SCFD1	0	intronic	9.294	NA	4	5	1	1	1	cross-ancestry	1774
14:31149079:C:G	rs2038451	14	31149079	G	C	0.274	7.086e-07	-0.064	0.0129	0.848264	rs17097130	53	SCFD1	0	intronic	9.826	5	4	5	1	1	1	cross-ancestry	1775
14:31149350:C:G	rs4430662	14	31149350	G	C	0.4527	5.831e-08	-0.0648	0.012	0.70494	rs8018993	53	SCFD1	0	intronic	10.53	6	4	5	1	1	1	cross-ancestry	1776
14:31151449:C:T	rs11156637	14	31151449	C	T	0.35	3.973e-08	-0.0673	0.0123	0.879964	rs35389182	53	SCFD1	0	intronic	2.243	7	4	5	1	1	1	cross-ancestry	1777
14:31152222:C:T	rs2070340	14	31152222	C	T	0.4475	7.381e-08	0.0644	0.012	0.719655	rs8018993	53	SCFD1	0	intronic	0.791	NA	4	5	1	1	1	cross-ancestry	1778
14:31152826:A:G	rs2070339	14	31152826	G	A	0.3956	2.677e-12	-0.0792	0.0113	0.915989	rs229195	53	SCFD1	0	intronic	3.78	NA	4	4	1	1	1	cross-ancestry	1779
14:31153130:A:G	rs7141161	14	31153130	G	A	0.397	2.796e-12	0.0791	0.0113	0.915235	rs229195	53	SCFD1	0	intronic	5.785	7	4	4	1	1	1	cross-ancestry	1780
14:31153190:A:G	rs7141333	14	31153190	G	A	0.4639	1.115e-10	0.0761	0.0118	0.994797	rs8018993	53	SCFD1	0	intronic	5.773	6	4	4	1	1	1	cross-ancestry	1781
14:31159872:A:G	rs7157675	14	31159872	G	A	0.4569	NA	NA	NA	0.958958	rs8018993	53	SCFD1	0	intronic	4.046	4	1	5	1	1	1	cross-ancestry	1782
14:31161417:A:G	rs9806111	14	31161417	G	A	0.397	2.606e-12	-0.0793	0.0113	0.920616	rs229195	53	SCFD1	0	intronic	3.385	6	2	5	1	1	1	cross-ancestry	1783
14:31163413:A:T	14:31163413:A:T	14	31163413	T	A	0.2448	NA	NA	NA	0.977581	rs17097130	53	SCFD1	0	intronic	5.207	7	4	5	1	1	1	cross-ancestry	1784
14:31163413:C:T	14:31163413:C:T	14	31163413	T	C	0.104	NA	NA	NA	0.977581	rs17097130	53	SCFD1	0	NA	4.941	NA	4	5	1	0	1	cross-ancestry	1785
14:31167434:A:G	rs11627421	14	31167434	G	A	0.3492	3.284e-08	0.068	0.0123	0.880052	rs35389182	53	SCFD1	0	intronic	0.86	5	4	4	1	1	1	cross-ancestry	1786
14:31168934:A:G	rs35069045	14	31168934	G	A	0.3494	4.108e-08	0.0676	0.0123	0.879271	rs35389182	53	SCFD1	0	intronic	11.72	6	4	5	1	1	1	cross-ancestry	1787
14:31170812:G:T	rs4981767	14	31170812	G	T	0.3926	3.038e-12	-0.0792	0.0114	0.904052	rs229195	53	SCFD1	0	intronic	2.233	5	4	5	1	1	1	cross-ancestry	1788
14:31171830:C:T	rs7144204	14	31171830	C	T	0.3972	3.585e-13	0.0847	0.0117	0.915811	rs229195	53	SCFD1	0	intronic	12.7	7	4	5	1	1	1	cross-ancestry	1789
14:31172253:C:T	rs1950882	14	31172253	C	T	0.4315	6.331e-12	-0.0791	0.0115	0.796632	rs229195	53	SCFD1	0	intronic	0.871	NA	4	5	1	1	1	cross-ancestry	1790
14:31175237:G:GT	rs72090370	14	31175237	G	GT	0.3584	NA	NA	NA	0.801266	rs35389182	53	SCFD1	0	intronic	1.016	NA	4	5	1	1	1	cross-ancestry	1791
14:31175237:G:T	rs201215280	14	31175237	G	T	0.0001997	NA	NA	NA	0.801266	rs35389182	53	SCFD1	0	NA	1.633	6	4	5	1	0	1	cross-ancestry	1792
14:31177736:T:TA	rs5807593	14	31177736	T	TA	0.4024	NA	NA	NA	0.902714	rs229195	53	SCFD1	0	intronic	2.442	NA	4	5	1	1	1	cross-ancestry	1793
14:31177892:C:CAG	rs34633173	14	31177892	CAG	C	0.4655	NA	NA	NA	0.978591	rs8018993	53	SCFD1	0	intronic	2.353	NA	4	5	1	1	1	cross-ancestry	1794
14:31178086:C:T	rs2378780	14	31178086	C	T	0.4718	4.675e-10	-0.074	0.0119	0.963194	rs8018993	53	SCFD1	0	intronic	3.633	6	4	5	1	1	1	cross-ancestry	1795
14:31178217:A:G	rs7142948	14	31178217	G	A	0.399	2.965e-12	0.0794	0.0114	0.91347	rs229195	53	SCFD1	0	intronic	0.24	6	4	5	1	1	1	cross-ancestry	1796
14:31182989:C:G	rs7153509	14	31182989	G	C	0.3958	3.492e-12	-0.0792	0.0114	0.918042	rs229195	53	SCFD1	0	intronic	0.31	6	4	5	1	1	1	cross-ancestry	1797
14:31183168:A:G	rs6571361	14	31183168	G	A	0.4309	6.95e-12	-0.0792	0.0115	0.794683	rs229195	53	SCFD1	0	intronic	9.193	6	4	5	1	1	1	cross-ancestry	1798
14:31183566:C:CA	rs11362201	14	31183566	CA	C	0.4451	NA	NA	NA	0.775293	rs8018993	53	SCFD1	0	intronic	2.303	NA	4	5	1	1	1	cross-ancestry	1799
14:31186497:C:T	rs7152417	14	31186497	C	T	0.3952	3.069e-13	-0.0852	0.0117	0.916083	rs229195	53	SCFD1	0	intronic	0.563	6	4	5	1	1	1	cross-ancestry	1800
14:31186831:C:T	rs10147505	14	31186831	C	T	0.3966	3.124e-13	-0.0851	0.0117	0.917921	rs229195	53	SCFD1	0	intronic	2.205	7	4	5	1	1	1	cross-ancestry	1801
14:31188003:C:G	rs761956	14	31188003	G	C	0.3532	2.078e-09	0.0793	0.0132	0.869257	rs35389182	53	SCFD1	0	intronic	3.135	7	4	5	1	1	1	cross-ancestry	1802
14:31188414:A:G	rs11625381	14	31188414	G	A	0.3946	1.948e-12	-0.0805	0.0114	0.916849	rs229195	53	SCFD1	0	intronic	3.557	5	4	5	1	1	1	cross-ancestry	1803
14:31188832:A:G	rs2273519	14	31188832	G	A	0.2963	9.609e-09	-0.0642	0.0112	0.62662	rs229195	53	SCFD1	0	intronic	0.855	NA	4	5	1	1	1	cross-ancestry	1804
14:31190645:A:G	rs10130830	14	31190645	G	A	0.3948	1.427e-12	-0.0808	0.0114	0.913283	rs229195	53	SCFD1	0	intronic	0.03	6	4	5	1	1	1	cross-ancestry	1805
14:31191772:C:T	rs17097130	14	31191772	C	T	0.247	4.402e-07	-0.0665	0.0132	1	rs17097130	53	SCFD1	0	intronic	10.17	7	4	5	1	1	1	cross-ancestry	1806
14:31193218:C:CA	rs71112335	14	31193218	CA	C	0.3732	NA	NA	NA	0.837048	rs229195	53	SCFD1	0	intronic	0.641	NA	4	5	1	1	1	cross-ancestry	1807
14:31194622:A:T	rs7147530	14	31194622	T	A	0.3952	2.223e-12	0.0802	0.0114	0.913246	rs229195	53	SCFD1	0	intronic	11.85	7	4	5	1	1	1	cross-ancestry	1808
14:31194949:A:G	rs2378781	14	31194949	G	A	0.3952	1.06e-12	-0.0813	0.0114	0.913246	rs229195	53	SCFD1	0	intronic	4.169	5	4	5	1	1	1	cross-ancestry	1809
14:31194991:A:G	rs2378782	14	31194991	G	A	0.394	1.609e-12	0.0807	0.0114	0.913422	rs229195	53	SCFD1	0	intronic	1.959	5	4	5	1	1	1	cross-ancestry	1810
14:31196105:A:G	rs4981770	14	31196105	G	A	0.2977	2.088e-08	0.061	0.0109	0.625712	rs229195	53	SCFD1	0	intronic	3.954	6	4	4	1	1	1	cross-ancestry	1811
14:31196960:C:G	rs9322864	14	31196960	G	C	0.4946	1.895e-10	-0.0746	0.0117	0.850387	rs8018993	53	SCFD1	0	intronic	1.926	6	4	4	1	1	1	cross-ancestry	1812
14:31197026:C:T	rs10142331	14	31197026	C	T	0.3944	1.876e-12	-0.0805	0.0114	0.913381	rs229195	53	SCFD1	0	intronic	5.258	6	4	4	1	1	1	cross-ancestry	1813
14:31197813:C:T	rs61976741	14	31197813	C	T	0.3632	1.351e-07	0.0655	0.0124	0.829822	rs35389182	53	SCFD1	0	intronic	1.024	5	4	5	1	1	1	cross-ancestry	1814
14:31199109:C:G	rs10136727	14	31199109	G	C	0.4898	2.29e-10	-0.0759	0.012	0.895745	rs8018993	53	SCFD1	0	intronic	2.045	6	4	5	1	1	1	cross-ancestry	1815
14:31202740:A:G	rs17097160	14	31202740	G	A	0.2472	5.188e-07	-0.0664	0.0132	0.991182	rs17097130	53	SCFD1	0	intronic	0.767	6	4	5	1	1	1	cross-ancestry	1816
14:31204433:A:G	rs8015536	14	31204433	G	A	0.4095	NA	NA	NA	0.764766	rs8018993	53	SCFD1:RP11-159L20.2	00:00:00	ncRNA_intronic	0.402	7	4	4	1	1	1	cross-ancestry	1817
14:31209131:G:T	rs4399466	14	31209131	G	T	0.2402	2.523e-06	0.0652	0.0139	0.953443	rs17097130	53	RP11-159L20.2	0	ncRNA_intronic	5.674	5	5	15	1	1	1	cross-ancestry	1818
14:85686405:A:G	rs140968728	14	85686405	G	A	0.009585	4.307e-06	0.1657	0.0361	0.843643	rs145578126	54	RP11-789A21.1	0	ncRNA_intronic	3.374	6	5	15	0	0	1	cross-ancestry	1819
14:85720457:C:T	rs145794639	14	85720457	C	T	0.00619	3.943e-06	0.1927	0.0418	1	rs145794639	54	RP11-789A21.1	14638	intergenic	1.281	6	5	15	0	0	1	cross-ancestry	1820
14:85725941:C:T	rs142419220	14	85725941	C	T	0.009585	4.741e-06	0.1701	0.0372	1	rs145578126	54	RNU3P3	12334	intergenic	0.021	5	5	15	0	0	1	cross-ancestry	1821
14:85726128:A:G	rs145578126	14	85726128	G	A	0.009585	4.462e-06	-0.1706	0.0372	1	rs145578126	54	RNU3P3	12147	intergenic	0.385	6	5	15	0	0	1	cross-ancestry	1822
15:62131989:C:T	rs748669	15	62131989	C	T	0.3674	1.469e-05	-0.0473	0.0109	0.692771	rs11635569	55	RP11-16B9.1	0	ncRNA_intronic	5.784	5	5	15	0	1	1	cross-ancestry	1823
15:62132921:G:T	rs17271144	15	62132921	G	T	0.3736	1.04e-05	-0.0481	0.0109	0.687656	rs11635569	55	RP11-16B9.1	0	ncRNA_intronic	5.049	5	5	15	0	1	1	cross-ancestry	1824
15:62133036:C:T	rs4774422	15	62133036	C	T	0.3632	3.065e-05	0.0463	0.0111	0.703894	rs11635569	55	RP11-16B9.1	0	ncRNA_intronic	1.827	5	5	15	0	1	1	cross-ancestry	1825
15:62140189:A:C	rs17271151	15	62140189	C	A	0.377	0.0008365	-0.036	0.0108	0.73922	rs11635569	55	RP11-16B9.1	0	ncRNA_intronic	4.616	5	5	15	1	1	1	cross-ancestry	1826
15:62140283:C:CA	rs71293979	15	62140283	C	CA	0.2925	NA	NA	NA	0.645262	rs11635569	55	RP11-16B9.1	0	ncRNA_intronic	0.811	NA	5	15	1	1	1	cross-ancestry	1827
15:62140828:A:AT	rs5813122	15	62140828	A	AT	0.3918	NA	NA	NA	0.601943	rs11635569	55	RP11-16B9.1	0	ncRNA_intronic	12.8	NA	5	15	1	1	1	cross-ancestry	1828
15:62141611:C:G	rs1000598	15	62141611	G	C	0.3836	0.0008892	0.0358	0.0108	0.706131	rs11635569	55	RP11-16B9.1	0	ncRNA_exonic	2.063	7	5	15	1	1	1	cross-ancestry	1829
15:62149784:C:T	rs3743297	15	62149784	C	T	0.3199	2.798e-06	-0.0513	0.011	0.929132	rs11635569	55	VPS13C	0	intronic	4.914	NA	1	5	1	1	1	cross-ancestry	1830
15:62151262:G:T	rs17205225	15	62151262	G	T	0.3684	0.0007608	-0.0363	0.0108	0.769123	rs11635569	55	VPS13C	0	intronic	3.212	7	4	5	1	1	1	cross-ancestry	1831
15:62157151:C:T	rs8034185	15	62157151	C	T	0.3756	0.0007109	-0.0365	0.0108	0.748528	rs11635569	55	VPS13C	0	intronic	2.932	6	4	5	1	1	1	cross-ancestry	1832
15:62160453:C:G	rs12901481	15	62160453	G	C	0.3652	0.0007216	0.0364	0.0108	0.776827	rs11635569	55	VPS13C	0	intronic	1.981	7	4	5	1	1	1	cross-ancestry	1833
15:62162243:C:T	rs8032681	15	62162243	C	T	0.3161	2.186e-06	-0.0519	0.011	0.939854	rs11635569	55	VPS13C	0	intronic	0.145	5	4	5	1	1	1	cross-ancestry	1834
15:62162264:C:T	rs12908081	15	62162264	C	T	0.3159	1.84e-06	0.0522	0.011	0.940711	rs11635569	55	VPS13C	0	intronic	0.345	5	4	5	1	1	1	cross-ancestry	1835
15:62165168:A:G	rs17271193	15	62165168	G	A	0.246	0.0001339	-0.0428	0.0112	0.658651	rs11635569	55	VPS13C	0	intronic	0.638	5	4	5	1	1	1	cross-ancestry	1836
15:62166158:T:TACACACACACAC	15:62166158:T:TACACACACACAC	15	62166158	T	TACACACACACAC	0.04253	NA	NA	NA	0.762255	rs11635569	55	VPS13C	0	NA	0.964	NA	4	5	1	0	1	cross-ancestry	1837
15:62166158:T:TAC	15:62166158:T:TAC	15	62166158	T	TAC	0.3001	NA	NA	NA	0.762255	rs11635569	55	VPS13C	0	intronic	1.252	NA	4	5	1	1	1	cross-ancestry	1838
15:62169687:C:G	rs12708470	15	62169687	G	C	0.3656	0.001932	-0.0341	0.011	0.7832	rs11635569	55	VPS13C	00:00:00	intronic	1.52	7	4	5	1	1	1	cross-ancestry	1839
15:62171479:C:T	rs1981916	15	62171479	C	T	0.3185	2.161e-06	-0.0518	0.0109	0.939915	rs11635569	55	VPS13C	0	intronic	0.5	4	4	5	1	1	1	cross-ancestry	1840
15:62171906:A:G	rs1981917	15	62171906	G	A	0.3185	2.108e-06	-0.0519	0.0109	0.953852	rs11635569	55	VPS13C	0	intronic	6.879	7	4	5	1	1	1	cross-ancestry	1841
15:62172384:G:T	rs4283171	15	62172384	G	T	0.3237	2.591e-06	0.0514	0.0109	0.930761	rs11635569	55	VPS13C	0	intronic	13.44	5	4	5	1	1	1	cross-ancestry	1842
15:62172429:C:T	rs2414755	15	62172429	C	T	0.3235	2.424e-06	0.0516	0.0109	0.928163	rs11635569	55	VPS13C	0	intronic	13.74	4	4	5	1	1	1	cross-ancestry	1843
15:62175636:A:G	rs12915825	15	62175636	G	A	0.3245	2.223e-06	-0.0518	0.0109	0.9278	rs11635569	55	VPS13C	0	intronic	7.894	6	4	5	1	1	1	cross-ancestry	1844
15:62175642:A:G	rs12916268	15	62175642	G	A	0.3291	1.497e-06	0.0527	0.0109	0.908042	rs11635569	55	VPS13C	0	intronic	2.588	6	4	5	1	1	1	cross-ancestry	1845
15:62184636:A:T	rs13379492	15	62184636	T	A	0.238	0.0001216	0.0429	0.0112	0.630901	rs11635569	55	VPS13C	0	intronic	7.094	2c	4	5	1	1	1	cross-ancestry	1846
15:62184801:A:G	rs13379947	15	62184801	G	A	0.3089	1.37e-06	0.0528	0.0109	0.923832	rs11635569	55	VPS13C	0	intronic	0.319	5	4	8	1	1	1	cross-ancestry	1847
15:62187955:G:T	rs7179506	15	62187955	G	T	0.2372	0.0001376	-0.0426	0.0112	0.609691	rs11635569	55	VPS13C	0	intronic	3.431	6	4	5	1	1	1	cross-ancestry	1848
15:62189069:C:G	rs12900999	15	62189069	G	C	0.2476	NA	NA	NA	0.657317	rs11635569	55	VPS13C	0	intronic	1.161	7	4	5	1	1	1	cross-ancestry	1849
15:62191296:C:G	rs11510244	15	62191296	C	G	0.3165	NA	NA	NA	0.948643	rs11635569	55	VPS13C	0	intronic	1.301	7	5	5	1	1	1	cross-ancestry	1850
15:62194384:A:G	rs12437684	15	62194384	G	A	0.248	NA	NA	NA	0.661506	rs11635569	55	VPS13C	0	intronic	2.002	7	4	5	1	1	1	cross-ancestry	1851
15:62194477:A:C	rs566719022	15	62194477	C	A	0.0001997	NA	NA	NA	0.877675	rs11635569	55	VPS13C	0	NA	1.27	NA	4	5	1	0	1	cross-ancestry	1852
15:62194477:C:CG	rs143258925	15	62194477	CG	C	0.3247	NA	NA	NA	0.877675	rs11635569	55	VPS13C	0	intronic	0.873	NA	4	5	1	1	1	cross-ancestry	1853
15:62194480:A:T	rs199970312	15	62194480	A	T	0.3215	NA	NA	NA	0.863732	rs11635569	55	VPS13C	0	intronic	2.614	6	4	5	1	1	1	cross-ancestry	1854
15:62198564:C:T	rs11631970	15	62198564	C	T	0.3676	0.0006914	-0.0364	0.0107	0.779346	rs11635569	55	VPS13C	0	intronic	2.393	5	4	4	1	1	1	cross-ancestry	1855
15:62200974:C:T	rs2414753	15	62200974	C	T	0.2378	0.00017	-0.0419	0.0111	0.61301	rs11635569	55	VPS13C	0	intronic	11.78	NA	4	5	1	1	1	cross-ancestry	1856
15:62201333:GA:GAA	rs527349120	15	62201333	GA	GAA	0.01138	NA	NA	NA	0.900119	rs11635569	55	VPS13C	0	intronic	NA	NA	4	5	1	0	1	cross-ancestry	1857
15:62201333:G:GA	rs35201581	15	62201333	GA	G	0.3285	NA	NA	NA	0.900119	rs11635569	55	VPS13C	0	intronic	5.647	NA	4	5	1	1	1	cross-ancestry	1858
15:62202118:C:T	rs12915295	15	62202118	T	C	0.3219	NA	NA	NA	0.933336	rs11635569	55	VPS13C	0	intronic	11.97	6	4	5	1	1	1	cross-ancestry	1859
15:62202290:C:T	rs34965045	15	62202290	C	T	0.2502	0.0002928	0.0402	0.0111	0.646732	rs11635569	55	VPS13C	0	intronic	1.508	7	4	5	1	1	1	cross-ancestry	1860
15:62203884:A:T	rs12906423	15	62203884	T	A	0.3233	2.198e-05	0.0469	0.0111	0.94303	rs11635569	55	VPS13C	0	intronic	0.056	6	4	5	1	1	1	cross-ancestry	1861
15:62205088:A:G	rs28373613	15	62205088	G	A	0.3067	1.498e-06	0.0528	0.011	0.962696	rs11635569	55	VPS13C	0	intronic	8.255	7	4	5	1	1	1	cross-ancestry	1862
15:62207074:C:T	rs4286060	15	62207074	T	C	0.2614	NA	NA	NA	0.621664	rs11635569	55	VPS13C	0	intronic	0.19	5	4	5	1	1	1	cross-ancestry	1863
15:62211450:A:G	rs963024	15	62211450	G	A	0.3269	1.445e-06	-0.0526	0.0109	0.931646	rs11635569	55	VPS13C	0	intronic	0.819	7	4	5	1	1	1	cross-ancestry	1864
15:62211976:A:G	rs12911564	15	62211976	G	A	0.3307	3.081e-06	-0.0507	0.0109	0.915994	rs11635569	55	VPS13C	0	intronic	2.699	7	4	5	1	1	1	cross-ancestry	1865
15:62213597:A:G	rs11635569	15	62213597	G	A	0.3115	7.323e-07	0.0541	0.0109	1	rs11635569	55	VPS13C	0	intronic	1.039	3a	4	5	1	1	1	cross-ancestry	1866
15:62217391:A:C	rs4775453	15	62217391	C	A	0.3249	1.86e-06	0.0518	0.0109	0.936497	rs11635569	55	VPS13C	0	intronic	5.123	6	4	5	1	1	1	cross-ancestry	1867
15:62218568:A:C	rs7172967	15	62218568	C	A	0.2534	0.0001764	0.0416	0.0111	0.644606	rs11635569	55	VPS13C	0	intronic	2.681	7	4	5	1	1	1	cross-ancestry	1868
15:62221592:A:C	rs28411984	15	62221592	C	A	0.253	0.000169	0.0417	0.0111	0.647479	rs11635569	55	VPS13C	0	intronic	3.169	6	4	5	1	1	1	cross-ancestry	1869
15:62223937:A:G	rs11632425	15	62223937	G	A	0.2304	0.0001221	0.0433	0.0113	0.637495	rs11635569	55	VPS13C	0	intronic	0.363	7	4	5	1	1	1	cross-ancestry	1870
15:62232360:C:T	rs28513564	15	62232360	C	T	0.2328	0.0001053	0.043	0.0111	0.629493	rs11635569	55	VPS13C	0	intronic	1.264	6	4	5	1	1	1	cross-ancestry	1871
15:62236373:A:T	rs7170293	15	62236373	T	A	0.3283	2.12e-06	0.0512	0.0108	0.923089	rs11635569	55	VPS13C	0	intronic	2.208	5	4	5	1	1	1	cross-ancestry	1872
15:62236804:A:T	rs7177173	15	62236804	A	T	0.2556	NA	NA	NA	0.639714	rs11635569	55	VPS13C	0	intronic	2.011	6	4	4	1	1	1	cross-ancestry	1873
15:62237710:C:T	rs1425270	15	62237710	C	T	0.3347	3.017e-06	-0.0502	0.0108	0.899458	rs11635569	55	VPS13C	0	intronic	0.287	7	4	5	1	1	1	cross-ancestry	1874
15:62239304:A:T	rs7166891	15	62239304	T	A	0.3259	2.067e-06	0.0512	0.0108	0.913673	rs11635569	55	VPS13C	0	intronic	2.383	5	4	5	1	1	1	cross-ancestry	1875
15:62239697:C:T	rs7172145	15	62239697	C	T	0.3257	2.399e-06	-0.0509	0.0108	0.916279	rs11635569	55	VPS13C	0	intronic	0.643	7	4	5	1	1	1	cross-ancestry	1876
15:62239784:C:CT	rs11371568	15	62239784	CT	C	0.3237	NA	NA	NA	0.915494	rs11635569	55	VPS13C	0	intronic	6.901	NA	4	5	1	1	1	cross-ancestry	1877
15:62241962:C:T	rs4587915	15	62241962	C	T	0.3456	4.517e-05	-0.0454	0.0111	0.833734	rs11635569	55	VPS13C	0	intronic	2.607	6	4	5	1	1	1	cross-ancestry	1878
15:62243090:A:AATAT	rs10639244	15	62243090	AATAT	A	0.3179	NA	NA	NA	0.903282	rs11635569	55	VPS13C	0	intronic	4.299	NA	4	5	1	1	1	cross-ancestry	1879
15:62247720:A:T	rs8027751	15	62247720	T	A	0.2512	0.0001004	0.0428	0.011	0.622947	rs11635569	55	VPS13C	0	intronic	0.939	5	4	5	1	1	1	cross-ancestry	1880
15:62251451:C:T	rs12898423	15	62251451	C	T	0.2504	8.998e-05	0.0431	0.011	0.620446	rs11635569	55	VPS13C	0	intronic	2.289	6	4	5	1	1	1	cross-ancestry	1881
15:70640875:C:T	rs6494855	15	70640875	C	T	0.481	3.338e-06	0.0527	0.0113	1	rs6494855	56	RP11-543G18.1	21793	intergenic	0.814	6	5	15	0	0	1	cross-ancestry	1882
15:70640996:C:CCT	rs10649452	15	70640996	CCT	C	0.4203	NA	NA	NA	0.740002	rs6494855	56	RP11-543G18.1	21914	intergenic	4.469	NA	5	15	0	0	1	cross-ancestry	1883
15:82427605:A:T	rs2455717	15	82427605	T	A	0.4673	2.501e-06	-0.0518	0.011	1	rs2455717	57	EFTUD1	0	intronic	0.354	7	4	5	1	1	1	cross-ancestry	1884
15:82437968:C:T	rs1174546	15	82437968	C	T	0.38	1.076e-06	-0.0541	0.0111	0.903086	rs4270132	57	EFTUD1	0	intronic	2.983	NA	5	5	1	1	1	cross-ancestry	1885
15:82438262:A:T	rs867370	15	82438262	T	A	0.3802	2.364e-06	0.0513	0.0109	0.902424	rs4270132	57	EFTUD1	0	intronic	0.644	7	5	5	1	1	1	cross-ancestry	1886
15:82438346:A:T	rs867371	15	82438346	T	A	0.3802	2.38e-06	-0.0512	0.0109	0.902424	rs4270132	57	EFTUD1	0	intronic	2.136	7	5	5	1	1	1	cross-ancestry	1887
15:82439869:G:GC	rs60266994	15	82439869	GC	G	0.3646	NA	NA	NA	0.972523	rs4270132	57	EFTUD1	0	intronic	1.255	NA	4	5	1	1	1	cross-ancestry	1888
15:82446175:A:G	rs1392976	15	82446175	G	A	0.368	8.75e-07	-0.0533	0.0108	0.970607	rs4270132	57	EFTUD1	0	intronic	0.577	NA	4	5	1	1	1	cross-ancestry	1889
15:82447265:C:T	rs11855089	15	82447265	C	T	0.3652	NA	NA	NA	0.97621	rs4270132	57	EFTUD1	0	intronic	0.036	6	4	5	1	1	1	cross-ancestry	1890
15:82448073:C:T	rs1174543	15	82448073	C	T	0.3634	1.202e-06	0.0526	0.0108	0.982627	rs4270132	57	EFTUD1	0	intronic	7.867	NA	4	5	1	1	1	cross-ancestry	1891
15:82449906:A:C	rs1045508	15	82449906	C	A	0.376	1.325e-05	-0.0467	0.0107	0.942224	rs4270132	57	EFTUD1	0	intronic	4.726	7	4	5	1	1	1	cross-ancestry	1892
15:82450602:A:G	rs9944197	15	82450602	G	A	0.3678	1.85e-06	-0.0516	0.0108	0.971314	rs4270132	57	EFTUD1	0	intronic	2.417	6	4	5	1	1	1	cross-ancestry	1893
15:82455616:C:T	rs7181655	15	82455616	C	T	0.3502	1.23e-06	0.0536	0.011	0.898789	rs4270132	57	EFTUD1	0	intronic	2.093	7	4	4	1	1	1	cross-ancestry	1894
15:82455834:A:G	rs7180584	15	82455834	G	A	0.3484	1.261e-06	0.0535	0.011	0.90555	rs4270132	57	EFTUD1	0	intronic	0.433	7	4	4	1	1	1	cross-ancestry	1895
15:82457497:C:G	rs6495642	15	82457497	G	C	0.3492	1.149e-06	-0.0537	0.011	0.908079	rs4270132	57	EFTUD1	0	intronic	0.976	7	4	5	1	1	1	cross-ancestry	1896
15:82460440:A:C	rs1501371	15	82460440	C	A	0.3802	1.48e-05	0.0465	0.0107	0.902301	rs4270132	57	EFTUD1	0	intronic	2.516	7	4	5	1	1	1	cross-ancestry	1897
15:82461853:A:G	rs7173852	15	82461853	G	A	0.3842	2.209e-05	0.0454	0.0107	0.91493	rs4270132	57	EFTUD1	0	intronic	3.295	6	4	5	1	1	1	cross-ancestry	1898
15:82464530:A:G	rs8037224	15	82464530	G	A	0.3644	1.457e-06	-0.052	0.0108	0.987707	rs4270132	57	EFTUD1	0	intronic	3.28	7	5	5	1	1	1	cross-ancestry	1899
15:82465536:A:G	rs8042464	15	82465536	G	A	0.3636	9.327e-07	0.0541	0.011	0.984802	rs4270132	57	EFTUD1	0	intronic	1.922	5	5	5	1	1	1	cross-ancestry	1900
15:82466221:C:T	rs7166570	15	82466221	C	T	0.3658	9.278e-07	-0.0541	0.011	0.979804	rs4270132	57	EFTUD1	0	intronic	1.943	6	5	5	1	1	1	cross-ancestry	1901
15:82467594:A:G	rs7173339	15	82467594	G	A	0.3638	1.83e-06	0.0515	0.0108	0.985536	rs4270132	57	EFTUD1	00:00:00	intronic	1.495	7	5	5	1	1	1	cross-ancestry	1902
15:82468455:C:T	rs1501372	15	82468455	C	T	0.3662	1.938e-06	-0.0514	0.0108	0.981247	rs4270132	57	EFTUD1	00:00:00	intronic	0.141	7	5	5	1	1	1	cross-ancestry	1903
15:82468650:A:G	rs1846911	15	82468650	G	A	0.3664	1.836e-06	-0.0515	0.0108	0.981988	rs4270132	57	EFTUD1	00:00:00	intronic	4.465	6	5	5	1	1	1	cross-ancestry	1904
15:82471339:C:G	rs7176075	15	82471339	G	C	0.3642	1.026e-06	0.0539	0.011	0.985527	rs4270132	57	EFTUD1	00:00:00	intronic	0.811	6	5	5	1	1	1	cross-ancestry	1905
15:82472326:C:T	rs8041868	15	82472326	C	T	0.3644	1.846e-06	-0.0515	0.0108	0.986252	rs4270132	57	EFTUD1	00:00:00	intronic	3.996	5	5	5	1	1	1	cross-ancestry	1906
15:82473661:A:T	rs8041924	15	82473661	T	A	0.3658	1.161e-06	0.0525	0.0108	0.978349	rs4270132	57	EFTUD1	00:00:00	intronic	7.342	6	4	5	1	1	1	cross-ancestry	1907
15:82474749:C:T	rs2088858	15	82474749	C	T	0.364	1.539e-06	-0.0518	0.0108	0.984804	rs4270132	57	EFTUD1	0	intronic	12.95	7	4	5	1	1	1	cross-ancestry	1908
15:82474950:A:G	rs2867577	15	82474950	G	A	0.364	NA	NA	NA	0.984804	rs4270132	57	EFTUD1	0	intronic	2.753	7	4	5	1	1	1	cross-ancestry	1909
15:82475272:G:T	rs4778982	15	82475272	G	T	0.364	1.445e-06	0.052	0.0108	0.984804	rs4270132	57	EFTUD1	0	intronic	5.962	7	4	5	1	1	1	cross-ancestry	1910
15:82475384:C:G	rs2867579	15	82475384	G	C	0.364	1.219e-06	-0.0523	0.0108	0.984804	rs4270132	57	EFTUD1	0	intronic	0.289	6	4	5	1	1	1	cross-ancestry	1911
15:82475797:A:G	rs881308	15	82475797	G	A	0.364	1.708e-06	0.0516	0.0108	0.984804	rs4270132	57	EFTUD1	0	intronic	4.154	NA	4	5	1	1	1	cross-ancestry	1912
15:82478929:C:T	rs7169961	15	82478929	C	T	0.3658	1.179e-06	-0.0524	0.0108	0.979778	rs4270132	57	EFTUD1	0	intronic	1.319	6	5	15	1	1	1	cross-ancestry	1913
15:82479254:C:G	rs6495643	15	82479254	G	C	0.3654	1.188e-06	0.0524	0.0108	0.978312	rs4270132	57	EFTUD1	0	intronic	3.032	5	2	15	1	1	1	cross-ancestry	1914
15:82483872:C:G	rs11073035	15	82483872	G	C	0.356	2.284e-06	0.0523	0.0111	0.944665	rs4270132	57	EFTUD1	0	intronic	17.49	5	5	15	1	1	1	cross-ancestry	1915
15:82486742:C:G	rs7164362	15	82486742	G	C	0.356	2.264e-06	0.0524	0.0111	0.943211	rs4270132	57	EFTUD1	0	intronic	9.165	6	5	15	1	1	1	cross-ancestry	1916
15:82493602:C:T	rs28540744	15	82493602	C	T	0.356	2.311e-06	0.0535	0.0113	0.944665	rs4270132	57	EFTUD1	0	intronic	5.302	5	5	5	1	1	1	cross-ancestry	1917
15:82495610:C:T	rs12443224	15	82495610	C	T	0.362	4.936e-05	-0.0443	0.0109	0.92352	rs4270132	57	EFTUD1	0	intronic	4.404	7	4	5	1	1	1	cross-ancestry	1918
15:82498198:A:G	rs2047678	15	82498198	G	A	0.3544	3.954e-06	-0.051	0.0111	0.950591	rs4270132	57	EFTUD1	0	intronic	4.433	NA	4	5	1	1	1	cross-ancestry	1919
15:82503649:C:T	rs8043108	15	82503649	C	T	0.3536	2.203e-06	0.0535	0.0113	0.949207	rs4270132	57	EFTUD1	0	intronic	2.981	6	4	5	1	1	1	cross-ancestry	1920
15:82506166:C:T	rs11857208	15	82506166	C	T	0.3664	1.307e-06	-0.0522	0.0108	0.980522	rs4270132	57	EFTUD1	0	intronic	3.386	7	4	5	1	1	1	cross-ancestry	1921
15:82506790:A:G	rs13380317	15	82506790	G	A	0.366	1.359e-06	-0.0521	0.0108	0.980496	rs4270132	57	EFTUD1	0	intronic	0.36	5	4	5	1	1	1	cross-ancestry	1922
15:82506867:G:T	rs13380319	15	82506867	G	T	0.3662	1.357e-06	-0.0521	0.0108	0.981236	rs4270132	57	EFTUD1	0	intronic	3.503	7	4	5	1	1	1	cross-ancestry	1923
15:82513121:A:G	rs28420834	15	82513121	G	A	0.3846	NA	NA	NA	0.919758	rs4270132	57	EFTUD1	0	intronic	0.082	6	4	5	1	1	1	cross-ancestry	1924
15:82513294:A:C	rs8033831	15	82513294	C	A	0.3614	8.019e-06	-0.0487	0.0109	0.902528	rs4270132	57	EFTUD1	0	intronic	8.834	5	4	5	1	1	1	cross-ancestry	1925
15:82514296:C:G	rs11855144	15	82514296	G	C	0.3664	1.339e-06	0.0533	0.011	0.980545	rs4270132	57	EFTUD1	0	intronic	0.15	7	5	5	1	1	1	cross-ancestry	1926
15:82537049:C:G	rs6495647	15	82537049	G	C	0.3628	NA	NA	NA	0.994919	rs4270132	57	EFTUD1	0	intronic	0.305	6	4	5	1	1	1	cross-ancestry	1927
15:82545214:A:T	rs4344697	15	82545214	T	A	0.3634	1.136e-06	0.0525	0.0108	0.995667	rs4270132	57	EFTUD1	0	intronic	4.152	6	4	5	1	1	1	cross-ancestry	1928
15:82545436:A:G	rs4270132	15	82545436	G	A	0.3626	5.4e-07	0.0552	0.011	1	rs4270132	57	EFTUD1	0	intronic	2.593	7	4	5	1	1	1	cross-ancestry	1929
15:82558034:C:G	rs3858954	15	82558034	G	C	0.3482	9.462e-06	-0.0487	0.011	0.941186	rs4270132	57	FAM154B	0	exonic	15.12	7	5	15	1	1	1	cross-ancestry	1930
15:82561989:A:G	rs8033050	15	82561989	G	A	0.349	9.827e-06	-0.0487	0.011	0.939623	rs4270132	57	FAM154B	0	intronic	1.509	5	5	15	1	1	0	cross-ancestry	1931
15:82571780:A:G	rs1846910	15	82571780	G	A	0.349	1.045e-05	-0.0485	0.011	0.938129	rs4270132	57	FAM154B	0	intronic	1.518	6	13	15	1	1	0	cross-ancestry	1932
15:82581264:G:T	rs12905578	15	82581264	G	T	0.3492	7.88e-06	-0.0493	0.011	0.937459	rs4270132	57	FAM154B	3992	intergenic	7.39	7	5	15	1	1	0	cross-ancestry	1933
15:82581805:A:G	rs8025353	15	82581805	G	A	0.3568	6.217e-05	0.0446	0.0111	0.9128	rs4270132	57	FAM154B	4533	intergenic	4.037	6	7	15	1	1	0	cross-ancestry	1934
15:82885486:C:T	rs199949502	15	82885486	C	T	0.4649	NA	NA	NA	0.617238	rs4270132	57	ADAMTS7P2	1907-06-29	intergenic	4.67	6	15	15	0	0	0	cross-ancestry	1935
15:82959633:C:G	rs372872463	15	82959633	C	G	0.4363	NA	NA	NA	0.636764	rs4270132	57	RP11-152F13.7	00:00:00	ncRNA_intronic	0.642	7	14	15	0	0	1	cross-ancestry	1936
15:83007817:C:T	rs62009879	15	83007817	C	T	0.4728	NA	NA	NA	0.640332	rs4270132	57	GOLGA6L19	1909-09-30	intergenic	2.885	7	15	15	1	0	0	cross-ancestry	1937
15:83170194:T:TATATC	rs141302277	15	83170194	TATATC	T	0.3085	NA	NA	NA	0.695195	rs4270132	57	RP13-996F3.3	00:00:00	ncRNA_intronic	0.323	NA	15	15	0	0	0	cross-ancestry	1938
15:83214154:C:T	rs1267658	15	83214154	C	T	0.3802	7.648e-06	-0.0486	0.0109	0.981821	rs783543	57	RP11-152F13.10:RP11-379H8.1:CPEB1	00:00:00	intronic	0.486	NA	4	15	1	1	1	cross-ancestry	1939
15:83214764:C:CT	rs35385880	15	83214764	CT	C	0.3718	NA	NA	NA	0.952508	rs783543	57	RP11-152F13.10:RP11-379H8.1:CPEB1	00:00:00	intronic	1.48	NA	4	15	1	1	1	cross-ancestry	1940
15:83219674:G:GA	rs35119068	15	83219674	GA	G	0.2945	NA	NA	NA	0.814784	rs1313492	57	RP11-152F13.10:RP11-379H8.1:CPEB1	00:00:00	intronic	8.606	NA	4	15	1	1	1	cross-ancestry	1941
15:83227703:G:GT	rs5814116	15	83227703	G	GT	0.3768	NA	NA	NA	0.745671	rs783543	57	RP11-379H8.1:CPEB1	00:00:00	intronic	1.134	NA	5	15	1	1	1	cross-ancestry	1942
15:83239486:A:C	rs783543	15	83239486	C	A	0.3804	4.479e-06	0.0508	0.0111	1	rs783543	57	CPEB1	00:00:00	intronic	6.639	6	1	14	1	1	1	cross-ancestry	1943
15:83243263:C:T	rs783545	15	83243263	C	T	0.3866	5.021e-07	-0.0553	0.011	0.892208	rs783543	57	CPEB1	00:00:00	intronic	1.907	6	5	14	1	1	1	cross-ancestry	1944
15:83245326:C:T	rs4779032	15	83245326	C	T	0.3974	3.305e-05	0.0442	0.0106	0.885518	rs783543	57	CPEB1	00:00:00	intronic	3.874	6	5	15	1	1	1	cross-ancestry	1945
15:83248432:A:G	rs62009923	15	83248432	G	A	0.4551	NA	NA	NA	0.601656	rs1313492	57	CPEB1	0	intronic	2.353	7	5	15	1	1	1	cross-ancestry	1946
15:83250425:A:T	rs783535	15	83250425	A	T	0.3409	NA	NA	NA	0.980905	rs1313492	57	CPEB1	0	intronic	0.022	6	5	15	1	1	1	cross-ancestry	1947
15:83252807:A:G	rs783537	15	83252807	G	A	0.3113	5.445e-07	0.0559	0.0112	0.874171	rs1313492	57	CPEB1	0	intronic	0.765	7	5	15	1	1	1	cross-ancestry	1948
15:83260979:C:G	rs28808991	15	83260979	G	C	0.3429	4.773e-06	-0.0497	0.0109	0.974775	rs1313492	57	CPEB1	0	intronic	0.63	7	5	15	1	1	1	cross-ancestry	1949
15:83263405:A:G	rs2678448	15	83263405	G	A	0.3149	5.005e-06	-0.0496	0.0109	0.872058	rs1313492	57	CPEB1	0	intronic	11.6	NA	5	15	1	1	1	cross-ancestry	1950
15:83266989:G:GCTGAGGTGGGTGGATCAC	rs66811379	15	83266989	G	GCTGAGGTGGGTGGATCAC	0.4167	NA	NA	NA	0.730863	rs1313492	57	CPEB1	0	intronic	4.336	NA	5	15	1	1	1	cross-ancestry	1951
15:83272955:A:G	rs1313492	15	83272955	G	A	0.3373	4.256e-07	0.0563	0.0111	1	rs1313492	57	CPEB1	0	intronic	1.675	6	5	15	1	1	1	cross-ancestry	1952
15:83273906:A:G	rs1313493	15	83273906	G	A	0.3149	2.498e-06	-0.0522	0.0111	0.87628	rs1313492	57	CPEB1	0	intronic	7.137	5	5	15	1	1	1	cross-ancestry	1953
15:83275912:A:ATATCT	rs143880675	15	83275912	ATATCT	A	0.4587	NA	NA	NA	0.600712	rs1313492	57	CPEB1	0	intronic	1.751	NA	5	15	1	1	1	cross-ancestry	1954
15:83277513:G:GATTTT	rs71455406	15	83277513	GATTTT	G	0.4559	NA	NA	NA	0.601695	rs1313492	57	CPEB1	00:00:00	intronic	0.309	NA	5	15	1	1	1	cross-ancestry	1955
15:83279505:A:G	rs783520	15	83279505	G	A	0.3431	5.093e-06	-0.0507	0.0111	0.973967	rs1313492	57	CPEB1	0	intronic	0.284	7	5	15	1	1	1	cross-ancestry	1956
15:83289181:A:G	rs10162807	15	83289181	A	G	0.3149	NA	NA	NA	0.867371	rs1313492	57	CPEB1	0	intronic	0.18	6	5	15	1	1	1	cross-ancestry	1957
15:83290070:T:TAA	rs200442338	15	83290070	T	TAA	0.3922	NA	NA	NA	0.791466	rs1313492	57	CPEB1	0	intronic	1.203	NA	5	15	1	1	1	cross-ancestry	1958
15:83295116:C:T	rs4779036	15	83295116	C	T	0.3438	3.829e-06	0.0514	0.0111	0.969274	rs1313492	57	CPEB1	0	intronic	2.281	7	4	15	1	1	1	cross-ancestry	1959
15:83301029:A:G	rs2870965	15	83301029	G	A	0.3141	1.096e-05	0.0489	0.0111	0.861051	rs1313492	57	CPEB1	0	intronic	1.659	NA	5	15	1	1	1	cross-ancestry	1960
15:83309108:C:T	rs7171180	15	83309108	C	T	0.3433	6.429e-06	0.0491	0.0109	0.962246	rs1313492	57	CPEB1	0	intronic	0.321	1f	5	14	1	1	1	cross-ancestry	1961
15:83310625:A:G	rs1367841	15	83310625	G	A	0.3431	6.403e-06	-0.0491	0.0109	0.962981	rs1313492	57	CPEB1	0	intronic	1.681	NA	5	14	1	1	1	cross-ancestry	1962
15:83315731:A:C	rs11635624	15	83315731	C	A	0.3191	1.15e-06	0.0531	0.0109	0.852805	rs1313492	57	CPEB1	00:00:00	intronic	2.095	1f	1	12	1	1	1	cross-ancestry	1963
15:83317767:C:G	rs4779039	15	83317767	G	C	0.3456	8.972e-07	-0.0536	0.0109	0.951581	rs1313492	57	RP11-752G15.3	00:00:00	ncRNA_intronic	3	4	2	13	1	1	1	cross-ancestry	1964
15:83320866:T:TTTTATTTATTTA	rs375101902	15	83320866	T	TTTTATTTATTTA	0.4113	NA	NA	NA	0.600449	rs1313492	57	RP11-752G15.3	00:00:00	ncRNA_intronic	0.602	NA	5	14	1	1	1	cross-ancestry	1965
15:83326938:C:T	rs11633829	15	83326938	C	T	0.3131	1.96e-06	0.052	0.0109	0.857902	rs1313492	57	RP11-752G15.3	0	ncRNA_intronic	3.409	5	4	14	1	1	1	cross-ancestry	1966
15:83337059:A:G	rs4779041	15	83337059	G	A	0.3413	2.738e-06	0.0512	0.0109	0.965022	rs1313492	57	RP11-752G15.3:AP3B2	00:00:00	ncRNA_intronic	0.604	5	4	15	1	1	1	cross-ancestry	1967
15:83351676:C:CA	rs35153505	15	83351676	CA	C	0.4551	NA	NA	NA	0.601953	rs1313492	57	RP11-752G15.3:AP3B2	00:00:00	ncRNA_intronic	0.761	NA	5	14	1	1	1	cross-ancestry	1968
15:83410013:C:T	rs12900374	15	83410013	C	T	0.08327	5.273e-06	0.0676	0.0148	0.627162	rs7178859	57	RP11-752G15.9	2356	intergenic	2.359	6	5	15	0	1	1	cross-ancestry	1969
15:83422953:G:GTTGT	rs146509754	15	83422953	GTTGT	G	0.08327	NA	NA	NA	0.623636	rs7178859	57	RP11-752G15.6:SCARNA15	00:00:00	ncRNA_exonic	2.008	NA	3	5	1	1	1	cross-ancestry	1970
15:83425314:G:T	rs12915384	15	83425314	G	T	0.08327	4.365e-06	0.0681	0.0148	0.627162	rs7178859	57	RP11-752G15.6:SCARNA15:FSD2	00:00:00	ncRNA_exonic	3.693	7	4	4	1	1	1	cross-ancestry	1971
15:83426645:C:T	rs28534460	15	83426645	C	T	0.3195	6.258e-07	0.0585	0.0117	1	rs28534460	57	FSD2	0	UTR3	2.144	6	4	4	1	1	1	cross-ancestry	1972
15:83433778:A:G	rs8036185	15	83433778	G	A	0.3153	6.428e-07	0.0584	0.0117	0.956511	rs28534460	57	FSD2	0	intronic	3.795	6	3	5	1	1	1	cross-ancestry	1973
15:83434501:A:G	rs8033726	15	83434501	G	A	0.3157	5.446e-07	-0.0613	0.0122	0.924754	rs28534460	57	FSD2	0	intronic	5.27	5	3	5	1	1	1	cross-ancestry	1974
15:83436685:C:T	rs1107116	15	83436685	C	T	0.3173	6.371e-07	-0.0586	0.0118	0.948244	rs28534460	57	FSD2	0	intronic	2.495	NA	4	5	1	1	1	cross-ancestry	1975
15:83437346:T:TTGAA	15:83437346:T:TTGAA	15	83437346	T	TTGAA	0.2875	NA	NA	NA	0.635166	rs28534460	57	FSD2	0	NA	9.848	NA	4	5	1	1	1	cross-ancestry	1976
15:83437346:T:TTGAATGAA	15:83437346:T:TTGAATGAA	15	83437346	T	TTGAATGAA	0.01038	NA	NA	NA	0.635166	rs28534460	57	FSD2	0	intronic	3.44	NA	4	5	1	0	1	cross-ancestry	1977
15:83438878:G:T	rs1877240	15	83438878	G	T	0.08327	3.955e-06	-0.0683	0.0148	0.627162	rs7178859	57	FSD2	0	intronic	1.274	1f	1	15	1	1	1	cross-ancestry	1978
15:83440487:A:T	rs1533135	15	83440487	T	A	0.3175	5.488e-07	0.0589	0.0118	0.945719	rs28534460	57	FSD2	0	intronic	0.339	7	1	15	1	1	1	cross-ancestry	1979
15:83444005:C:T	rs12909628	15	83444005	C	T	0.08427	3.638e-06	-0.0686	0.0148	0.618856	rs7178859	57	FSD2	0	intronic	10.07	6	5	15	1	1	1	cross-ancestry	1980
15:83445338:C:T	rs2379991	15	83445338	C	T	0.3065	7.463e-07	-0.0581	0.0117	0.880769	rs28534460	57	FSD2	0	intronic	5.094	7	4	15	1	1	1	cross-ancestry	1981
15:83453012:A:T	rs8028917	15	83453012	T	A	0.3097	2.889e-07	-0.0636	0.0124	0.632202	rs12910606	57	FSD2	0	intronic	2.831	6	4	15	1	1	1	cross-ancestry	1982
15:83458365:A:G	rs12907456	15	83458365	G	A	0.2718	6.719e-07	0.0589	0.0119	0.776423	rs12910606	57	FSD2	0	intronic	1.424	5	1	15	1	1	1	cross-ancestry	1983
15:83459413:C:T	rs11856868	15	83459413	C	T	0.2422	3.035e-06	-0.0572	0.0123	1	rs11856868	57	FSD2	0	intronic	0.112	7	5	15	1	1	1	cross-ancestry	1984
15:83461873:A:G	rs36111056	15	83461873	G	A	0.1084	2.742e-06	-0.0628	0.0134	0.890136	rs7178859	57	FSD2	0	intronic	3.443	NA	5	15	1	1	1	cross-ancestry	1985
15:83463093:A:G	rs11856878	15	83463093	G	A	0.3037	7.994e-07	0.0555	0.0112	0.968896	rs12910606	57	FSD2	0	intronic	2.796	7	5	15	1	1	1	cross-ancestry	1986
15:83464372:A:C	rs4617830	15	83464372	C	A	0.109	2.391e-06	0.0626	0.0133	0.896584	rs7178859	57	FSD2	0	intronic	11.05	NA	4	15	1	1	1	cross-ancestry	1987
15:83467786:C:T	rs1828510	15	83467786	C	T	0.2945	6.003e-07	-0.0568	0.0114	0.936243	rs12910606	57	FSD2	0	intronic	0.225	NA	5	15	1	1	1	cross-ancestry	1988
15:83468655:A:C	rs12910606	15	83468655	C	A	0.3079	1.819e-07	-0.0608	0.0117	1	rs12910606	57	FSD2	0	intronic	0.048	6	2	15	1	1	1	cross-ancestry	1989
15:83468813:A:G	rs12899020	15	83468813	G	A	0.1088	2.114e-06	0.0629	0.0133	0.894613	rs7178859	57	FSD2	0	intronic	3.547	5	2	15	1	1	1	cross-ancestry	1990
15:83472507:C:T	rs2379994	15	83472507	C	T	0.2843	2.592e-07	0.0576	0.0112	0.86322	rs12910606	57	FSD2	0	intronic	2.027	7	1	15	1	1	1	cross-ancestry	1991
15:83478169:A:G	rs8042254	15	83478169	G	A	0.2961	2.736e-07	-0.0574	0.0112	0.922036	rs12910606	57	WHAMM	210	upstream	10.75	1f	1	2	1	1	1	cross-ancestry	1992
15:83481880:A:G	rs35270670	15	83481880	G	A	0.106	3.978e-06	0.0612	0.0133	0.965609	rs7178859	57	WHAMM	0	exonic	16.81	NA	2	5	1	1	1	cross-ancestry	1993
15:83482318:A:G	rs11259951	15	83482318	G	A	0.2979	3.535e-07	0.0569	0.0112	0.924229	rs12910606	57	WHAMM	0	intronic	10.27	7	4	5	1	1	1	cross-ancestry	1994
15:83491578:A:G	rs58664944	15	83491578	A	G	0.3165	NA	NA	NA	0.841865	rs12910606	57	WHAMM	0	intronic	1.228	6	4	5	1	1	1	cross-ancestry	1995
15:83491580:A:G	rs58746406	15	83491580	A	G	0.2821	NA	NA	NA	0.852925	rs12910606	57	WHAMM	0	intronic	0.022	6	4	5	1	1	1	cross-ancestry	1996
15:83497488:A:G	rs35788008	15	83497488	G	A	0.2702	3.998e-07	0.0568	0.0112	0.79163	rs12910606	57	WHAMM	0	intronic	5.468	NA	4	4	1	1	1	cross-ancestry	1997
15:83497660:C:T	rs17158263	15	83497660	C	T	0.2786	3.467e-07	-0.0571	0.0112	0.837339	rs12910606	57	WHAMM	0	intronic	0.993	1f	4	4	1	1	1	cross-ancestry	1998
15:83501511:C:T	rs12905388	15	83501511	C	T	0.3017	1.151e-05	-0.048	0.0109	0.726116	rs12910606	57	WHAMM	0	intronic	0.323	1f	3	4	1	1	1	cross-ancestry	1999
15:83502777:C:T	rs12915294	15	83502777	C	T	0.1056	3.599e-06	-0.0617	0.0133	0.968889	rs7178859	57	WHAMM	0	UTR3	0.225	6	4	4	1	1	1	cross-ancestry	2000
15:83504578:C:T	rs35946485	15	83504578	C	T	0.1056	4.254e-06	-0.0612	0.0133	0.968889	rs7178859	57	WHAMM	966	downstream	8.078	NA	4	4	1	1	1	cross-ancestry	2001
15:83513049:T:TAA	rs140647754	15	83513049	TAA	T	0.1026	NA	NA	NA	0.998005	rs7178859	57	HOMER2	0	UTR3	3.176	NA	2	5	1	1	1	cross-ancestry	2002
15:83514673:C:T	rs7178859	15	83514673	C	T	0.1028	1.181e-06	-0.0649	0.0134	1	rs7178859	57	HOMER2	0	UTR3	1.3	1f	4	5	1	1	1	cross-ancestry	2003
15:83515292:A:C	rs11856316	15	83515292	C	A	0.2813	3.404e-07	0.057	0.0112	0.802247	rs12910606	57	HOMER2	0	UTR3	2.074	5	4	5	1	1	1	cross-ancestry	2004
15:83526337:C:T	rs35522893	15	83526337	C	T	0.07069	8.461e-05	-0.0575	0.0146	0.631127	rs7178859	57	HOMER2	0	intronic	1.894	NA	4	15	1	1	1	cross-ancestry	2005
15:83587472:C:T	rs75676207	15	83587472	C	T	0.01857	2.756e-05	0.0966	0.0231	0.833166	rs72755928	57	HOMER2	0	intronic	0.126	5	2	15	1	1	1	cross-ancestry	2006
15:83593620:C:G	rs72755928	15	83593620	G	C	0.02236	1.996e-06	-0.1024	0.0215	1	rs72755928	57	HOMER2	0	intronic	2.166	5	5	15	1	1	1	cross-ancestry	2007
15:83603452:C:T	rs72755930	15	83603452	C	T	0.04792	3.456e-06	-0.0832	0.0179	0.9959	rs7170046	57	HOMER2:RP11-382A20.5	00:00:00	ncRNA_intronic	0.83	2b	2	15	1	1	1	cross-ancestry	2008
15:83608756:A:G	rs111624646	15	83608756	G	A	0.02196	7.868e-06	-0.097	0.0217	0.982314	rs72755928	57	HOMER2:RP11-382A20.5	00:00:00	ncRNA_intronic	1.605	6	5	15	1	1	1	cross-ancestry	2009
15:83611095:C:T	rs7170046	15	83611095	C	T	0.04772	2.856e-06	-0.0838	0.0179	1	rs7170046	57	HOMER2:RP11-382A20.5	00:00:00	ncRNA_intronic	0.713	7	2	15	1	1	1	cross-ancestry	2010
15:83616286:C:T	rs72755935	15	83616286	C	T	0.02356	9.484e-06	-0.0966	0.0218	0.851081	rs72755928	57	HOMER2:RP11-382A20.5	00:00:00	ncRNA_intronic	8.934	6	5	14	1	1	1	cross-ancestry	2011
15:83620774:C:T	rs67634629	15	83620774	C	T	0.08087	4.772e-06	0.0823	0.018	1	rs67634629	57	HOMER2:RP11-382A20.5	00:00:00	ncRNA_intronic	6.773	2b	1	1	1	1	1	cross-ancestry	2012
15:83622646:A:T	rs12102013	15	83622646	T	A	0.08267	1.57e-05	0.0902	0.0209	0.754544	rs67634629	57	HOMER2:RP11-382A20.5	00:00:00	ncRNA_intronic	2.232	6	5	15	1	1	1	cross-ancestry	2013
15:83631162:C:T	rs117649951	15	83631162	C	T	0.02037	0.0004649	-0.0869	0.0248	0.792622	rs72755928	57	HOMER2:RP11-382A20.5	00:00:00	ncRNA_intronic	1.005	6	5	15	1	1	1	cross-ancestry	2014
15:83631285:C:T	rs10220725	15	83631285	C	T	0.04892	8.001e-06	-0.0797	0.0179	0.967451	rs7170046	57	HOMER2:RP11-382A20.5	00:00:00	ncRNA_intronic	1.567	7	5	15	1	1	1	cross-ancestry	2015
15:83638985:A:G	rs72755947	15	83638985	G	A	0.02476	1.207e-05	-0.0944	0.0216	0.871745	rs72755928	57	HOMER2:RP11-382A20.5	00:00:00	ncRNA_intronic	6.283	3a	5	15	1	1	1	cross-ancestry	2016
15:83639252:G:T	rs79135686	15	83639252	G	T	0.02456	1.198e-05	-0.0944	0.0216	0.878847	rs72755928	57	HOMER2:RP11-382A20.5	00:00:00	ncRNA_intronic	4.243	4	5	15	1	1	1	cross-ancestry	2017
15:83644328:C:G	rs28819476	15	83644328	G	C	0.04912	7.129e-06	-0.0801	0.0178	0.955454	rs7170046	57	HOMER2:RP11-382A20.5	00:00:00	ncRNA_intronic	11.23	6	5	15	1	1	1	cross-ancestry	2018
15:83655082:C:G	rs112694444	15	83655082	G	C	0.02456	1.421e-05	0.0933	0.0215	0.878847	rs72755928	57	RP11-382A20.5:FAM103A1	00:00:00	ncRNA_intronic	7.783	2b	1	1	1	1	1	cross-ancestry	2019
15:83662085:C:T	rs111369223	15	83662085	C	T	0.02496	1.802e-05	0.0922	0.0215	0.864752	rs72755928	57	RP11-382A20.5:C15orf40	00:00:00	ncRNA_intronic	4.628	7	5	5	1	1	1	cross-ancestry	2020
15:83662530:C:G	rs7169539	15	83662530	G	C	0.04892	8.355e-06	0.0796	0.0179	0.959619	rs7170046	57	RP11-382A20.5:C15orf40	00:00:00	ncRNA_intronic	0.744	7	5	5	1	1	1	cross-ancestry	2021
15:83666717:A:AC	rs561239746	15	83666717	A	AC	0.06929	NA	NA	NA	0.745346	rs67634629	57	RP11-382A20.5:C15orf40	00:00:00	ncRNA_intronic	1.438	NA	5	5	1	1	1	cross-ancestry	2022
15:83670356:C:T	rs17295457	15	83670356	C	T	0.07847	6.224e-06	-0.0811	0.018	0.949853	rs67634629	57	RP11-382A20.5:C15orf40	00:00:00	ncRNA_intronic	0.11	4	5	5	1	1	1	cross-ancestry	2023
15:83696363:A:G	rs72755962	15	83696363	G	A	0.02476	3.927e-05	0.0881	0.0214	0.825034	rs72755928	57	RP11-382A20.5:RP11-382A20.7:BTBD1:RP11-382A20.6	0:0:0:0	ncRNA_intronic	3.902	5	4	4	1	1	1	cross-ancestry	2024
15:83729034:T:TA	rs527416584	15	83729034	TA	T	0.02436	NA	NA	NA	0.760109	rs72755928	57	RP11-382A20.5:RP11-382A20.7:BTBD1:RP11-382A20.6	0:0:0:0	ncRNA_intronic	0.061	NA	4	5	1	1	1	cross-ancestry	2025
15:83766774:T:TG	rs147182556	15	83766774	TG	T	0.02396	NA	NA	NA	0.836866	rs72755928	57	RP11-382A20.5	00:00:00	ncRNA_intronic	2.335	NA	5	15	1	1	1	cross-ancestry	2026
15:83781598:C:T	rs80329914	15	83781598	C	T	0.02316	3.677e-05	-0.0911	0.0221	0.800328	rs72755928	57	TM6SF1	0	exonic	16.93	4	2	15	1	1	1	cross-ancestry	2027
15:83781599:G:T	rs79470022	15	83781599	G	T	0.02316	4.256e-05	0.0902	0.022	0.800328	rs72755928	57	TM6SF1	0	exonic	26.2	4	2	15	1	1	1	cross-ancestry	2028
15:83809764:C:T	rs72755995	15	83809764	C	T	0.02336	7.468e-05	-0.0868	0.0219	0.809016	rs72755928	57	TM6SF1:HDGFRP3	00:00:00	intronic	12.09	7	4	5	1	1	1	cross-ancestry	2029
15:83817245:C:G	rs112662756	15	83817245	G	C	0.02356	5.482e-05	-0.0884	0.0219	0.802022	rs72755928	57	HDGFRP3	0	intronic	0.818	7	4	5	1	1	1	cross-ancestry	2030
15:83821704:C:T	rs72756000	15	83821704	C	T	0.01997	0.002221	0.0769	0.0251	0.677979	rs72755928	57	HDGFRP3	0	intronic	0.299	7	4	5	1	1	1	cross-ancestry	2031
15:83822842:A:T	rs112050949	15	83822842	T	A	0.02316	4.868e-05	0.0891	0.0219	0.800328	rs72755928	57	HDGFRP3	00:00:00	intronic	0.346	6	4	5	1	1	1	cross-ancestry	2032
15:83822856:C:T	rs113265844	15	83822856	C	T	0.02336	5.053e-05	-0.0889	0.0219	0.809016	rs72755928	57	HDGFRP3	0	intronic	1.194	7	4	5	1	1	1	cross-ancestry	2033
15:83825209:C:T	rs72758306	15	83825209	C	T	0.02336	4.588e-05	0.0894	0.0219	0.809016	rs72755928	57	HDGFRP3	0	intronic	3.225	6	4	4	1	1	1	cross-ancestry	2034
15:83838361:C:T	rs111799123	15	83838361	C	T	0.02336	5.419e-05	-0.0886	0.022	0.809016	rs72755928	57	HDGFRP3	0	intronic	7.767	6	5	15	1	1	1	cross-ancestry	2035
15:83842739:C:G	rs72758308	15	83842739	G	C	0.02396	6.372e-05	-0.0879	0.022	0.777508	rs72755928	57	HDGFRP3	0	intronic	4.813	5	5	15	1	1	1	cross-ancestry	2036
15:83842901:C:T	rs72758310	15	83842901	C	T	0.02376	6.307e-05	0.0879	0.022	0.76893	rs72755928	57	HDGFRP3	0	intronic	9.848	6	5	15	1	1	1	cross-ancestry	2037
15:83848605:A:G	rs72758313	15	83848605	G	A	0.02316	6.178e-05	-0.0892	0.0223	0.74093	rs72755928	57	HDGFRP3:RP11-382A20.4	00:00:00	ncRNA_intronic	3.275	6	5	15	1	1	1	cross-ancestry	2038
15:83850384:C:T	rs113530051	15	83850384	C	T	0.02316	6.098e-05	-0.0893	0.0223	0.74093	rs72755928	57	HDGFRP3:RP11-382A20.4	00:00:00	ncRNA_intronic	2.303	6	5	15	1	1	1	cross-ancestry	2039
15:83869673:A:G	rs72758323	15	83869673	G	A	0.02296	4.662e-05	-0.0905	0.0222	0.760564	rs72755928	57	HDGFRP3:RP11-382A20.4	00:00:00	ncRNA_intronic	3.08	7	1	15	1	1	1	cross-ancestry	2040
15:83874601:A:T	rs77335009	15	83874601	T	A	0.02276	5.219e-05	0.0891	0.022	0.767383	rs72755928	57	HDGFRP3:RP11-382A20.4	00:00:00	ncRNA_intronic	13.51	2b	1	2	1	1	1	cross-ancestry	2041
15:83878605:A:G	rs72758331	15	83878605	G	A	0.02316	5.179e-05	-0.0893	0.0221	0.800328	rs72755928	57	RP11-382A20.4	00:00:00	ncRNA_intronic	5.9	5	5	15	1	1	1	cross-ancestry	2042
15:83889518:C:T	rs72758336	15	83889518	C	T	0.02256	5.002e-05	0.0895	0.0221	0.758747	rs72755928	57	RP11-382A20.4	00:00:00	ncRNA_intronic	2.037	6	9	15	0	1	1	cross-ancestry	2043
15:83889757:A:G	rs72758338	15	83889757	G	A	0.02256	4.431e-05	0.0909	0.0223	0.758747	rs72755928	57	RP11-382A20.4	00:00:00	ncRNA_intronic	0.947	7	9	15	0	1	1	cross-ancestry	2044
15:83913564:A:G	rs112726022	15	83913564	G	A	0.02776	5.318e-05	0.0891	0.0221	0.664484	rs72755928	57	RP11-382A20.4	0	ncRNA_intronic	3.566	7	9	14	0	1	1	cross-ancestry	2045
15:83915101:C:T	rs112741311	15	83915101	C	T	0.02776	5.288e-05	0.0891	0.0221	0.664484	rs72755928	57	RP11-382A20.4	0	ncRNA_intronic	4.203	7	9	14	1	1	1	cross-ancestry	2046
15:83920697:A:C	rs72758346	15	83920697	C	A	0.01977	0.001674	0.0799	0.0254	0.669423	rs72755928	57	RP11-382A20.4	0	ncRNA_intronic	0.399	5	5	14	1	1	1	cross-ancestry	2047
15:83946504:A:G	rs72758350	15	83946504	G	A	0.02296	8.572e-05	-0.0875	0.0223	0.791649	rs72755928	57	RP11-382A20.4:BNC1	00:00:00	ncRNA_intronic	0.076	5	5	14	1	1	1	cross-ancestry	2048
16:357140:C:T	rs11649255	16	357140	C	T	0.2883	2.234e-06	0.0568	0.012	1	rs11649255	58	AXIN1	0	intronic	5.016	1f	4	4	1	1	1	cross-ancestry	2049
16:359567:A:G	rs11644916	16	359567	G	A	0.3021	1.912e-06	-0.0569	0.012	0.895659	rs11649255	58	AXIN1	0	intronic	0.082	3a	4	4	1	1	1	cross-ancestry	2050
16:363415:C:T	rs62032884	16	363415	C	T	0.28	2.509e-06	-0.0565	0.012	0.953233	rs11649255	58	AXIN1	00:00:00	intronic	0.4	5	4	4	1	1	1	cross-ancestry	2051
16:364128:C:T	rs9924506	16	364128	C	T	0.3077	3.518e-06	-0.054	0.0116	0.789726	rs11649255	58	AXIN1	0	intronic	0.274	5	3	4	1	1	1	cross-ancestry	2052
16:367174:C:G	rs757460	16	367174	G	C	0.3746	1.485e-06	-0.0577	0.012	1	rs757460	58	AXIN1	0	intronic	0.127	2b	4	5	1	1	1	cross-ancestry	2053
16:367516:C:T	rs11645742	16	367516	C	T	0.2576	3.666e-06	-0.0558	0.0121	0.852346	rs11649255	58	AXIN1	0	intronic	0.902	4	4	5	1	1	1	cross-ancestry	2054
16:368986:C:T	rs78867928	16	368986	C	T	0.2873	1.567e-05	-0.0527	0.0122	0.784925	rs11649255	58	AXIN1	0	intronic	3.874	4	4	4	1	1	1	cross-ancestry	2055
16:369562:A:G	rs28461430	16	369562	G	A	0.2825	7.345e-06	-0.0538	0.012	0.80703	rs11649255	58	AXIN1	0	intronic	3.197	5	4	4	1	1	1	cross-ancestry	2056
16:370336:A:G	rs3848362	16	370336	G	A	0.4972	0.00217	0.0336	0.0109	0.613493	rs757460	58	AXIN1	0	intronic	3.142	5	4	5	1	1	1	cross-ancestry	2057
16:373302:A:G	rs4997434	16	373302	G	A	0.3956	NA	NA	NA	0.700897	rs757460	58	AXIN1	0	intronic	1.092	7	4	5	1	1	1	cross-ancestry	2058
16:373417:C:T	rs35257937	16	373417	C	T	0.3105	NA	NA	NA	0.753178	rs11649255	58	AXIN1	0	intronic	5.746	6	4	5	1	1	1	cross-ancestry	2059
16:373817:A:C	rs11646942	16	373817	C	A	0.2624	3.596e-06	-0.0557	0.012	0.836842	rs11649255	58	AXIN1	0	intronic	2.189	2b	2	5	1	1	1	cross-ancestry	2060
16:373951:A:G	rs11649040	16	373951	G	A	0.3129	2.146e-06	0.0568	0.012	0.733752	rs11649255	58	AXIN1	0	intronic	5.483	2b	2	5	1	1	1	cross-ancestry	2061
16:374433:A:G	rs3900804	16	374433	G	A	0.264	7.309e-06	-0.0547	0.0122	0.829556	rs11649255	58	AXIN1	0	intronic	1.365	NA	1	5	1	1	1	cross-ancestry	2062
16:374617:C:T	rs3848365	16	374617	C	T	0.386	0.001629	-0.0371	0.0118	0.666675	rs757460	58	AXIN1	0	intronic	3.416	NA	1	5	1	1	1	cross-ancestry	2063
16:375307:C:CG	rs34404427	16	375307	CG	C	0.3201	NA	NA	NA	0.675303	rs757460	58	AXIN1	0	intronic	1.679	NA	1	5	1	1	1	cross-ancestry	2064
16:375782:C:T	rs9921222	16	375782	C	T	0.4329	0.001115	-0.0371	0.0114	0.648103	rs757460	58	AXIN1	0	intronic	2.724	1f	1	5	1	1	1	cross-ancestry	2065
16:377367:A:G	rs10794639	16	377367	G	A	0.4243	0.0008951	0.0379	0.0114	0.630316	rs757460	58	AXIN1	0	intronic	0.346	4	1	7	1	1	1	cross-ancestry	2066
16:377794:A:G	rs11648673	16	377794	G	A	0.263	3.966e-06	-0.0554	0.012	0.824	rs11649255	58	AXIN1	0	intronic	7.213	1f	2	7	1	1	1	cross-ancestry	2067
16:381141:C:T	rs12719801	16	381141	C	T	0.359	2.159e-06	-0.0542	0.0114	0.635287	rs757460	58	AXIN1	0	intronic	3.311	5	2	5	1	1	1	cross-ancestry	2068
16:381244:G:GA	rs35015540	16	381244	GA	G	0.2614	NA	NA	NA	0.620715	rs11649255	58	AXIN1	0	intronic	3.534	NA	2	5	1	1	1	cross-ancestry	2069
16:381561:A:C	rs9926968	16	381561	A	C	0.357	NA	NA	NA	0.625093	rs757460	58	AXIN1	0	intronic	3.304	5	1	5	1	1	1	cross-ancestry	2070
16:381562:C:G	rs9935268	16	381562	G	C	0.357	NA	NA	NA	0.625093	rs757460	58	AXIN1	0	intronic	0.165	5	1	5	1	1	1	cross-ancestry	2071
16:381589:C:T	rs9929544	16	381589	T	C	0.3566	NA	NA	NA	0.623847	rs757460	58	AXIN1	0	intronic	0.407	5	1	5	1	1	1	cross-ancestry	2072
16:381590:A:C	rs9923059	16	381590	C	A	0.3556	8.288e-06	-0.0529	0.0119	0.622725	rs757460	58	AXIN1	0	intronic	3.77	5	1	5	1	1	1	cross-ancestry	2073
16:382493:A:G	rs12719802	16	382493	G	A	0.2542	4.023e-06	-0.0568	0.0123	0.71469	rs11649255	58	AXIN1	0	intronic	0.6	7	5	5	1	1	1	cross-ancestry	2074
16:393948:C:T	rs8046256	16	393948	C	T	0.2043	2.773e-06	-0.0594	0.0127	0.712762	rs73488193	58	AXIN1	0	intronic	0.182	7	4	5	1	1	1	cross-ancestry	2075
16:394446:A:T	rs111865994	16	394446	T	A	0.2081	NA	NA	NA	0.716369	rs73488193	58	AXIN1	0	intronic	1.499	6	4	5	1	1	1	cross-ancestry	2076
16:398643:A:C	rs11649268	16	398643	C	A	0.3277	2.012e-05	0.0522	0.0123	0.818321	rs11645554	58	AXIN1	0	intronic	2.724	5	4	5	1	1	1	cross-ancestry	2077
16:400245:C:T	rs11645554	16	400245	C	T	0.2867	4.21e-07	0.0635	0.0126	1	rs11645554	58	AXIN1	0	intronic	1.457	5	3	5	1	1	1	cross-ancestry	2078
16:401768:C:T	rs12927169	16	401768	C	T	0.2053	8.632e-07	0.0623	0.0127	0.716109	rs73488193	58	AXIN1	0	intronic	1.291	4	1	1	1	1	1	cross-ancestry	2079
16:403289:G:T	rs12928797	16	403289	G	T	0.2035	2.281e-06	-0.0599	0.0127	0.715341	rs73488193	58	AXIN1	615	upstream	0.813	2b	1	1	1	1	1	cross-ancestry	2080
16:403497:A:G	rs7198290	16	403497	G	A	0.279	2.254e-06	-0.0571	0.0121	0.639135	rs11645554	58	AXIN1	823	upstream	6.641	2b	1	2	1	1	1	cross-ancestry	2081
16:405866:C:T	rs12917907	16	405866	C	T	0.395	1.083e-06	-0.0604	0.0124	1	rs12917907	58	AXIN1	3192	intergenic	1.545	7	1	15	1	1	1	cross-ancestry	2082
16:409790:A:G	rs12924048	16	409790	G	A	0.254	1.16e-06	-0.0608	0.0125	0.711131	rs73488193	58	AXIN1	7116	intergenic	0.735	4	2	15	1	1	1	cross-ancestry	2083
16:411678:A:G	rs73488193	16	411678	G	A	0.2077	5.591e-07	-0.0644	0.0129	1	rs73488193	58	MRPL28	5705	intergenic	9.32	2b	1	15	1	1	1	cross-ancestry	2084
16:412447:A:G	rs12929878	16	412447	G	A	0.2188	2.624e-06	-0.0588	0.0125	0.938991	rs73488193	58	MRPL28	4936	intergenic	2.013	4	2	7	1	1	1	cross-ancestry	2085
16:412973:C:T	rs12926923	16	412973	C	T	0.2159	NA	NA	NA	0.928281	rs73488193	58	MRPL28	4410	intergenic	1.009	5	1	5	1	1	1	cross-ancestry	2086
16:413699:A:C	rs7201656	16	413699	C	A	0.2596	8.194e-05	-0.0502	0.0127	0.753179	rs73488193	58	MRPL28	3684	intergenic	0.393	4	5	5	1	1	1	cross-ancestry	2087
16:416650:A:G	rs12932502	16	416650	G	A	0.2145	2.007e-06	-0.0598	0.0126	0.929953	rs73488193	58	MRPL28	733	downstream	0.006	5	3	4	1	1	1	cross-ancestry	2088
16:417281:A:G	rs62032959	16	417281	G	A	0.2137	1.601e-06	-0.0605	0.0126	0.925638	rs73488193	58	MRPL28	102	downstream	7.369	5	3	4	1	1	1	cross-ancestry	2089
16:417289:C:T	rs62033860	16	417289	C	T	0.2137	1.503e-06	-0.0607	0.0126	0.925638	rs73488193	58	MRPL28	94	downstream	3.874	5	3	4	1	1	1	cross-ancestry	2090
16:23853521:A:G	rs7195232	16	23853521	G	A	0.4359	0.001261	0.0358	0.0111	0.629526	rs3826262	59	PRKCB	0	intronic	4.598	4	2	14	1	1	1	cross-ancestry	2091
16:23855851:G:T	rs7404268	16	23855851	G	T	0.4359	0.001321	-0.0356	0.0111	0.629526	rs3826262	59	PRKCB	0	intronic	1.72	7	4	15	1	1	1	cross-ancestry	2092
16:23856539:A:G	rs9923441	16	23856539	G	A	0.4345	0.001198	-0.0359	0.0111	0.606848	rs3826262	59	PRKCB	0	intronic	0.219	5	3	15	1	1	1	cross-ancestry	2093
16:23856804:A:G	rs11860759	16	23856804	G	A	0.4363	0.001203	0.0359	0.0111	0.631591	rs3826262	59	PRKCB	0	intronic	4.957	7	3	15	1	1	1	cross-ancestry	2094
16:23858444:A:G	rs12598807	16	23858444	G	A	0.4361	0.001241	-0.0358	0.0111	0.632172	rs3826262	59	PRKCB	0	intronic	0.713	7	4	15	1	1	1	cross-ancestry	2095
16:23861007:C:CT	rs11327961	16	23861007	C	CT	0.4267	NA	NA	NA	0.65809	rs3826262	59	PRKCB	0	intronic	4.452	NA	2	15	1	1	1	cross-ancestry	2096
16:23862213:A:T	rs9806836	16	23862213	T	A	0.4269	0.0001285	0.0415	0.0108	0.66129	rs3826262	59	PRKCB	0	intronic	7.779	3a	3	15	1	1	1	cross-ancestry	2097
16:23864590:C:T	rs7404095	16	23864590	C	T	0.4209	0.0001565	0.0408	0.0108	0.677862	rs3826262	59	PRKCB	0	intronic	7.143	1d	2	15	1	1	1	cross-ancestry	2098
16:23864647:A:C	rs7404003	16	23864647	C	A	0.4207	0.0001532	-0.0409	0.0108	0.67711	rs3826262	59	PRKCB	0	intronic	1.399	4	2	15	1	1	1	cross-ancestry	2099
16:23865170:C:T	rs7193632	16	23865170	C	T	0.4209	NA	NA	NA	0.680875	rs3826262	59	PRKCB	0	intronic	0.652	5	3	15	1	1	1	cross-ancestry	2100
16:23865986:C:T	rs886114	16	23865986	C	T	0.3902	2.043e-05	-0.0473	0.0111	0.815814	rs3826262	59	PRKCB	0	intronic	1.574	6	2	15	1	1	1	cross-ancestry	2101
16:23866223:A:G	rs8056879	16	23866223	G	A	0.3588	1.799e-06	0.0535	0.0112	0.858684	rs3826262	59	PRKCB	0	intronic	3.115	1f	2	15	1	1	1	cross-ancestry	2102
16:23867023:C:G	rs3785403	16	23867023	G	C	0.3644	1.654e-06	-0.0516	0.0108	0.998304	rs3826262	59	PRKCB	0	intronic	3.146	1f	2	15	1	1	1	cross-ancestry	2103
16:23867397:C:T	rs3826262	16	23867397	C	T	0.3648	1.534e-06	-0.0518	0.0108	1	rs3826262	59	PRKCB	0	intronic	2.703	NA	2	15	1	1	1	cross-ancestry	2104
16:23867776:C:T	rs2188355	16	23867776	C	T	0.3646	1.568e-06	0.0517	0.0108	0.999152	rs3826262	59	PRKCB	0	intronic	7.744	1f	2	15	1	1	1	cross-ancestry	2105
16:23871206:A:AAGGGAG	rs149041927	16	23871206	AAGGGAG	A	0.4758	NA	NA	NA	0.869997	rs8063402	59	PRKCB	0	intronic	0.551	NA	2	15	1	1	1	cross-ancestry	2106
16:23873919:A:T	rs8052865	16	23873919	A	T	0.4868	NA	NA	NA	0.875236	rs8063402	59	PRKCB	00:00:00	intronic	4.362	5	2	15	1	1	1	cross-ancestry	2107
16:23873921:G:T	rs12923695	16	23873921	G	T	0.4157	2.577e-05	0.0455	0.0108	0.634804	rs2878156	59	PRKCB	0	intronic	6.59	5	2	15	1	1	1	cross-ancestry	2108
16:23874549:A:G	rs62030652	16	23874549	G	A	0.4347	NA	NA	NA	0.679836	rs2878156	59	PRKCB	0	intronic	1.25	6	1	15	1	1	1	cross-ancestry	2109
16:23875683:C:T	rs11862363	16	23875683	C	T	0.4692	2.375e-07	-0.0559	0.0108	0.935252	rs8063402	59	PRKCB	0	intronic	0.008	7	1	15	1	1	1	cross-ancestry	2110
16:23876030:A:G	rs8063402	16	23876030	G	A	0.4533	1.101e-07	0.0563	0.0106	1	rs8063402	59	PRKCB	0	intronic	0.966	4	2	15	1	1	1	cross-ancestry	2111
16:23877175:A:G	rs3826261	16	23877175	G	A	0.4692	1.973e-07	-0.0552	0.0106	0.933761	rs8063402	59	PRKCB	0	intronic	9.001	NA	3	15	1	1	1	cross-ancestry	2112
16:23877342:A:C	rs9806904	16	23877342	C	A	0.4357	1.663e-05	-0.0456	0.0106	0.683795	rs2878156	59	PRKCB	0	intronic	1.78	2b	3	15	1	1	1	cross-ancestry	2113
16:23877489:A:G	rs3826259	16	23877489	G	A	0.4932	1.502e-05	-0.0459	0.0106	0.850663	rs8063402	59	PRKCB	0	intronic	8.145	NA	4	15	1	1	1	cross-ancestry	2114
16:23878119:G:T	rs8044722	16	23878119	G	T	0.4313	2.732e-05	0.0451	0.0108	0.796747	rs8063402	59	PRKCB	0	intronic	6.225	4	5	15	1	1	1	cross-ancestry	2115
16:23878688:C:T	rs12920718	16	23878688	C	T	0.4573	2.415e-05	-0.0456	0.0108	0.626525	rs2878156	59	PRKCB	0	intronic	0.109	6	5	15	1	1	1	cross-ancestry	2116
16:23878751:C:T	rs11645733	16	23878751	C	T	0.4311	2.745e-05	-0.0451	0.0108	0.797554	rs8063402	59	PRKCB	0	intronic	4.947	7	5	15	1	1	1	cross-ancestry	2117
16:23879382:C:T	rs6497692	16	23879382	C	T	0.4549	0.001244	0.0344	0.0106	0.714288	rs8063402	59	PRKCB	0	intronic	7.718	7	5	15	1	1	1	cross-ancestry	2118
16:23880064:C:T	rs8055985	16	23880064	C	T	0.4559	0.001336	0.0342	0.0107	0.711473	rs8063402	59	PRKCB	0	intronic	2.318	6	5	15	1	1	1	cross-ancestry	2119
16:23880076:G:T	rs8056286	16	23880076	G	T	0.4543	0.001491	0.0339	0.0107	0.710198	rs8063402	59	PRKCB	0	intronic	0.921	7	5	15	1	1	1	cross-ancestry	2120
16:23880097:A:G	rs8056423	16	23880097	G	A	0.4559	0.001373	0.0342	0.0107	0.711473	rs8063402	59	PRKCB	0	intronic	0.118	5	5	15	1	1	1	cross-ancestry	2121
16:23880477:A:G	rs7404819	16	23880477	G	A	0.4313	4.531e-05	-0.0439	0.0108	0.796747	rs8063402	59	PRKCB	0	UTR3	3.168	3a	2	15	1	1	1	cross-ancestry	2122
16:23880480:A:G	rs35030326	16	23880480	G	A	0.4355	2.708e-05	-0.0445	0.0106	0.683193	rs2878156	59	PRKCB	0	UTR3	7.225	3a	2	15	1	1	1	cross-ancestry	2123
16:23880873:A:G	rs12931116	16	23880873	G	A	0.4357	1.745e-05	0.0455	0.0106	0.682571	rs2878156	59	PRKCB	0	intronic	1.265	5	5	15	1	1	1	cross-ancestry	2124
16:23880943:C:T	rs11648799	16	23880943	C	T	0.4551	0.001277	-0.0343	0.0106	0.713556	rs8063402	59	PRKCB	0	intronic	0.509	5	5	15	1	1	1	cross-ancestry	2125
16:23881080:C:T	rs55881781	16	23881080	C	T	0.4315	5.411e-05	0.0443	0.011	0.796091	rs8063402	59	PRKCB	0	intronic	10.49	7	5	15	1	1	1	cross-ancestry	2126
16:23881091:C:T	rs12931600	16	23881091	C	T	0.4571	2.746e-05	-0.0453	0.0108	0.627538	rs2878156	59	PRKCB	0	intronic	12.91	6	5	15	1	1	1	cross-ancestry	2127
16:23881203:C:T	rs56098067	16	23881203	C	T	0.3466	0.003832	0.0341	0.0118	0.638668	rs8063402	59	PRKCB	0	intronic	0.263	6	5	15	1	1	1	cross-ancestry	2128
16:23881297:C:G	rs56405227	16	23881297	G	C	0.3466	0.003711	-0.0342	0.0118	0.638668	rs8063402	59	PRKCB	0	intronic	0.433	7	5	15	1	1	1	cross-ancestry	2129
16:23881342:G:GA	rs11406537	16	23881342	G	GA	0.4896	NA	NA	NA	0.635997	rs8063402	59	PRKCB	0	intronic	1.422	NA	5	15	1	1	1	cross-ancestry	2130
16:23881428:A:G	rs7405331	16	23881428	G	A	0.4551	0.001325	0.0342	0.0106	0.713556	rs8063402	59	PRKCB	0	intronic	0.049	7	5	15	1	1	1	cross-ancestry	2131
16:23881976:A:G	rs8046693	16	23881976	G	A	0.4714	1.637e-05	0.0456	0.0106	0.769682	rs8063402	59	PRKCB	0	intronic	6.276	5	5	15	1	1	1	cross-ancestry	2132
16:23882044:A:G	rs8047317	16	23882044	G	A	0.4551	0.001349	0.0341	0.0106	0.713556	rs8063402	59	PRKCB	0	intronic	6.162	6	4	15	1	1	1	cross-ancestry	2133
16:23882332:A:G	rs11644964	16	23882332	G	A	0.4263	3.061e-05	0.045	0.0108	0.779209	rs8063402	59	PRKCB	0	intronic	2.495	6	4	15	1	1	1	cross-ancestry	2134
16:23882548:A:G	rs1468130	16	23882548	G	A	0.4696	3.014e-05	-0.0453	0.0109	0.76339	rs8063402	59	PRKCB	0	intronic	4.21	1f	4	15	1	1	1	cross-ancestry	2135
16:23882763:A:C	rs7189228	16	23882763	C	A	0.4535	0.001364	0.0341	0.0106	0.708605	rs8063402	59	PRKCB	0	intronic	1.275	5	4	15	1	1	1	cross-ancestry	2136
16:23882921:C:T	rs7194054	16	23882921	C	T	0.4539	0.002524	0.0328	0.0108	0.70735	rs8063402	59	PRKCB	0	intronic	3.009	6	5	15	1	1	1	cross-ancestry	2137
16:23883010:A:G	rs57803503	16	23883010	G	A	0.4489	3.143e-05	-0.0449	0.0108	0.691103	rs8063402	59	PRKCB	0	intronic	0.452	7	5	15	1	1	1	cross-ancestry	2138
16:23884122:A:T	rs12929938	16	23884122	T	A	0.4581	4.062e-05	-0.0443	0.0108	0.63626	rs2878156	59	PRKCB	0	intronic	8.045	5	5	15	1	1	1	cross-ancestry	2139
16:23885286:A:G	rs12934555	16	23885286	G	A	0.4581	1.922e-05	-0.0452	0.0106	0.63626	rs2878156	59	PRKCB	0	intronic	17.38	7	5	15	1	1	1	cross-ancestry	2140
16:23887131:C:CAT	16:23887131:C:CAT	16	23887131	C	CAT	0.239	NA	NA	NA	0.606839	rs8063402	59	PRKCB	00:00:00	intronic	0.709	NA	5	15	1	1	1	cross-ancestry	2141
16:23887131:C:CATAT	16:23887131:C:CATAT	16	23887131	CATAT	C	0.4742	NA	NA	NA	0.606839	rs8063402	59	PRKCB	00:00:00	NA	0.673	NA	5	15	1	1	1	cross-ancestry	2142
16:23888183:G:T	rs9940072	16	23888183	G	T	0.4706	1.885e-05	-0.0452	0.0106	0.652752	rs2878156	59	PRKCB	0	intronic	1.293	6	2	15	1	1	1	cross-ancestry	2143
16:23890477:A:C	rs28508212	16	23890477	C	A	0.4489	2.82e-05	-0.0452	0.0108	0.733335	rs2878156	59	PRKCB	0	intronic	2.301	4	5	15	1	1	1	cross-ancestry	2144
16:23892887:A:T	rs12923337	16	23892887	T	A	0.4117	1.449e-07	-0.057	0.0108	0.668522	rs8063402	59	PRKCB	0	intronic	4.321	5	5	15	1	1	1	cross-ancestry	2145
16:23895983:A:G	rs9944293	16	23895983	G	A	0.4722	2.674e-05	-0.0454	0.0108	0.673255	rs2878156	59	PRKCB	0	intronic	12.27	6	4	15	1	1	1	cross-ancestry	2146
16:23897059:A:C	rs9924860	16	23897059	C	A	0.4742	2.165e-05	0.0449	0.0106	0.663861	rs2878156	59	PRKCB	0	intronic	11.17	6	4	15	1	1	1	cross-ancestry	2147
16:23898673:C:T	rs877657	16	23898673	C	T	0.472	5.454e-05	0.0428	0.0106	0.670121	rs2878156	59	PRKCB	0	intronic	0.621	NA	4	15	1	1	1	cross-ancestry	2148
16:23898878:A:G	rs7405373	16	23898878	G	A	0.4844	4.173e-05	0.0435	0.0106	0.632218	rs2878156	59	PRKCB	00:00:00	intronic	6.191	7	4	15	1	1	1	cross-ancestry	2149
16:23900437:G:GTCCATCCATCCA	rs71381625	16	23900437	GTCCATCCATCCA	G	0.4848	NA	NA	NA	0.640651	rs2878156	59	PRKCB	0	intronic	5.494	NA	4	15	1	1	1	cross-ancestry	2150
16:23902342:A:G	rs8061533	16	23902342	A	G	0.4119	NA	NA	NA	0.675551	rs2878156	59	PRKCB	0	intronic	0.018	6	4	15	1	1	1	cross-ancestry	2151
16:23903463:C:T	rs2878156	16	23903463	C	T	0.4938	4.763e-06	-0.0489	0.0107	1	rs2878156	59	PRKCB	0	intronic	17.9	6	4	15	1	1	1	cross-ancestry	2152
16:23903950:A:C	rs732798	16	23903950	C	A	0.4928	6.759e-06	0.0491	0.0109	0.986031	rs2878156	59	PRKCB	0	intronic	1.914	6	4	15	1	1	1	cross-ancestry	2153
16:23904265:C:CT	rs139383622	16	23904265	CT	C	0.4948	NA	NA	NA	0.903537	rs2878156	59	PRKCB	0	intronic	0.96	NA	4	15	1	1	1	cross-ancestry	2154
16:23911933:A:AT	rs67164299	16	23911933	AT	A	0.498	NA	NA	NA	0.603802	rs2878156	59	PRKCB	0	intronic	1.181	NA	2	15	1	1	1	cross-ancestry	2155
16:23917224:T:TCTAAGGGTTTC	rs144150659	16	23917224	TCTAAGGGTTTC	T	0.4782	NA	NA	NA	0.637842	rs2878156	59	PRKCB	0	intronic	4.508	NA	4	15	1	1	1	cross-ancestry	2156
16:23925585:C:G	rs8051574	16	23925585	G	C	0.4794	3.713e-05	0.045	0.0109	0.630617	rs2878156	59	PRKCB	0	intronic	1.483	5	5	15	1	1	1	cross-ancestry	2157
16:23929483:C:T	rs8057516	16	23929483	C	T	0.487	9.306e-06	0.0473	0.0107	0.603407	rs2878156	59	PRKCB	0	intronic	7.456	5	4	15	1	1	1	cross-ancestry	2158
16:23931713:C:G	rs2188356	16	23931713	G	C	0.4876	9.979e-06	0.0471	0.0107	0.604342	rs2878156	59	PRKCB	0	intronic	9.377	1f	4	15	1	1	1	cross-ancestry	2159
16:23935503:A:AG	rs34367566	16	23935503	AG	A	0.476	NA	NA	NA	0.614374	rs2878156	59	PRKCB	00:00:00	intronic	8.46	NA	4	15	1	1	1	cross-ancestry	2160
16:67681170:C:T	rs59376497	16	67681170	C	T	0.1302	1.71e-05	-0.1083	0.0252	0.666856	rs7200210	60	RLTPR	00:00:00	intronic	7.822	5	4	13	1	1	1	cross-ancestry	2161
16:67682580:C:T	rs9972635	16	67682580	C	T	0.1675	1.908e-05	0.1	0.0234	0.660962	rs7200210	60	RLTPR	0	intronic	8.499	2b	4	13	1	1	1	cross-ancestry	2162
16:67689057:A:G	rs7195415	16	67689057	G	A	0.1474	2.534e-06	-0.1159	0.0246	0.724385	rs7200210	60	RLTPR	0	intronic	3.006	2b	4	5	1	1	1	cross-ancestry	2163
16:67689752:C:T	rs7200950	16	67689752	C	T	0.1474	2.796e-06	-0.1154	0.0246	0.724385	rs7200210	60	RLTPR	0	intronic	2.744	5	4	5	1	1	1	cross-ancestry	2164
16:67690633:A:C	rs74026418	16	67690633	C	A	0.1298	2.072e-05	-0.1071	0.0252	0.664401	rs7200210	60	RLTPR	0	intronic	7.898	4	3	4	1	1	1	cross-ancestry	2165
16:67690634:G:T	rs74026419	16	67690634	G	T	0.1298	2.225e-05	0.1067	0.0252	0.664401	rs7200210	60	RLTPR	0	intronic	5.16	4	3	4	1	1	1	cross-ancestry	2166
16:67711199:C:T	rs145225968	16	67711199	C	T	0.07967	9.581e-05	-0.1033	0.0265	0.619642	rs60342335	60	GFOD2	0	intronic	0.264	6	4	5	1	1	1	cross-ancestry	2167
16:67720578:C:CA	rs549769761	16	67720578	CA	C	0.1651	NA	NA	NA	0.758789	rs7200210	60	GFOD2	0	intronic	3.935	NA	5	5	1	1	1	cross-ancestry	2168
16:67722869:C:T	rs112173307	16	67722869	C	T	0.138	2.144e-05	-0.1068	0.0251	0.764645	rs7200210	60	GFOD2	0	intronic	1.648	6	5	5	1	1	1	cross-ancestry	2169
16:67723801:C:T	rs9938862	16	67723801	C	T	0.138	1.903e-05	0.1074	0.0251	0.764645	rs7200210	60	GFOD2	0	intronic	10.36	5	4	5	1	1	1	cross-ancestry	2170
16:67725421:A:C	rs191901013	16	67725421	A	C	0.1605	NA	NA	NA	0.657434	rs7200210	60	GFOD2	0	intronic	0.211	6	4	5	1	1	1	cross-ancestry	2171
16:67728890:C:CTTTTTTT	rs542893576	16	67728890	CTTTTTTT	C	0.1316	NA	NA	NA	0.716306	rs7200210	60	GFOD2	0	intronic	0.935	NA	5	5	1	1	1	cross-ancestry	2172
16:67733020:A:C	rs9938929	16	67733020	C	A	0.1378	2.269e-05	-0.1064	0.0251	0.763319	rs7200210	60	GFOD2	0	intronic	0.079	7	4	5	1	1	1	cross-ancestry	2173
16:67733113:C:T	rs9929423	16	67733113	C	T	0.1548	3.742e-06	0.1137	0.0246	0.825866	rs7200210	60	GFOD2	0	intronic	1.086	5	4	5	1	1	1	cross-ancestry	2174
16:67733237:C:T	rs9939085	16	67733237	C	T	0.1366	2.316e-05	-0.1063	0.0251	0.753411	rs7200210	60	GFOD2	0	intronic	1.226	4	4	5	1	1	1	cross-ancestry	2175
16:67736840:A:T	rs7184978	16	67736840	T	A	0.0645	2.89e-05	0.1066	0.0255	0.831337	rs8059990	60	GFOD2	00:00:00	intronic	5.35	5	5	5	1	1	1	cross-ancestry	2176
16:67737337:G:GA	rs146965632	16	67737337	G	GA	0.0655	NA	NA	NA	0.807953	rs8059990	60	GFOD2	0	intronic	0.315	NA	5	5	1	1	1	cross-ancestry	2177
16:67756940:T:TA	rs542567785	16	67756940	TA	T	0.0655	NA	NA	NA	0.82839	rs8059990	60	RANBP10	64	downstream	3.4	NA	4	5	1	1	1	cross-ancestry	2178
16:67759877:A:T	rs6499138	16	67759877	A	T	0.1462	NA	NA	NA	0.814488	rs7200210	60	RANBP10	0	UTR3	9.705	5	4	4	1	1	1	cross-ancestry	2179
16:67761825:A:G	rs73591936	16	67761825	G	A	0.1512	3.614e-06	-0.1137	0.0245	0.842906	rs7200210	60	RANBP10	0	intronic	9.988	5	3	4	1	1	1	cross-ancestry	2180
16:67761917:C:T	rs112526325	16	67761917	C	T	0.0635	2.801e-05	0.1066	0.0255	0.844659	rs8059990	60	RANBP10	0	intronic	6.283	5	3	4	1	1	1	cross-ancestry	2181
16:67764626:G:T	rs114376569	16	67764626	G	T	0.0651	2.771e-05	-0.1066	0.0254	0.823481	rs8059990	60	RANBP10	0	intronic	13.54	2b	4	4	1	1	1	cross-ancestry	2182
16:67767901:C:T	rs8051632	16	67767901	C	T	0.0651	2.843e-05	0.1065	0.0254	0.823481	rs8059990	60	RANBP10	0	intronic	9.038	5	4	4	1	1	1	cross-ancestry	2183
16:67772310:C:G	rs9888951	16	67772310	G	C	0.0653	3.197e-05	-0.1057	0.0254	0.826006	rs8059990	60	RANBP10	0	intronic	1.69	7	4	5	1	1	1	cross-ancestry	2184
16:67773652:A:C	rs8054034	16	67773652	C	A	0.152	4.384e-06	-0.1126	0.0245	0.840621	rs7200210	60	RANBP10:RP11-167P11.2	00:00:00	ncRNA_intronic	1.086	7	4	5	1	1	1	cross-ancestry	2185
16:67780829:C:T	rs9925393	16	67780829	C	T	0.149	4.544e-06	-0.1124	0.0245	0.823622	rs7200210	60	RANBP10	0	intronic	13.33	4	4	5	1	1	1	cross-ancestry	2186
16:67792439:C:T	rs10775302	16	67792439	C	T	0.06669	3.748e-05	-0.1045	0.0254	0.813193	rs8059990	60	RANBP10	0	intronic	0.845	5	4	5	1	1	1	cross-ancestry	2187
16:67792739:A:AG	rs146346319	16	67792739	A	AG	0.1548	NA	NA	NA	0.859313	rs7200210	60	RANBP10	0	intronic	11.72	NA	4	5	1	1	1	cross-ancestry	2188
16:67792746:A:G	rs80265588	16	67792746	G	A	0.1376	3.74e-05	-0.1031	0.025	0.752494	rs7200210	60	RANBP10	0	intronic	0.834	5	4	5	1	1	1	cross-ancestry	2189
16:67797134:C:T	rs6499141	16	67797134	C	T	0.1587	6.951e-06	0.1098	0.0244	0.838439	rs7200210	60	RANBP10	0	intronic	1.376	4	4	5	1	1	1	cross-ancestry	2190
16:67798005:A:G	rs16957524	16	67798005	G	A	0.1583	8.033e-06	0.109	0.0244	0.842753	rs7200210	60	RANBP10	0	intronic	1.669	1f	4	5	1	1	1	cross-ancestry	2191
16:67800927:C:G	rs8049622	16	67800927	G	C	0.1593	5.744e-06	-0.1108	0.0244	0.833308	rs7200210	60	RANBP10	0	intronic	1.159	4	4	5	1	1	1	cross-ancestry	2192
16:67801649:A:G	rs7196166	16	67801649	G	A	0.1589	5.59e-06	0.111	0.0244	0.832922	rs7200210	60	RANBP10	0	intronic	1.727	7	4	5	1	1	1	cross-ancestry	2193
16:67802426:A:AAAAAATAAAAAT	rs200140407	16	67802426	AAAAAATAAAAAT	A	0.06769	NA	NA	NA	0.830928	rs8059990	60	RANBP10	0	intronic	3.692	NA	4	5	1	1	1	cross-ancestry	2194
16:67802426:AAAAAATAAAAAT:AAAAAATAAAAATAAAAAT	rs543900524	16	67802426	AAAAAATAAAAAT	AAAAAATAAAAATAAAAAT	0.0009984	NA	NA	NA	0.830928	rs8059990	60	RANBP10	0	NA	NA	NA	4	5	1	0	1	cross-ancestry	2195
16:67806351:A:G	rs28580313	16	67806351	G	A	0.0653	3.058e-05	-0.1058	0.0254	0.830892	rs8059990	60	RANBP10	0	intronic	1.072	4	4	5	1	1	1	cross-ancestry	2196
16:67809401:C:T	rs13339239	16	67809401	C	T	0.0653	2.98e-05	-0.1059	0.0254	0.830892	rs8059990	60	RANBP10	0	intronic	7.324	4	4	5	1	1	1	cross-ancestry	2197
16:67810873:A:G	rs11860715	16	67810873	G	A	0.1601	4.752e-06	0.1111	0.0243	0.840364	rs7200210	60	RANBP10	0	intronic	3.607	7	5	5	1	1	1	cross-ancestry	2198
16:67811030:A:T	rs113833495	16	67811030	T	A	0.1577	4.414e-06	0.1116	0.0243	0.845652	rs7200210	60	RANBP10	0	intronic	6.987	7	5	5	1	1	1	cross-ancestry	2199
16:67811930:A:G	rs9928374	16	67811930	G	A	0.0653	2.896e-05	-0.1061	0.0254	0.830892	rs8059990	60	RANBP10	0	intronic	10.1	1f	5	5	1	1	1	cross-ancestry	2200
16:67814865:C:T	rs8058835	16	67814865	C	T	0.1542	3.848e-06	-0.1123	0.0243	0.862459	rs7200210	60	RANBP10	0	intronic	2.466	1f	3	5	1	1	1	cross-ancestry	2201
16:67816905:C:G	rs13330383	16	67816905	G	C	0.04852	0.04726	0.1514	0.0763	0.661305	rs8059990	60	RANBP10	0	intronic	5.521	4	4	5	1	1	1	cross-ancestry	2202
16:67820530:C:T	rs7204679	16	67820530	C	T	0.0649	2.866e-05	-0.1061	0.0254	0.867671	rs8059990	60	RANBP10	0	intronic	2.269	4	4	5	1	1	1	cross-ancestry	2203
16:67824395:A:G	rs11861657	16	67824395	G	A	0.1591	5.192e-06	0.1109	0.0243	0.838868	rs7200210	60	RANBP10	0	intronic	2.301	4	4	5	1	1	1	cross-ancestry	2204
16:67829314:C:T	rs28885472	16	67829314	C	T	0.1438	3.29e-06	-0.1131	0.0243	0.926144	rs7200210	60	RANBP10	0	intronic	3.168	6	4	5	1	1	1	cross-ancestry	2205
16:67830338:A:T	rs9940402	16	67830338	T	A	0.0637	2.688e-05	-0.1065	0.0254	0.847185	rs8059990	60	RANBP10	0	intronic	5.572	4	4	5	1	1	1	cross-ancestry	2206
16:67831454:C:T	rs9934636	16	67831454	C	T	0.1426	2.975e-06	-0.1139	0.0244	0.918634	rs7200210	60	RANBP10	0	intronic	8.585	7	4	5	1	1	1	cross-ancestry	2207
16:67837731:A:AT	rs199787030	16	67837731	A	AT	0.143	NA	NA	NA	0.918507	rs7200210	60	RANBP10	0	intronic	0.122	NA	4	5	1	1	1	cross-ancestry	2208
16:67843046:G:T	rs8047631	16	67843046	G	T	0.0637	2.578e-05	-0.1068	0.0254	0.847185	rs8059990	60	TSNAXIP1	0	intronic	0.216	7	5	15	1	1	1	cross-ancestry	2209
16:67843310:C:T	rs28847731	16	67843310	C	T	0.0635	2.674e-05	-0.1066	0.0254	0.844653	rs8059990	60	TSNAXIP1	0	intronic	8.369	7	5	15	1	1	1	cross-ancestry	2210
16:67845096:C:CGCCCA	rs201353635	16	67845096	C	CGCCCA	0.14	NA	NA	NA	0.897559	rs7200210	60	TSNAXIP1	00:00:00	intronic	1.13	NA	5	15	1	1	1	cross-ancestry	2211
16:67846571:G:GA	rs542677734	16	67846571	G	GA	0.1388	NA	NA	NA	0.652069	rs7200210	60	TSNAXIP1	00:00:00	intronic	0.966	NA	5	15	1	1	1	cross-ancestry	2212
16:67848515:C:T	rs8051653	16	67848515	C	T	0.1432	4.549e-06	0.1122	0.0245	0.922429	rs7200210	60	TSNAXIP1	00:00:00	intronic	5.147	2a	5	15	1	1	1	cross-ancestry	2213
16:67849905:G:GCT	rs60415846	16	67849905	G	GCT	0.142	NA	NA	NA	0.914907	rs7200210	60	TSNAXIP1	00:00:00	intronic	0.229	NA	5	15	1	1	1	cross-ancestry	2214
16:67850529:C:G	rs59343240	16	67850529	G	C	0.1434	3.618e-06	0.1135	0.0245	0.923666	rs7200210	60	TSNAXIP1	00:00:00	intronic	0.971	2b	1	15	1	1	1	cross-ancestry	2215
16:67853923:A:G	rs8059990	16	67853923	G	A	0.07428	3.871e-06	-0.1148	0.0249	1	rs8059990	60	TSNAXIP1	00:00:00	intronic	0.103	6	5	15	1	1	1	cross-ancestry	2216
16:67854534:A:G	rs28367503	16	67854534	G	A	0.144	4.08e-06	0.1128	0.0245	0.927385	rs7200210	60	TSNAXIP1	00:00:00	intronic	4.216	7	5	15	1	1	1	cross-ancestry	2217
16:67857436:A:G	rs11865098	16	67857436	G	A	0.0637	3.368e-05	0.1052	0.0254	0.847185	rs8059990	60	TSNAXIP1	00:00:00	intronic	2.14	7	5	5	1	1	1	cross-ancestry	2218
16:67865073:A:G	rs8052287	16	67865073	G	A	0.07488	4.635e-06	-0.1137	0.0248	0.992133	rs8059990	60	TSNAXIP1:CENPT	00:00:00	exonic	0.74	1f	4	4	1	1	1	cross-ancestry	2219
16:67865287:A:C	rs8052191	16	67865287	C	A	0.0647	3.291e-05	0.1053	0.0254	0.870416	rs8059990	60	TSNAXIP1:CENPT	00:00:00	UTR3	6.477	4	4	4	1	1	1	cross-ancestry	2220
16:67869621:C:T	rs77858830	16	67869621	C	T	0.04832	0.04381	0.1537	0.0763	0.664141	rs8059990	60	CENPT	0	intronic	3.057	7	5	15	1	1	1	cross-ancestry	2221
16:67870342:C:CT	rs568930990	16	67870342	CT	C	0.1803	NA	NA	NA	0.713019	rs7200210	60	CENPT	0	intronic	0.852	NA	5	15	1	1	1	cross-ancestry	2222
16:67872251:A:C	rs13333317	16	67872251	C	A	0.0647	2.695e-05	0.1065	0.0254	0.870416	rs8059990	60	CENPT	0	intronic	0.134	6	5	15	1	1	1	cross-ancestry	2223
16:67874078:A:G	rs13336148	16	67874078	G	A	0.0635	2.726e-05	-0.1065	0.0254	0.849934	rs8059990	60	CENPT	00:00:00	intronic	1.449	6	5	15	1	1	1	cross-ancestry	2224
16:67875026:A:T	rs145627935	16	67875026	T	A	0.0635	2.724e-05	0.1065	0.0254	0.849934	rs8059990	60	CENPT	00:00:00	intronic	4.412	7	5	15	1	1	1	cross-ancestry	2225
16:67878685:A:ATT	rs61398471	16	67878685	ATT	A	0.1442	NA	NA	NA	0.926077	rs7200210	60	CENPT	00:00:00	intronic	1.91	NA	1	7	1	1	1	cross-ancestry	2226
16:67880834:C:T	rs28670302	16	67880834	C	T	0.1428	4.912e-06	-0.1118	0.0245	0.919848	rs7200210	60	CENPT:NUTF2	00:00:00	UTR5	22	4	1	1	1	1	1	cross-ancestry	2227
16:67882932:A:G	rs28679372	16	67882932	G	A	0.0635	3.156e-05	0.1056	0.0254	0.849934	rs8059990	60	NUTF2	0	intronic	4.725	1f	1	5	1	1	1	cross-ancestry	2228
16:67884111:C:T	rs57721459	16	67884111	C	T	0.1522	NA	NA	NA	0.883844	rs7200210	60	NUTF2	0	intronic	0.522	6	4	5	1	1	1	cross-ancestry	2229
16:67885810:C:T	rs13333801	16	67885810	C	T	0.0647	3.116e-05	0.1057	0.0254	0.870416	rs8059990	60	NUTF2	0	intronic	2.25	6	4	5	1	1	1	cross-ancestry	2230
16:67887532:A:C	rs13331205	16	67887532	C	A	0.144	4.913e-06	-0.1118	0.0245	0.927385	rs7200210	60	NUTF2	0	intronic	1.004	7	4	5	1	1	1	cross-ancestry	2231
16:67890388:C:T	rs6499144	16	67890388	C	T	0.144	4.814e-06	0.1119	0.0245	0.924836	rs7200210	60	NUTF2	00:00:00	intronic	0.98	7	4	5	1	1	1	cross-ancestry	2232
16:67893839:A:G	rs8058310	16	67893839	G	A	0.144	4.779e-06	-0.1119	0.0245	0.927385	rs7200210	60	NUTF2	0	intronic	0.186	6	4	5	1	1	1	cross-ancestry	2233
16:67894682:C:T	rs7184707	16	67894682	C	T	0.0613	0.007175	0.2277	0.0847	0.648403	rs60342335	60	NUTF2	0	intronic	10.84	5	3	4	1	1	1	cross-ancestry	2234
16:67898797:A:G	rs1123072	16	67898797	G	A	0.08387	4.275e-06	-0.1141	0.0248	0.892051	rs8059990	60	NUTF2	00:00:00	intronic	2.767	NA	4	5	1	1	1	cross-ancestry	2235
16:67911874:G:T	rs8061384	16	67911874	G	T	0.1434	6.704e-06	0.1105	0.0245	0.931325	rs7200210	60	EDC4	0	intronic	4.936	5	3	4	1	1	1	cross-ancestry	2236
16:67914236:A:G	rs28578193	16	67914236	G	A	0.1236	0.01799	-0.1397	0.059	0.808509	rs7200210	60	EDC4	0	intronic	0.623	5	3	4	1	1	1	cross-ancestry	2237
16:67917367:A:C	rs75152752	16	67917367	C	A	0.04832	0.04501	0.1528	0.0762	0.664141	rs8059990	60	EDC4:CTC-479C5.10	00:00:00	ncRNA_exonic	8.192	4	3	4	1	1	1	cross-ancestry	2238
16:67919362:C:T	rs79149257	16	67919362	C	T	0.04832	0.04502	-0.1528	0.0762	0.664141	rs8059990	60	CTC-479C5.10:NRN1L	00:00:00	ncRNA_exonic	3.034	2b	2	4	1	1	1	cross-ancestry	2239
16:67927093:C:CCCCCGACCCGT	rs536848934	16	67927093	C	CCCCCGACCCGT	0.0629	NA	NA	NA	0.600055	rs60342335	60	PSKH1	81	upstream	9.75	NA	1	1	1	1	1	cross-ancestry	2240
16:67929313:A:AT	rs569189607	16	67929313	A	AT	0.1304	NA	NA	NA	0.605052	rs7200210	60	PSKH1	0	intronic	0.77	NA	5	5	1	1	1	cross-ancestry	2241
16:67929443:C:G	rs8061402	16	67929443	G	C	0.04712	0.04502	0.1528	0.0762	0.650003	rs8059990	60	PSKH1	0	intronic	1.325	6	5	5	1	1	1	cross-ancestry	2242
16:67929762:T:TGGGCTTTGGTGTCAGAA	rs374184910	16	67929762	TGGGCTTTGGTGTCAGAA	T	0.0597	NA	NA	NA	0.636558	rs60342335	60	PSKH1	0	intronic	7.492	NA	4	5	1	1	1	cross-ancestry	2243
16:67934725:A:G	rs16957590	16	67934725	G	A	0.1412	2.511e-06	0.1151	0.0245	0.922856	rs7200210	60	PSKH1	00:00:00	intronic	0.659	1f	4	5	1	1	1	cross-ancestry	2244
16:67936719:G:GC	rs150660813	16	67936719	G	GC	0.1086	NA	NA	NA	0.725022	rs7200210	60	PSKH1	0	intronic	8.729	NA	4	5	1	1	1	cross-ancestry	2245
16:67936975:C:T	rs28542199	16	67936975	C	T	0.1412	2.429e-06	0.1153	0.0245	0.922856	rs7200210	60	PSKH1	0	intronic	1.749	2b	4	5	1	1	1	cross-ancestry	2246
16:67940254:C:T	rs2418918	16	67940254	C	T	0.0597	NA	NA	NA	0.636558	rs60342335	60	PSKH1	0	intronic	0.701	NA	4	5	1	1	1	cross-ancestry	2247
16:67946137:A:T	rs2136648	16	67946137	T	A	0.11	0.04621	-0.1339	0.0672	0.72994	rs7200210	60	PSKH1	0	intronic	4.571	7	4	4	1	1	1	cross-ancestry	2248
16:67947161:C:T	rs13329995	16	67947161	C	T	0.11	0.04934	-0.132	0.0671	0.72994	rs7200210	60	PSKH1	0	intronic	0.983	7	4	5	1	1	1	cross-ancestry	2249
16:67951303:A:C	rs59159829	16	67951303	C	A	0.0639	0.004501	0.2419	0.0852	0.618707	rs60342335	60	PSKH1	0	intronic	3.567	5	2	7	1	1	1	cross-ancestry	2250
16:67953304:A:C	rs73594575	16	67953304	C	A	0.0609	0.00445	0.2428	0.0854	0.65323	rs60342335	60	PSKH1	0	intronic	1.067	5	2	5	1	1	1	cross-ancestry	2251
16:67959258:A:G	rs61417184	16	67959258	G	A	0.0621	0.004796	-0.2403	0.0852	0.638917	rs60342335	60	PSKH1	0	intronic	0.119	7	4	5	1	1	1	cross-ancestry	2252
16:67967665:A:ACT	rs139413974	16	67967665	ACT	A	0.04573	NA	NA	NA	0.628326	rs8059990	60	CTC-479C5.12	0	intronic	2.092	NA	3	5	1	1	1	cross-ancestry	2253
16:67969531:A:G	rs14178	16	67969531	G	A	0.1466	1.951e-06	0.1164	0.0245	0.964235	rs7200210	60	CTC-479C5.12:PSMB10	00:00:00	exonic	10.91	4	1	2	1	1	1	cross-ancestry	2254
16:67970699:C:T	rs1127725	16	67970699	C	T	0.0645	0.006889	-0.2295	0.0849	0.607902	rs60342335	60	PSMB10	0	UTR5	9.206	NA	1	1	1	1	1	cross-ancestry	2255
16:67973507:A:G	rs17240406	16	67973507	G	A	0.0649	0.006878	0.2295	0.0849	0.611984	rs60342335	60	LCAT	145	downstream	2.631	NA	2	5	1	1	1	cross-ancestry	2256
16:67973525:C:T	rs17240399	16	67973525	C	T	0.0649	0.006875	-0.2296	0.0849	0.611984	rs60342335	60	LCAT	127	downstream	0.373	NA	2	5	1	1	1	cross-ancestry	2257
16:67973953:A:G	rs5923	16	67973953	G	A	0.07648	2.966e-05	-0.1066	0.0255	0.9111	rs8059990	60	LCAT	0	exonic	13.79	2b	2	4	1	1	1	cross-ancestry	2258
16:67980969:C:G	rs11860125	16	67980969	G	C	0.148	1.865e-06	-0.1167	0.0245	0.975683	rs7200210	60	SLC12A4	0	exonic	13.89	5	3	4	1	1	1	cross-ancestry	2259
16:67981896:A:G	rs7200210	16	67981896	G	A	0.1518	1.751e-06	0.117	0.0245	1	rs7200210	60	SLC12A4	0	intronic	4.324	5	3	4	1	1	1	cross-ancestry	2260
16:67984589:A:G	rs11542821	16	67984589	G	A	0.1484	2.511e-06	0.1153	0.0245	0.978224	rs7200210	60	SLC12A4	0	exonic	9.395	NA	3	4	1	1	1	cross-ancestry	2261
16:67986691:C:CA	rs145047819	16	67986691	C	CA	0.0619	NA	NA	NA	0.8035	rs8059990	60	SLC12A4	0	intronic	1.165	NA	4	5	1	1	1	cross-ancestry	2262
16:67987037:C:T	rs112686366	16	67987037	C	T	0.0651	0.007067	0.2292	0.0851	0.614028	rs60342335	60	SLC12A4	0	intronic	0.707	5	4	5	1	1	1	cross-ancestry	2263
16:67987749:A:G	rs60981850	16	67987749	G	A	0.0651	0.00708	0.2291	0.0851	0.614028	rs60342335	60	SLC12A4	0	intronic	7.934	5	4	5	1	1	1	cross-ancestry	2264
16:67988413:A:G	rs73596511	16	67988413	G	A	0.0651	0.008401	-0.2259	0.0857	0.614028	rs60342335	60	SLC12A4	0	intronic	0.309	5	3	4	1	1	1	cross-ancestry	2265
16:67988758:A:G	rs73596516	16	67988758	G	A	0.0651	0.008394	0.2259	0.0857	0.614028	rs60342335	60	SLC12A4	0	intronic	2.379	5	3	4	1	1	1	cross-ancestry	2266
16:67989464:A:G	rs7194088	16	67989464	G	A	0.0651	0.008399	0.2259	0.0857	0.614028	rs60342335	60	SLC12A4	0	intronic	8.046	6	4	5	1	1	1	cross-ancestry	2267
16:67991361:C:T	rs73596524	16	67991361	C	T	0.0619	0.009794	-0.2212	0.0856	0.645677	rs60342335	60	SLC12A4	0	intronic	2.001	7	4	5	1	1	1	cross-ancestry	2268
16:67991427:C:T	rs9928014	16	67991427	C	T	0.06609	0.000286	0.0946	0.0261	0.810255	rs8059990	60	SLC12A4	0	intronic	3.134	5	4	4	1	1	1	cross-ancestry	2269
16:67992164:A:G	rs7185536	16	67992164	G	A	0.1488	2.481e-06	0.1155	0.0245	0.965363	rs7200210	60	SLC12A4	0	intronic	1.481	5	4	4	1	1	1	cross-ancestry	2270
16:67992996:A:G	rs16957653	16	67992996	G	A	0.0653	0.008376	-0.2261	0.0857	0.616073	rs60342335	60	SLC12A4	0	intronic	5.739	5	3	4	1	1	1	cross-ancestry	2271
16:67997703:C:G	rs76359116	16	67997703	G	C	0.0613	0.0003107	-0.0942	0.0261	0.80646	rs8059990	60	SLC12A4	0	intronic	2.356	4	1	5	1	1	1	cross-ancestry	2272
16:67998187:A:G	rs78335263	16	67998187	G	A	0.06609	0.0002974	-0.0945	0.0261	0.800348	rs8059990	60	SLC12A4	0	intronic	9.073	3a	1	5	1	1	1	cross-ancestry	2273
16:67999655:C:T	rs16957664	16	67999655	C	T	0.0641	0.007137	0.2312	0.0859	0.629299	rs60342335	60	SLC12A4	0	intronic	9.596	4	1	5	1	1	1	cross-ancestry	2274
16:68001447:C:T	rs28655136	16	68001447	C	T	0.06609	0.0003235	0.0939	0.0261	0.800348	rs8059990	60	SLC12A4	0	intronic	8.091	4	1	2	1	1	1	cross-ancestry	2275
16:68004228:A:G	rs7206540	16	68004228	G	A	0.06849	0.0003667	-0.093	0.0261	0.777111	rs8059990	60	SLC12A4	723	upstream	2.61	6	5	15	1	1	1	cross-ancestry	2276
16:68004558:A:T	rs73596542	16	68004558	T	A	0.1398	2.127e-05	0.1064	0.025	0.883761	rs7200210	60	SLC12A4	1053	intergenic	7.191	6	5	15	1	1	1	cross-ancestry	2277
16:68005838:C:T	rs28801774	16	68005838	C	T	0.06809	0.0003637	0.093	0.0261	0.786019	rs8059990	60	SLC12A4	2333	intergenic	0.454	6	5	15	1	1	1	cross-ancestry	2278
16:68006848:C:T	rs7202114	16	68006848	C	T	0.0633	0.0003887	-0.0926	0.0261	0.779943	rs8059990	60	DPEP3	2717	intergenic	10.08	7	5	15	1	1	1	cross-ancestry	2279
16:68010195:C:G	rs28668419	16	68010195	G	C	0.0633	0.0004144	0.0923	0.0261	0.779943	rs8059990	60	DPEP3	0	intronic	1.813	2b	5	15	1	1	1	cross-ancestry	2280
16:68010262:C:G	rs28490940	16	68010262	G	C	0.0633	0.0004145	-0.0923	0.0261	0.779943	rs8059990	60	DPEP3	0	intronic	8.244	4	5	15	1	1	1	cross-ancestry	2281
16:68011867:C:T	rs16957670	16	68011867	C	T	0.05531	0.007825	-0.2286	0.0859	0.600862	rs60342335	60	DPEP3	0	exonic	1.073	3a	5	15	1	1	1	cross-ancestry	2282
16:68016689:A:G	rs112161000	16	68016689	G	A	0.0611	0.007725	0.2284	0.0857	0.664245	rs60342335	60	DPEP3	1956	intergenic	3.027	4	5	15	1	1	1	cross-ancestry	2283
16:68019263:A:AGTTTT	rs140474831	16	68019263	AGTTTT	A	0.0611	NA	NA	NA	0.664245	rs60342335	60	DPEP2	2033	intergenic	0.959	NA	5	15	1	1	1	cross-ancestry	2284
16:68019440:C:G	rs73596561	16	68019440	G	C	0.0621	0.007773	-0.2283	0.0858	0.652148	rs60342335	60	DPEP2	1905-01-29	intergenic	0.221	6	2	15	1	1	1	cross-ancestry	2285
16:68019720:C:T	rs111960432	16	68019720	C	T	0.0611	0.008271	-0.2263	0.0857	0.664245	rs60342335	60	DPEP2	1904-04-24	intergenic	0.036	7	5	15	1	1	1	cross-ancestry	2286
16:68020063:C:G	rs1107767	16	68020063	G	C	0.0635	0.0004256	-0.0921	0.0261	0.777804	rs8059990	60	DPEP2	1903-05-17	intergenic	0.037	6	5	5	1	1	1	cross-ancestry	2287
16:68021468:C:G	rs1133090	16	68021468	G	C	0.0641	0.0004257	-0.0921	0.0261	0.775508	rs8059990	60	DPEP2	00:00:00	exonic	0.004	2b	2	15	1	1	1	cross-ancestry	2288
16:68021678:C:T	rs1124323	16	68021678	C	T	0.05531	0.006744	-0.2336	0.0862	0.600862	rs60342335	60	DPEP2:DUS2	00:00:00	UTR5	0.008	2c	2	15	1	1	1	cross-ancestry	2289
16:68022810:G:GAGA	rs149160038	16	68022810	G	GAGA	0.06929	NA	NA	NA	0.857004	rs8059990	60	DPEP2:DUS2	00:00:00	intronic	0.772	NA	2	5	1	1	1	cross-ancestry	2290
16:68023854:A:AT	rs143309241	16	68023854	A	AT	0.0611	NA	NA	NA	0.664245	rs60342335	60	DPEP2:DUS2	00:00:00	intronic	1.952	NA	2	5	1	1	1	cross-ancestry	2291
16:68023934:C:T	rs73596566	16	68023934	C	T	0.0641	0.008379	-0.226	0.0857	0.629299	rs60342335	60	DPEP2:DUS2	00:00:00	intronic	0.212	3a	2	5	1	1	1	cross-ancestry	2292
16:68025558:A:G	rs113729496	16	68025558	G	A	0.0611	0.007705	-0.2286	0.0858	0.664245	rs60342335	60	DPEP2:DUS2	00:00:00	intronic	2.818	7	4	5	1	1	1	cross-ancestry	2293
16:68026126:C:T	rs73596365	16	68026126	C	T	0.08906	6.742e-05	0.0967	0.0243	0.834142	rs60342335	60	DPEP2:DUS2	00:00:00	intronic	1.63	5	4	5	1	1	1	cross-ancestry	2294
16:68029875:A:AAAC	rs376768981	16	68029875	A	AAAC	0.06909	NA	NA	NA	0.612963	rs60342335	60	DPEP2:DUS2	00:00:00	intronic	0.958	NA	2	15	1	1	1	cross-ancestry	2295
16:68029875:A:AAACAAC	rs555100297	16	68029875	AAACAAC	A	0.002995	NA	NA	NA	0.612963	rs60342335	60	DPEP2:DUS2	00:00:00	NA	0.886	NA	2	15	1	0	1	cross-ancestry	2296
16:68029996:C:T	rs60342335	16	68029996	C	T	0.08966	2.395e-06	-0.1188	0.0252	1	rs60342335	60	DPEP2:DUS2	00:00:00	intronic	0.346	7	2	15	1	1	1	cross-ancestry	2297
16:68036168:C:T	rs7197358	16	68036168	C	T	0.0645	0.005284	0.238	0.0853	0.713235	rs60342335	60	DUS2	0	intronic	4.464	7	5	15	1	1	1	cross-ancestry	2298
16:68038956:C:T	rs73596374	16	68038956	C	T	0.07228	0.004124	0.2419	0.0843	0.621583	rs60342335	60	DUS2	0	intronic	0.955	5	2	15	1	1	1	cross-ancestry	2299
16:68078370:C:T	rs8052480	16	68078370	C	T	0.05911	0.004579	-0.2424	0.0855	0.639566	rs60342335	60	DUS2	0	intronic	7.108	6	4	5	1	1	1	cross-ancestry	2300
16:68104149:C:T	rs8061788	16	68104149	C	T	0.05871	0.007307	-0.2245	0.0837	0.64446	rs60342335	60	DUS2	0	intronic	4.139	2b	2	4	1	1	1	cross-ancestry	2301
16:68119314:T:TG	rs138501669	16	68119314	T	TG	0.0595	NA	NA	NA	0.634729	rs60342335	60	RP11-67A1.2:NFATC3	00:00:00	ncRNA_intronic	5.662	NA	1	1	1	1	1	cross-ancestry	2302
16:68122872:G:T	rs4494530	16	68122872	G	T	0.05931	0.007076	0.2255	0.0837	0.63714	rs60342335	60	RP11-67A1.2:NFATC3	00:00:00	ncRNA_intronic	0.779	5	1	5	1	1	1	cross-ancestry	2303
16:68124225:A:AAC	rs558084880	16	68124225	A	AAC	0.0601	NA	NA	NA	0.622951	rs60342335	60	RP11-67A1.2:NFATC3	00:00:00	ncRNA_intronic	3.735	NA	1	5	1	1	1	cross-ancestry	2304
16:68134689:C:T	rs76125094	16	68134689	C	T	0.0597	0.007711	0.2232	0.0838	0.632795	rs60342335	60	RP11-67A1.2:NFATC3	00:00:00	ncRNA_intronic	2.444	5	4	15	1	1	1	cross-ancestry	2305
16:68190609:A:G	rs138907934	16	68190609	G	A	0.05911	0.006793	-0.2293	0.0847	0.635115	rs60342335	60	NFATC3	0	intronic	0.016	6	4	5	1	1	1	cross-ancestry	2306
16:68190650:C:T	rs116159064	16	68190650	C	T	0.05891	0.007379	0.2267	0.0846	0.642006	rs60342335	60	NFATC3	0	intronic	2.16	7	4	5	1	1	1	cross-ancestry	2307
16:68197176:A:G	rs559489942	16	68197176	G	A	0.05891	NA	NA	NA	0.637541	rs60342335	60	NFATC3	0	intronic	0.54	NA	4	5	1	1	1	cross-ancestry	2308
16:68245195:A:G	rs145040377	16	68245195	G	A	0.05911	0.009752	0.2213	0.0856	0.639566	rs60342335	60	NFATC3	0	intronic	0.67	7	2	5	1	1	1	cross-ancestry	2309
16:68250591:C:T	rs138366578	16	68250591	C	T	0.05931	0.007264	-0.2281	0.085	0.63714	rs60342335	60	NFATC3:RP11-96D1.5	00:00:00	ncRNA_intronic	0.258	7	4	5	1	1	1	cross-ancestry	2310
17:26710570:A:G	rs34660379	17	26710570	G	A	0.09065	1.547e-05	-0.0646	0.0149	0.821624	rs739439	61	SARM1	0	intronic	3.854	5	4	5	1	1	1	cross-ancestry	2311
17:26719788:A:G	rs35714695	17	26719788	G	A	0.1022	4.792e-07	-0.0724	0.0144	0.968384	rs739439	61	SARM1	0	intronic	9.02	5	4	5	1	1	1	cross-ancestry	2312
17:26723822:C:T	rs739439	17	26723822	C	T	0.105	2.009e-07	-0.0737	0.0142	1	rs739439	61	SARM1:SLC46A1	00:00:00	UTR3	4.325	NA	4	4	1	1	1	cross-ancestry	2313
17:34839662:C:CG	rs35342470	17	34839662	C	CG	0.4042	NA	NA	NA	0.901517	rs9903355	62	ZNHIT3	2810	intergenic	0.954	NA	5	5	1	0	1	cross-ancestry	2314
17:34841617:G:T	rs4796223	17	34841617	G	T	0.394	8.176e-06	-0.0474	0.0106	0.622531	rs6607326	62	ZNHIT3	855	upstream	6.821	1d	1	2	1	1	1	cross-ancestry	2315
17:34842521:A:G	rs4796224	17	34842521	G	A	0.4914	1.049e-06	0.0519	0.0106	0.656665	rs9903355	62	ZNHIT3	0	UTR5	4.103	1f	1	1	1	1	1	cross-ancestry	2316
17:34848874:C:T	rs2306589	17	34848874	C	T	0.4914	7.353e-07	-0.0523	0.0106	0.692279	rs2306593	62	ZNHIT3	0	intronic	4.838	1f	4	4	1	1	1	cross-ancestry	2317
17:34850623:G:T	rs7222903	17	34850623	G	T	0.4918	6.875e-07	-0.0527	0.0106	0.694067	rs2306593	62	ZNHIT3	0	intronic	4.148	4	4	4	1	1	1	cross-ancestry	2318
17:34853019:C:CA	rs34705114	17	34853019	C	CA	0.3217	NA	NA	NA	0.645933	rs2306593	62	ZNHIT3:MYO19	00:00:00	intronic	1.533	NA	4	4	1	1	1	cross-ancestry	2319
17:34862220:C:T	rs1109442	17	34862220	C	T	0.4619	3.634e-07	0.0539	0.0106	0.779106	rs9903355	62	MYO19	0	intronic	9.128	4	4	4	1	1	1	cross-ancestry	2320
17:34866546:C:T	rs2306593	17	34866546	C	T	0.4129	4.277e-07	0.0536	0.0106	1	rs2306593	62	MYO19	0	intronic	1.148	4	4	4	1	1	1	cross-ancestry	2321
17:34866915:A:G	rs8070260	17	34866915	G	A	0.4882	3.537e-07	-0.054	0.0106	0.688395	rs2306593	62	MYO19	0	intronic	3.949	5	4	4	1	1	1	cross-ancestry	2322
17:34867415:A:AGT	rs34476742	17	34867415	AGT	A	0.4918	NA	NA	NA	0.688644	rs2306593	62	MYO19	0	intronic	0.617	NA	4	4	1	0	1	cross-ancestry	2323
17:34868226:C:T	rs11263764	17	34868226	C	T	0.3634	NA	NA	NA	0.658997	rs6607326	62	MYO19	0	intronic	1.575	6	4	4	1	1	1	cross-ancestry	2324
17:34869155:A:G	rs8882	17	34869155	G	A	0.4507	5.24e-07	-0.0546	0.0109	0.760842	rs9903355	62	MYO19	0	UTR3	0.28	NA	4	4	1	1	1	cross-ancestry	2325
17:34873031:C:T	rs1483544	17	34873031	C	T	0.4365	5.619e-06	0.048	0.0106	0.878454	rs6607326	62	MYO19	0	intronic	0.56	1f	4	5	1	1	1	cross-ancestry	2326
17:34873697:C:T	rs62070730	17	34873697	C	T	0.4377	1.153e-06	-0.0524	0.0108	0.878494	rs6607326	62	MYO19	0	intronic	1.946	7	4	5	1	1	1	cross-ancestry	2327
17:34876195:A:T	rs11657469	17	34876195	T	A	0.4687	1.205e-06	-0.0523	0.0108	0.765134	rs6607326	62	MYO19	0	intronic	8.251	6	4	5	1	1	1	cross-ancestry	2328
17:34892731:A:C	rs11650008	17	34892731	C	A	0.4615	2.513e-07	-0.0546	0.0106	0.789541	rs9903355	62	MYO19:PIGW	00:00:00	intronic	1.356	5	1	5	1	1	1	cross-ancestry	2329
17:34895455:C:CA	rs34432307	17	34895455	CA	C	0.4327	NA	NA	NA	0.880958	rs6607326	62	MYO19	0	downstream	1.943	NA	4	5	1	1	1	cross-ancestry	2330
17:34896877:A:G	rs11263770	17	34896877	G	A	0.4139	2.741e-07	-0.0555	0.0108	0.970799	rs9903355	62	MYO19	00:00:00	intergenic	0.282	5	4	5	1	1	1	cross-ancestry	2331
17:34900120:A:G	rs12941866	17	34900120	G	A	0.3353	1.06e-05	-0.0468	0.0106	0.679466	rs2306593	62	GGNBP2	1901-09-07	upstream	11.19	1f	1	1	1	1	1	cross-ancestry	2332
17:34900836:C:G	rs3736166	17	34900836	G	C	0.4095	6.383e-07	-0.0528	0.0106	0.958753	rs9903355	62	GGNBP2	00:00:00	UTR5	22.1	1f	1	1	1	1	1	cross-ancestry	2333
17:34905408:A:G	rs9906189	17	34905408	G	A	0.4073	4.654e-07	0.0531	0.0105	0.981994	rs9903355	62	GGNBP2	00:00:00	intronic	4.705	6	2	5	1	1	1	cross-ancestry	2334
17:34905455:C:CACAT	rs145940493	17	34905455	C	CACAT	0.3395	NA	NA	NA	0.704518	rs6607326	62	GGNBP2	0	intronic	0.497	NA	2	5	1	1	1	cross-ancestry	2335
17:34908219:C:G	rs8078390	17	34908219	G	C	0.3427	8.546e-06	0.0472	0.0106	0.703629	rs6607326	62	GGNBP2	0	intronic	0.611	6	4	5	1	1	1	cross-ancestry	2336
17:34912744:C:G	rs2285642	17	34912744	G	C	0.4073	5.027e-07	0.0533	0.0106	0.981994	rs9903355	62	GGNBP2	0	intronic	2.699	1f	4	4	1	1	1	cross-ancestry	2337
17:34914149:A:G	rs12603391	17	34914149	G	A	0.4615	6.443e-07	-0.0536	0.0108	0.872068	rs6607326	62	GGNBP2	0	intronic	2.089	7	4	4	1	1	1	cross-ancestry	2338
17:34914365:A:G	rs28573110	17	34914365	G	A	0.3558	1.232e-06	-0.0525	0.0108	0.740497	rs6607326	62	GGNBP2	0	intronic	4.799	7	4	4	1	1	1	cross-ancestry	2339
17:34915044:C:CAG	rs34349354	17	34915044	C	CAG	0.363	NA	NA	NA	0.763095	rs6607326	62	GGNBP2	0	intronic	8.128	NA	4	4	1	1	1	cross-ancestry	2340
17:34916453:T:TA	rs10707226	17	34916453	T	TA	0.4073	NA	NA	NA	0.981994	rs9903355	62	GGNBP2	0	intronic	6.536	NA	4	4	1	1	1	cross-ancestry	2341
17:34917608:C:T	rs6607326	17	34917608	C	T	0.4283	5.36e-07	-0.054	0.0108	1	rs6607326	62	GGNBP2	0	intronic	4.968	6	4	4	1	1	1	cross-ancestry	2342
17:34918092:C:T	rs7217095	17	34918092	C	T	0.3409	1.58e-06	-0.052	0.0108	0.710698	rs6607326	62	GGNBP2	0	intronic	0.093	7	4	4	1	1	1	cross-ancestry	2343
17:34924538:C:T	rs57705647	17	34924538	C	T	0.3407	8.892e-06	-0.0471	0.0106	0.710131	rs6607326	62	GGNBP2	0	intronic	2.134	6	4	4	1	1	1	cross-ancestry	2344
17:34928562:C:T	rs7223633	17	34928562	C	T	0.4285	4.386e-06	0.0485	0.0106	0.997712	rs6607326	62	GGNBP2	0	intronic	3.864	7	4	4	1	1	1	cross-ancestry	2345
17:34929002:A:G	rs34327767	17	34929002	G	A	0.3407	2.044e-06	0.0514	0.0108	0.709973	rs6607326	62	GGNBP2	0	intronic	2.463	6	4	4	1	1	1	cross-ancestry	2346
17:34933059:A:G	rs12951079	17	34933059	G	A	0.3179	NA	NA	NA	0.6469	rs6607326	62	GGNBP2	0	intronic	0.884	6	4	5	1	1	1	cross-ancestry	2347
17:34935878:A:C	rs2074103	17	34935878	C	A	0.3405	1.02e-05	0.0467	0.0106	0.709564	rs6607326	62	GGNBP2	0	intronic	0.864	NA	4	4	1	1	1	cross-ancestry	2348
17:34937221:C:T	rs9903355	17	34937221	C	T	0.4109	1.687e-07	-0.0568	0.0109	1	rs9903355	62	GGNBP2	0	intronic	0.245	5	4	4	1	1	1	cross-ancestry	2349
17:34938437:A:G	rs12949068	17	34938437	G	A	0.3393	1.697e-06	0.0517	0.0108	0.705619	rs6607326	62	GGNBP2	0	intronic	2.852	6	4	4	1	1	1	cross-ancestry	2350
17:34942595:A:G	rs1106908	17	34942595	G	A	0.3403	8.523e-06	0.0471	0.0106	0.709155	rs6607326	62	GGNBP2	0	exonic	12.59	NA	4	4	1	1	1	cross-ancestry	2351
17:34942870:A:T	rs1106907	17	34942870	T	A	0.3417	1.576e-06	-0.0519	0.0108	0.708297	rs6607326	62	GGNBP2	0	intronic	2.835	5	4	4	1	1	1	cross-ancestry	2352
17:34943719:C:T	rs3744593	17	34943719	C	T	0.3528	6.476e-06	0.0479	0.0106	0.746951	rs6607326	62	GGNBP2	0	exonic	0.416	NA	4	4	1	1	1	cross-ancestry	2353
17:34946547:C:T	rs12603276	17	34946547	C	T	0.4283	3.552e-06	-0.0489	0.0106	0.996951	rs6607326	62	GGNBP2	268	downstream	5.665	1d	4	5	1	1	1	cross-ancestry	2354
17:34949598:C:T	rs1005552	17	34949598	C	T	0.3512	4.029e-06	-0.0488	0.0106	0.736153	rs6607326	62	DHRS11	0	intronic	5.65	1f	1	2	1	1	1	cross-ancestry	2355
17:34950837:C:T	rs35230968	17	34950837	C	T	0.351	3.199e-06	-0.0494	0.0106	0.735714	rs6607326	62	DHRS11	0	intronic	1.376	5	1	5	1	1	1	cross-ancestry	2356
17:34951091:C:T	rs2285641	17	34951091	C	T	0.354	7.155e-07	0.0536	0.0108	0.719485	rs6607326	62	DHRS11	0	UTR5	4.309	NA	1	5	1	1	1	cross-ancestry	2357
17:34951204:A:G	rs2285640	17	34951204	G	A	0.4083	2.454e-07	0.0553	0.0107	0.978215	rs9903355	62	DHRS11	0	UTR5	4.52	NA	2	5	1	1	1	cross-ancestry	2358
17:34952789:C:T	rs35258073	17	34952789	C	T	0.3548	7.297e-07	-0.0536	0.0108	0.747782	rs6607326	62	DHRS11	0	intronic	1.972	6	4	5	1	1	1	cross-ancestry	2359
17:34952964:A:T	rs8069331	17	34952964	T	A	0.3572	3.741e-06	-0.0491	0.0106	0.752313	rs6607326	62	DHRS11	0	intronic	7.003	6	4	5	1	1	1	cross-ancestry	2360
17:53403755:A:G	rs1477142	17	53403755	G	A	0.2776	7.293e-06	0.0518	0.0116	0.941373	rs918116	63	RP11-515O17.3	0	ncRNA_exonic	4.089	NA	5	15	1	1	1	cross-ancestry	2361
17:53405608:G:T	rs918116	17	53405608	G	T	0.2871	2.39e-06	-0.0543	0.0115	1	rs918116	63	RP11-515O17.3	455	upstream	0.167	NA	5	15	1	1	1	cross-ancestry	2362
17:53407119:A:G	rs8067230	17	53407119	G	A	0.2823	2.839e-06	0.054	0.0115	0.975042	rs918116	63	RP11-515O17.3	1966	intergenic	2.888	7	5	15	1	1	1	cross-ancestry	2363
17:53407415:T:TAA	rs10556209	17	53407415	T	TAA	0.2823	NA	NA	NA	0.973097	rs918116	63	RP11-515O17.3	2262	intergenic	0.526	NA	5	15	1	1	1	cross-ancestry	2364
17:53409162:A:G	rs9892737	17	53409162	G	A	0.3564	0.002768	0.0348	0.0116	0.625247	rs918116	63	RP11-515O17.3	4009	intergenic	3.961	7	5	15	1	1	1	cross-ancestry	2365
17:73033927:A:G	rs9900856	17	73033927	G	A	0.3674	3.579e-06	0.0741	0.016	1	rs9900856	64	KCTD2	0	intronic	1.129	6	4	5	1	1	1	cross-ancestry	2366
17:73038746:C:T	rs9660	17	73038746	C	T	0.3682	1.056e-05	0.0675	0.0153	0.994257	rs9900856	64	KCTD2:ATP5H	00:00:00	UTR5	18.95	NA	4	5	1	1	1	cross-ancestry	2367
17:73040446:A:G	rs111621296	17	73040446	G	A	0.4449	NA	NA	NA	0.692634	rs9900856	64	KCTD2:ATP5H	00:00:00	intronic	3.227	7	5	5	1	0	1	cross-ancestry	2368
17:73040450:A:G	rs112828398	17	73040450	G	A	0.4449	NA	NA	NA	0.692634	rs9900856	64	KCTD2:ATP5H	00:00:00	intronic	3.364	7	5	5	1	0	1	cross-ancestry	2369
17:73040467:A:AT	rs545746562	17	73040467	AT	A	0.4483	NA	NA	NA	0.692995	rs9900856	64	KCTD2:ATP5H	00:00:00	intronic	1.59	NA	5	5	1	0	1	cross-ancestry	2370
17:73041470:C:G	rs12950646	17	73041470	G	C	0.4467	8.819e-05	0.0574	0.0146	0.687512	rs9900856	64	KCTD2:ATP5H	00:00:00	intronic	0.825	5	1	5	1	1	1	cross-ancestry	2371
17:73042682:A:G	rs2307008	17	73042682	G	A	0.3666	1.346e-05	-0.0668	0.0153	0.98277	rs9900856	64	KCTD2:ATP5H	00:00:00	intronic	7.698	4	1	1	1	1	1	cross-ancestry	2372
17:73044188:C:T	rs7219493	17	73044188	C	T	0.367	1.025e-05	0.0675	0.0153	0.984202	rs9900856	64	KCTD2	0	intronic	5.171	4	1	2	1	1	1	cross-ancestry	2373
17:73046427:A:G	rs7211204	17	73046427	G	A	0.4585	0.0001091	0.0566	0.0146	0.713658	rs9900856	64	KCTD2	0	intronic	3.065	6	4	5	1	1	1	cross-ancestry	2374
17:73046996:C:T	rs56267297	17	73046996	C	T	0.2758	0.000897	0.0631	0.019	0.638512	rs9900856	64	KCTD2	0	intronic	1.088	6	4	5	1	1	1	cross-ancestry	2375
17:73059616:C:G	rs9915968	17	73059616	G	C	0.4609	0.000241	-0.0522	0.0142	0.670995	rs9900856	64	KCTD2	0	UTR3	0.076	5	4	4	1	1	1	cross-ancestry	2376
17:73059820:C:G	rs4365317	17	73059820	G	C	0.4611	0.0002521	0.052	0.0142	0.673025	rs9900856	64	KCTD2	0	UTR3	3.941	4	4	4	1	1	1	cross-ancestry	2377
17:73066929:A:G	rs8081225	17	73066929	G	A	0.4629	6.307e-05	0.0593	0.0148	0.665994	rs9900856	64	AC111186.1	3471	intergenic	4.124	5	5	5	1	1	1	cross-ancestry	2378
17:76369480:A:G	rs7225449	17	76369480	G	A	0.4183	4.302e-06	0.0745	0.0162	0.815785	rs12951460	65	RP11-806H10.4	0	ncRNA_intronic	0.752	6	5	15	1	1	1	cross-ancestry	2379
17:76370557:C:T	rs12951460	17	76370557	C	T	0.3758	2.715e-06	0.0726	0.0155	1	rs12951460	65	RP11-806H10.4	564	downstream	0.038	4	2	15	1	1	1	cross-ancestry	2380
17:76370896:C:T	rs62079153	17	76370896	C	T	0.3754	3.348e-06	0.072	0.0155	0.996747	rs12951460	65	RP11-806H10.4	903	downstream	4.693	2b	2	7	1	1	1	cross-ancestry	2381
17:76375095:A:G	rs4490057	17	76375095	G	A	0.3874	7.446e-06	-0.0687	0.0153	0.915709	rs12951460	65	PGS1	0	intronic	7.427	2b	1	1	1	1	1	cross-ancestry	2382
17:76377482:G:T	rs4082919	17	76377482	G	T	0.4303	5.548e-05	0.0613	0.0152	0.747608	rs12951460	65	PGS1	0	intronic	3.535	4	2	7	1	1	1	cross-ancestry	2383
17:76378869:A:G	rs11656568	17	76378869	G	A	0.38	1.978e-05	0.0675	0.0158	0.935855	rs12951460	65	PGS1	0	intronic	10.32	6	1	5	1	1	1	cross-ancestry	2384
17:76379332:C:CT	rs148101901	17	76379332	CT	C	0.4111	NA	NA	NA	0.787603	rs12951460	65	PGS1	0	intronic	4.427	NA	2	5	1	1	1	cross-ancestry	2385
17:76381021:C:T	rs938348	17	76381021	C	T	0.3798	6.505e-06	0.0687	0.0152	0.933451	rs12951460	65	PGS1	0	intronic	4.908	4	2	7	1	1	1	cross-ancestry	2386
17:76382079:C:T	rs4366775	17	76382079	C	T	0.4651	5.435e-06	-0.0748	0.0165	0.629385	rs12951460	65	PGS1	0	intronic	2.25	2b	2	7	1	1	1	cross-ancestry	2387
17:76386406:C:T	rs7222619	17	76386406	T	C	0.4601	NA	NA	NA	0.668844	rs12951460	65	PGS1	0	intronic	0.96	2b	2	7	1	1	1	cross-ancestry	2388
17:76387244:A:G	rs11657860	17	76387244	G	A	0.4367	0.0001391	-0.0448	0.0117	0.703191	rs12951460	65	PGS1	0	intronic	2.205	7	4	5	1	1	1	cross-ancestry	2389
17:76387363:G:T	rs11657987	17	76387363	G	T	0.4205	0.0001359	0.0442	0.0116	0.738934	rs12951460	65	PGS1	0	intronic	2.9	5	4	5	1	1	1	cross-ancestry	2390
17:76390080:C:T	rs7219625	17	76390080	C	T	0.4357	0.0001449	0.0444	0.0117	0.705966	rs12951460	65	PGS1	0	intronic	0.64	7	4	4	1	1	1	cross-ancestry	2391
17:76391653:C:T	rs4969141	17	76391653	C	T	0.4341	0.0002676	0.0414	0.0114	0.697649	rs12951460	65	PGS1	0	intronic	5.49	5	4	4	1	1	1	cross-ancestry	2392
17:76392144:A:G	rs17561950	17	76392144	G	A	0.4177	5.266e-05	0.0461	0.0114	0.637887	rs12951460	65	PGS1	0	intronic	3.421	7	4	4	1	1	1	cross-ancestry	2393
17:76393030:C:T	rs4969182	17	76393030	C	T	0.4361	0.000162	-0.0428	0.0114	0.70432	rs12951460	65	PGS1	0	intronic	5.19	2a	2	4	1	1	1	cross-ancestry	2394
17:76393372:A:G	rs4969183	17	76393372	G	A	0.4343	0.0002407	-0.0416	0.0113	0.696818	rs12951460	65	PGS1	0	intronic	0.836	5	2	4	1	1	1	cross-ancestry	2395
17:76393413:A:G	rs4969184	17	76393413	G	A	0.4339	0.0002374	0.0416	0.0113	0.696669	rs12951460	65	PGS1	0	intronic	5.338	5	2	4	1	1	1	cross-ancestry	2396
17:76398304:A:G	rs4969142	17	76398304	G	A	0.396	0.000309	0.0408	0.0113	0.835332	rs12951460	65	PGS1	0	intronic	6.432	5	4	4	1	1	1	cross-ancestry	2397
17:76401328:C:T	rs1976703	17	76401328	C	T	0.4319	NA	NA	NA	0.695962	rs12951460	65	PGS1	0	intronic	0.672	NA	4	4	1	1	1	cross-ancestry	2398
17:76402105:A:T	rs2376583	17	76402105	T	A	0.4345	0.0002141	-0.0421	0.0114	0.701193	rs12951460	65	PGS1	0	intronic	1.947	6	4	4	1	1	1	cross-ancestry	2399
17:76403984:A:G	rs4129767	17	76403984	G	A	0.4317	0.0005006	0.0392	0.0113	0.69611	rs12951460	65	PGS1	0	intronic	3.557	NA	2	5	1	1	1	cross-ancestry	2400
17:76406184:A:AAAAAC	rs137917965	17	76406184	AAAAAC	A	0.4235	NA	NA	NA	0.645602	rs12951460	65	PGS1	0	intronic	1.767	NA	4	5	1	1	1	cross-ancestry	2401
19:7758339:C:T	rs12971845	19	7758339	C	T	0.1981	1.643e-05	0.0583	0.0135	0.885772	rs12459736	66	FCER2	0	intronic	6.305	5	3	14	1	1	0	cross-ancestry	2402
19:7759030:A:G	rs12462321	19	7759030	G	A	0.2163	2.824e-05	0.0595	0.0142	0.97474	rs12459736	66	FCER2	0	intronic	7.984	5	3	14	1	1	0	cross-ancestry	2403
19:7759033:A:G	rs35313549	19	7759033	G	A	0.2163	NA	NA	NA	0.97474	rs12459736	66	FCER2	0	intronic	4.443	5	3	14	1	1	0	cross-ancestry	2404
19:7759036:C:G	rs12461454	19	7759036	C	G	0.2163	NA	NA	NA	0.97474	rs12459736	66	FCER2	0	intronic	1.208	5	3	14	1	1	0	cross-ancestry	2405
19:7759054:G:T	rs12459736	19	7759054	G	T	0.2147	4.411e-07	-0.0745	0.0147	1	rs12459736	66	FCER2	0	intronic	4.749	5	3	14	1	1	0	cross-ancestry	2406
19:7759055:G:T	rs12462856	19	7759055	T	G	0.2167	NA	NA	NA	0.976862	rs12459736	66	FCER2	0	intronic	3.397	5	3	14	1	1	0	cross-ancestry	2407
19:7761456:A:G	rs12984649	19	7761456	G	A	0.1599	2.073e-05	-0.0686	0.0161	0.65871	rs12459736	66	FCER2	0	intronic	2.748	6	5	14	1	1	1	cross-ancestry	2408
19:17742469:C:T	rs4239633	19	17742469	C	T	0.2812	2.251e-19	0.1184	0.0132	0.659744	rs12973192	67	UNC13A	0	intronic	2.387	6	4	15	1	1	0	cross-ancestry	2409
19:17744075:G:GC	rs71162163	19	17744075	G	GC	0.2736	NA	NA	NA	0.887047	rs12973192	67	UNC13A	0	intronic	4.3	NA	4	15	1	0	0	cross-ancestry	2410
19:17749542:A:G	rs78549703	19	17749542	G	A	0.2682	8.824e-24	0.1264	0.0126	0.866753	rs12973192	67	UNC13A	0	intronic	1.87	7	4	15	1	0	0	cross-ancestry	2411
19:17751145:A:G	rs8111424	19	17751145	G	A	0.3502	1.4e-11	-0.0842	0.0125	1	rs8111424	67	UNC13A	0	intronic	1.773	6	4	15	1	1	0	cross-ancestry	2412
19:17751689:C:CTTTT	rs10531732	19	17751689	CTTTT	C	0.3205	NA	NA	NA	0.719384	rs12973192	67	UNC13A	0	intronic	0.453	NA	4	15	1	0	0	cross-ancestry	2413
19:17752689:A:C	rs12608932	19	17752689	C	A	0.4339	2.98e-25	-0.1201	0.0116	1	rs12608932	67	UNC13A	0	intronic	0.266	7	4	15	1	0	0	cross-ancestry	2414
19:17753239:C:G	rs12973192	19	17753239	G	C	0.278	1.859e-24	-0.1266	0.0124	1	rs12973192	67	UNC13A	0	intronic	9.58	4	4	15	1	0	0	cross-ancestry	2415
19:17753920:A:T	rs12975883	19	17753920	T	A	0.3776	1.508e-11	-0.0861	0.0128	0.934556	rs36108613	67	UNC13A	0	intronic	6.734	7	4	15	1	1	0	cross-ancestry	2416
19:17754317:A:G	rs36108613	19	17754317	G	A	0.365	1.195e-11	0.0869	0.0128	1	rs36108613	67	UNC13A	0	intronic	0.142	7	4	15	1	1	0	cross-ancestry	2417
19:17869845:G:T	rs10427063	19	17869845	G	T	0.4836	0.0001775	-0.058	0.0155	0.64531	rs59794054	67	FCHO1	0	intronic	0.972	7	4	5	1	1	1	cross-ancestry	2418
19:17871232:A:G	rs6512223	19	17871232	G	A	0.4728	0.0003473	-0.0536	0.015	0.679878	rs59794054	67	FCHO1	0	intronic	1.353	5	2	5	1	1	1	cross-ancestry	2419
19:17875023:C:T	rs7256565	19	17875023	C	T	0.469	0.0001139	0.06	0.0156	0.672431	rs59794054	67	FCHO1	0	intronic	4.736	6	4	5	1	1	1	cross-ancestry	2420
19:17875755:A:C	rs7256771	19	17875755	C	A	0.4692	0.0001216	-0.0598	0.0156	0.67299	rs59794054	67	FCHO1	0	intronic	1.113	5	2	5	1	1	1	cross-ancestry	2421
19:17878366:A:ACT	rs112026540	19	17878366	ACT	A	0.4683	NA	NA	NA	0.963261	rs59794054	67	FCHO1	0	intronic	0.79	NA	4	5	1	1	1	cross-ancestry	2422
19:17878679:A:T	rs4808685	19	17878679	T	A	0.4681	1.385e-05	-0.0504	0.0116	0.963954	rs59794054	67	FCHO1	0	intronic	1.718	3a	4	5	1	1	1	cross-ancestry	2423
19:17878833:A:T	rs4239636	19	17878833	T	A	0.4679	3.172e-05	-0.0495	0.0119	0.963159	rs59794054	67	FCHO1	0	intronic	4.813	6	4	5	1	1	1	cross-ancestry	2424
19:17878851:A:G	rs4808686	19	17878851	G	A	0.4679	1.258e-05	-0.0506	0.0116	0.963159	rs59794054	67	FCHO1	0	intronic	7.541	7	4	5	1	1	1	cross-ancestry	2425
19:17878891:C:T	rs35435385	19	17878891	C	T	0.4679	9.479e-06	0.0523	0.0118	0.963159	rs59794054	67	FCHO1	0	intronic	7.789	6	4	5	1	1	1	cross-ancestry	2426
19:17878966:A:C	rs73518390	19	17878966	C	A	0.4681	6.873e-06	-0.0531	0.0118	0.963954	rs59794054	67	FCHO1	0	intronic	0.599	7	4	5	1	1	1	cross-ancestry	2427
19:17879022:C:T	rs78408441	19	17879022	C	T	0.4681	6.745e-06	0.0532	0.0118	0.963954	rs59794054	67	FCHO1	0	intronic	1.088	6	4	5	1	1	1	cross-ancestry	2428
19:17879104:C:T	rs62121731	19	17879104	C	T	0.4677	8.692e-06	-0.0526	0.0118	0.962366	rs59794054	67	FCHO1	0	intronic	0.565	6	4	5	1	1	1	cross-ancestry	2429
19:17879195:G:T	rs73518393	19	17879195	G	T	0.4692	1.862e-05	0.0496	0.0116	0.959563	rs59794054	67	FCHO1	0	intronic	5.469	7	4	5	1	1	1	cross-ancestry	2430
19:17879447:C:G	rs62121732	19	17879447	G	C	0.4585	6.591e-06	0.0522	0.0116	0.999236	rs59794054	67	FCHO1	0	intronic	0.696	7	4	5	1	1	1	cross-ancestry	2431
19:17879533:G:GA	rs71162197	19	17879533	GA	G	0.4826	NA	NA	NA	0.787366	rs59794054	67	FCHO1	0	intronic	2.684	NA	4	5	1	0	1	cross-ancestry	2432
19:17879632:C:T	rs62121733	19	17879632	C	T	0.4585	6.145e-06	-0.0523	0.0116	0.999236	rs59794054	67	FCHO1	0	intronic	2.085	6	4	5	1	1	1	cross-ancestry	2433
19:17879793:T:TA	rs530962915	19	17879793	TA	T	0.4852	NA	NA	NA	0.896695	rs59794054	67	FCHO1	0	intronic	8.083	NA	4	5	1	1	1	cross-ancestry	2434
19:17879895:G:T	rs36086083	19	17879895	G	T	0.4587	5.72e-06	-0.0525	0.0116	1	rs59794054	67	FCHO1	0	intronic	9.259	7	4	5	1	1	1	cross-ancestry	2435
19:17880036:A:G	rs58111487	19	17880036	G	A	0.4587	1.432e-05	0.0514	0.0119	1	rs59794054	67	FCHO1	0	intronic	5.614	7	4	5	1	1	1	cross-ancestry	2436
19:17880234:A:G	rs59794054	19	17880234	G	A	0.4587	4.58e-06	-0.0529	0.0115	1	rs59794054	67	FCHO1	0	intronic	1.962	6	4	5	1	1	1	cross-ancestry	2437
19:17880271:C:T	rs60128171	19	17880271	C	T	0.4589	NA	NA	NA	0.999236	rs59794054	67	FCHO1	0	intronic	3.586	7	4	5	1	1	1	cross-ancestry	2438
19:17880628:G:T	rs4808095	19	17880628	G	T	0.4587	1.287e-05	0.0495	0.0113	0.998473	rs59794054	67	FCHO1	0	intronic	1.957	7	4	5	1	1	1	cross-ancestry	2439
19:17880648:C:CT	rs11397360	19	17880648	CT	C	0.4591	NA	NA	NA	0.998473	rs59794054	67	FCHO1	0	intronic	1.07	NA	4	5	1	1	1	cross-ancestry	2440
19:17881171:A:G	rs12327667	19	17881171	G	A	0.4487	0.006106	-0.0309	0.0113	0.912311	rs59794054	67	FCHO1	0	intronic	3.644	3a	4	5	1	1	1	cross-ancestry	2441
19:17881552:C:T	rs3746197	19	17881552	C	T	0.4333	0.00587	-0.0312	0.0113	0.79347	rs59794054	67	FCHO1	0	intronic	2.253	5	4	4	1	1	1	cross-ancestry	2442
19:17884573:G:T	rs4808688	19	17884573	G	T	0.4241	0.007191	-0.0303	0.0113	0.767117	rs59794054	67	FCHO1	0	intronic	0.439	7	4	5	1	1	1	cross-ancestry	2443
19:17884845:C:G	rs4808689	19	17884845	G	C	0.4235	0.004866	0.0322	0.0114	0.765566	rs59794054	67	FCHO1	0	intronic	1.23	6	4	5	1	1	1	cross-ancestry	2444
19:17885270:A:G	rs2287859	19	17885270	G	A	0.4054	0.01497	0.0276	0.0113	0.709856	rs59794054	67	FCHO1	0	exonic	2.031	NA	4	5	1	1	1	cross-ancestry	2445
19:17885308:A:G	rs2287858	19	17885308	G	A	0.4237	0.005004	-0.0321	0.0114	0.766082	rs59794054	67	FCHO1	0	intronic	0.096	NA	4	5	1	1	1	cross-ancestry	2446
19:17885325:A:C	rs2287857	19	17885325	C	A	0.4237	0.007395	0.0301	0.0113	0.766082	rs59794054	67	FCHO1	0	intronic	7.174	NA	4	5	1	1	1	cross-ancestry	2447
19:17886940:A:G	rs2287854	19	17886940	G	A	0.4261	0.007183	-0.0302	0.0112	0.7568	rs59794054	67	FCHO1	0	exonic	0.067	NA	2	5	1	1	1	cross-ancestry	2448
19:17888321:A:G	rs12981226	19	17888321	G	A	0.4233	0.005036	-0.0322	0.0115	0.766387	rs59794054	67	FCHO1	0	intronic	2.894	5	4	5	1	1	1	cross-ancestry	2449
20:48428033:A:G	rs117341416	20	48428033	G	A	0.00639	0.008529	-0.174	0.0661	0.677789	rs117432102	68	SLC9A8	1216	intergenic	2.405	6	2	15	1	0	1	cross-ancestry	2450
20:48428863:C:G	rs6020063	20	48428863	G	C	0.4113	1.137e-07	-0.0596	0.0112	1	rs6020063	68	SLC9A8	386	upstream	4.215	4	1	2	1	1	1	cross-ancestry	2451
20:48428900:A:T	rs6095672	20	48428900	T	A	0.3195	6.241e-06	0.0509	0.0113	0.665625	rs6020063	68	SLC9A8	349	upstream	8.8	4	1	2	1	1	1	cross-ancestry	2452
20:48429508:C:G	rs58677849	20	48429508	G	C	0.4788	0.0001184	0.0426	0.0111	0.7044	rs6020069	68	SLC9A8	0	intronic	19.79	2b	1	1	1	1	1	cross-ancestry	2453
20:48429509:C:G	rs6020064	20	48429509	G	C	0.4788	0.0001138	0.0427	0.0111	0.7044	rs6020069	68	SLC9A8	0	intronic	22.8	2b	1	1	1	1	1	cross-ancestry	2454
20:48430680:A:G	rs6012750	20	48430680	G	A	0.4201	0.0001311	-0.0426	0.0111	0.732609	rs486206	68	SLC9A8	0	intronic	7.238	4	1	7	1	1	1	cross-ancestry	2455
20:48433441:A:G	rs6020065	20	48433441	G	A	0.4856	0.005617	-0.0305	0.011	0.65002	rs486206	68	SLC9A8	0	intronic	0.494	6	4	5	1	1	1	cross-ancestry	2456
20:48434164:C:T	rs6012752	20	48434164	C	T	0.3484	0.0004673	0.0396	0.0113	0.69213	rs6020069	68	SLC9A8	0	intronic	3.359	6	4	5	1	1	1	cross-ancestry	2457
20:48434249:A:T	rs6012753	20	48434249	T	A	0.3484	0.0005855	-0.0381	0.0111	0.69213	rs6020069	68	SLC9A8	0	intronic	6.68	6	4	5	1	1	1	cross-ancestry	2458
20:48434636:A:G	rs8118160	20	48434636	G	A	0.4878	0.00868	-0.0284	0.0108	0.642751	rs486206	68	SLC9A8	0	intronic	11.11	5	4	5	1	1	1	cross-ancestry	2459
20:48435242:A:G	rs1831169	20	48435242	G	A	0.4443	0.0001452	-0.043	0.0113	0.808739	rs486206	68	SLC9A8	0	intronic	4.892	7	4	5	1	1	1	cross-ancestry	2460
20:48435408:A:G	rs719219	20	48435408	G	A	0.1342	8.393e-09	0.0711	0.0123	0.63442	rs73271169	68	SLC9A8	0	intronic	2.278	5	4	5	1	1	1	cross-ancestry	2461
20:48438572:C:T	rs6020069	20	48438572	C	T	0.4357	1.641e-07	-0.0587	0.0112	1	rs6020069	68	SLC9A8	0	intronic	4.194	4	2	5	1	1	1	cross-ancestry	2462
20:48438761:A:T	rs17785991	20	48438761	T	A	0.2117	3.151e-10	0.0731	0.0116	1	rs17785991	68	SLC9A8	0	intronic	9.154	4	2	5	1	1	1	cross-ancestry	2463
20:48440853:G:T	rs4809758	20	48440853	G	T	0.3698	1.699e-05	-0.0468	0.0109	0.675852	rs645544	68	SLC9A8	0	intronic	9.864	5	4	4	1	1	1	cross-ancestry	2464
20:48441767:A:T	rs55661369	20	48441767	T	A	0.1847	3.507e-08	-0.0667	0.0121	0.821488	rs73271169	68	SLC9A8	0	intronic	2.287	6	4	5	1	1	1	cross-ancestry	2465
20:48444934:A:T	rs55950635	20	48444934	T	A	0.1797	2.05e-08	-0.068	0.0121	0.849637	rs73271169	68	SLC9A8	0	intronic	2.19	6	4	5	1	1	1	cross-ancestry	2466
20:48445454:A:G	rs6020072	20	48445454	G	A	0.3548	NA	NA	NA	0.714071	rs6020069	68	SLC9A8	0	intronic	0.72	7	4	5	1	1	1	cross-ancestry	2467
20:48446291:A:G	rs17724104	20	48446291	G	A	0.135	8.785e-09	-0.0702	0.0122	0.65276	rs73271169	68	SLC9A8:RP5-1041C10.3	00:00:00	ncRNA_exonic	14.54	5	4	5	1	1	1	cross-ancestry	2468
20:48446895:C:T	rs55825017	20	48446895	C	T	0.1843	3.175e-08	0.0668	0.0121	0.823742	rs73271169	68	SLC9A8:RP5-1041C10.3	00:00:00	ncRNA_exonic	1.341	5	4	5	1	1	1	cross-ancestry	2469
20:48446946:A:G	rs41283576	20	48446946	G	A	0.1841	3.001e-08	0.0669	0.0121	0.824872	rs73271169	68	SLC9A8:RP5-1041C10.3	00:00:00	ncRNA_exonic	1.878	5	4	5	1	1	1	cross-ancestry	2470
20:48447153:A:G	rs2149278	20	48447153	G	A	0.3462	0.000434	-0.0386	0.011	0.69163	rs6020069	68	SLC9A8:RP5-1041C10.3	00:00:00	ncRNA_exonic	12.21	5	4	4	1	1	1	cross-ancestry	2471
20:48448280:C:T	rs6020073	20	48448280	C	T	0.3462	0.0005024	-0.0382	0.011	0.690185	rs6020069	68	SLC9A8	0	intronic	6.578	7	2	5	1	1	1	cross-ancestry	2472
20:48448659:C:T	rs6020074	20	48448659	C	T	0.3546	0.0003465	-0.04	0.0112	0.713507	rs6020069	68	SLC9A8	0	intronic	5.808	5	2	5	1	1	1	cross-ancestry	2473
20:48448695:A:G	rs6020075	20	48448695	G	A	0.3464	0.0005125	-0.0381	0.011	0.690557	rs6020069	68	SLC9A8	0	intronic	0.237	5	2	5	1	1	1	cross-ancestry	2474
20:48449631:C:T	rs113738363	20	48449631	C	T	0.1831	1.647e-08	0.0683	0.0121	0.832504	rs73271169	68	SLC9A8	0	intronic	2.252	4	4	5	1	1	1	cross-ancestry	2475
20:48451006:G:GTATATA	rs560499943	20	48451006	GTATATA	G	0.001198	NA	NA	NA	0.791429	rs73271169	68	SLC9A8	0	intronic	0.366	NA	4	5	1	0	1	cross-ancestry	2476
20:48451006:GTATATA:GTATATATA	rs528380624	20	48451006	GTATATA	GTATATATA	0.1887	NA	NA	NA	0.791429	rs73271169	68	SLC9A8	0	intronic	NA	NA	4	5	1	0	1	cross-ancestry	2477
20:48451129:A:T	rs6095681	20	48451129	T	A	0.4523	7.009e-05	-0.0438	0.011	0.810216	rs486206	68	SLC9A8	0	intronic	2.983	6	4	5	1	1	1	cross-ancestry	2478
20:48451727:G:GTT	rs11472211	20	48451727	GTT	G	0.3518	NA	NA	NA	0.66715	rs6020069	68	SLC9A8	0	intronic	0.122	NA	2	5	1	1	1	cross-ancestry	2479
20:48452498:C:T	rs6122835	20	48452498	C	T	0.3472	0.0002965	-0.0405	0.0112	0.682687	rs6020069	68	SLC9A8	0	intronic	1.202	7	4	5	1	1	1	cross-ancestry	2480
20:48452672:A:C	rs6020077	20	48452672	C	A	0.3674	1.708e-05	-0.0467	0.0109	0.68346	rs645544	68	SLC9A8	0	intronic	1.809	7	4	5	1	1	1	cross-ancestry	2481
20:48453839:T:TGTC	rs60107805	20	48453839	TGTC	T	0.1791	NA	NA	NA	0.85548	rs73271169	68	SLC9A8	0	intronic	3.039	NA	4	5	1	1	1	cross-ancestry	2482
20:48454344:C:G	rs6095683	20	48454344	G	C	0.3682	0.0002834	-0.0406	0.0112	0.657876	rs6020069	68	SLC9A8	0	intronic	0.04	5	4	5	1	1	1	cross-ancestry	2483
20:48456238:A:G	rs2025958	20	48456238	G	A	0.3498	0.0003436	0.0392	0.011	0.673057	rs6020069	68	SLC9A8	0	intronic	0.569	6	4	5	1	1	1	cross-ancestry	2484
20:48458101:G:GTA	rs142930869	20	48458101	GTA	G	0.1849	NA	NA	NA	0.827601	rs73271169	68	SLC9A8	0	intronic	0.759	NA	4	5	1	1	1	cross-ancestry	2485
20:48458884:C:T	rs11699561	20	48458884	C	T	0.2218	1.918e-09	0.069	0.0115	0.920062	rs17785991	68	SLC9A8	0	intronic	4.24	7	4	5	1	1	1	cross-ancestry	2486
20:48459946:C:G	rs967305	20	48459946	G	C	0.3474	0.0004288	0.0386	0.0109	0.681989	rs6020069	68	SLC9A8	0	intronic	14.58	2b	4	5	1	1	1	cross-ancestry	2487
20:48460077:C:T	rs17724146	20	48460077	C	T	0.1354	1.171e-08	-0.0692	0.0121	0.654882	rs73271169	68	SLC9A8	0	intronic	4.183	5	4	5	1	1	1	cross-ancestry	2488
20:48462362:A:T	rs6020083	20	48462362	T	A	0.3672	1.463e-05	-0.0476	0.011	0.681613	rs645544	68	SLC9A8	0	intronic	0.111	5	4	5	1	1	1	cross-ancestry	2489
20:48462364:A:G	rs6020084	20	48462364	G	A	0.3674	2.272e-05	0.0465	0.011	0.680994	rs645544	68	SLC9A8	00:00:00	intronic	0.013	5	4	5	1	1	1	cross-ancestry	2490
20:48463058:A:G	rs2982414	20	48463058	G	A	0.3387	0.0005071	0.0381	0.011	0.650419	rs6020069	68	SLC9A8	0	intronic	4.173	2b	4	5	1	1	1	cross-ancestry	2491
20:48463219:A:G	rs626943	20	48463219	G	A	0.366	0.000314	-0.0402	0.0112	0.665646	rs6020069	68	SLC9A8	0	intronic	2.628	NA	4	5	1	1	1	cross-ancestry	2492
20:48463432:C:T	rs626064	20	48463432	C	T	0.3377	0.0003804	-0.0397	0.0112	0.653425	rs6020069	68	SLC9A8	0	intronic	2.209	NA	4	5	1	1	1	cross-ancestry	2493
20:48464523:C:T	rs1874719	20	48464523	C	T	0.1797	2.826e-08	-0.0669	0.012	0.854586	rs73271169	68	SLC9A8	0	intronic	1.288	NA	4	5	1	1	1	cross-ancestry	2494
20:48464795:A:T	rs599195	20	48464795	T	A	0.3299	0.0004314	-0.0386	0.011	0.619716	rs6020069	68	SLC9A8	0	intronic	12.26	1f	4	5	1	1	1	cross-ancestry	2495
20:48464990:C:CT	rs3092387	20	48464990	C	CT	0.4768	NA	NA	NA	0.747629	rs6020069	68	SLC9A8	0	intronic	6.841	NA	4	4	1	1	1	cross-ancestry	2496
20:48465722:G:T	rs595027	20	48465722	G	T	0.3498	0.0003831	-0.0389	0.0109	0.673057	rs6020069	68	SLC9A8	0	intronic	5.294	NA	4	4	1	1	1	cross-ancestry	2497
20:48465969:C:T	rs4810988	20	48465969	C	T	0.365	1.644e-05	0.0468	0.0109	0.691714	rs645544	68	SLC9A8	0	intronic	7.579	5	4	4	1	1	1	cross-ancestry	2498
20:48466885:A:G	rs17786105	20	48466885	G	A	0.222	3.157e-09	-0.0671	0.0113	0.921313	rs17785991	68	SLC9A8	0	intronic	9.256	5	4	5	1	1	1	cross-ancestry	2499
20:48467716:A:G	rs530461	20	48467716	G	A	0.4545	8.269e-05	-0.0432	0.011	0.818547	rs486206	68	SLC9A8	0	intronic	2.469	NA	2	5	1	1	1	cross-ancestry	2500
20:48473546:A:T	rs537672	20	48473546	T	A	0.3502	0.0003935	-0.0389	0.011	0.671501	rs6020069	68	SLC9A8	0	intronic	1.273	7	4	5	1	1	1	cross-ancestry	2501
20:48474354:T:TCAC	rs10531491	20	48474354	TCAC	T	0.3502	NA	NA	NA	0.671501	rs6020069	68	SLC9A8	0	intronic	0.37	NA	4	5	1	1	1	cross-ancestry	2502
20:48474504:A:G	rs17786148	20	48474504	G	A	0.221	2.671e-09	-0.0676	0.0114	0.924229	rs17785991	68	SLC9A8	0	intronic	5.66	7	4	5	1	1	1	cross-ancestry	2503
20:48474768:C:T	rs596195	20	48474768	C	T	0.3405	0.0004291	0.0386	0.011	0.642908	rs6020069	68	SLC9A8	0	intronic	10.71	NA	4	5	1	1	1	cross-ancestry	2504
20:48474819:C:G	rs595777	20	48474819	G	C	0.3502	0.0004027	0.0388	0.011	0.671501	rs6020069	68	SLC9A8	0	intronic	3.664	5	4	5	1	1	1	cross-ancestry	2505
20:48476266:C:G	rs686996	20	48476266	G	C	0.3502	0.0004009	0.0388	0.011	0.671501	rs6020069	68	SLC9A8	0	intronic	1.213	5	4	5	1	1	1	cross-ancestry	2506
20:48477454:A:C	rs527892	20	48477454	C	A	0.3502	0.0003836	0.0391	0.011	0.671501	rs6020069	68	SLC9A8	0	intronic	3.079	NA	4	5	1	1	1	cross-ancestry	2507
20:48477458:A:G	rs671130	20	48477458	G	A	0.3502	0.0002941	-0.0399	0.011	0.671501	rs6020069	68	SLC9A8	0	intronic	0.304	NA	4	5	1	1	1	cross-ancestry	2508
20:48480254:A:C	rs627898	20	48480254	C	A	0.3514	0.0003917	0.0389	0.011	0.668952	rs6020069	68	SLC9A8	0	intronic	0.667	NA	4	5	1	1	1	cross-ancestry	2509
20:48482670:C:G	rs6020091	20	48482670	G	C	0.3646	1.635e-05	0.047	0.0109	0.693159	rs645544	68	SLC9A8	0	intronic	7.668	4	2	4	1	1	1	cross-ancestry	2510
20:48482934:A:G	rs6020092	20	48482934	G	A	0.3646	1.543e-05	-0.0471	0.0109	0.693159	rs645544	68	SLC9A8	0	intronic	2.844	3a	2	5	1	1	1	cross-ancestry	2511
20:48484125:C:T	rs568124	20	48484125	C	T	0.3351	0.000339	-0.0394	0.011	0.602427	rs6020069	68	SLC9A8	0	intronic	3.712	NA	4	5	1	1	1	cross-ancestry	2512
20:48484241:A:G	rs2281223	20	48484241	G	A	0.3534	1.383e-05	0.0474	0.0109	0.652157	rs645544	68	SLC9A8	0	intronic	4.912	NA	4	5	1	1	1	cross-ancestry	2513
20:48485316:A:G	rs56405223	20	48485316	G	A	0.1785	3.684e-08	0.066	0.012	0.8541	rs73271169	68	SLC9A8	0	intronic	0.547	2b	4	5	1	1	1	cross-ancestry	2514
20:48487857:C:T	rs1033474	20	48487857	C	T	0.1789	3.908e-08	0.0659	0.012	0.85439	rs73271169	68	SLC9A8	0	intronic	1.611	NA	4	5	1	1	1	cross-ancestry	2515
20:48488494:C:T	rs2281222	20	48488494	C	T	0.3682	1.328e-05	-0.0475	0.0109	0.679012	rs645544	68	SLC9A8	0	intronic	0.427	NA	4	5	1	1	1	cross-ancestry	2516
20:48488994:C:CTT	rs375257830	20	48488994	CTT	C	0.2336	NA	NA	NA	0.611438	rs73271169	68	SLC9A8	0	intronic	0.809	NA	4	5	1	1	1	cross-ancestry	2517
20:48488994:CT:CTT	rs527364907	20	48488994	CT	CTT	0.361	NA	NA	NA	0.611438	rs73271169	68	SLC9A8	0	NA	NA	NA	4	5	1	1	1	cross-ancestry	2518
20:48492311:A:G	rs511268	20	48492311	G	A	0.379	0.0002421	-0.0411	0.0112	0.618222	rs6020069	68	SLC9A8	0	intronic	0.906	NA	4	5	1	1	1	cross-ancestry	2519
20:48493291:A:G	rs633829	20	48493291	G	A	0.3504	0.0003454	-0.0393	0.011	0.670823	rs6020069	68	SLC9A8	0	intronic	0.149	5	4	5	1	1	1	cross-ancestry	2520
20:48493927:A:G	rs2869935	20	48493927	G	A	0.221	2.185e-09	-0.068	0.0114	0.924229	rs17785991	68	SLC9A8	0	intronic	8.099	5	4	5	1	1	1	cross-ancestry	2521
20:48493993:A:G	rs2869936	20	48493993	G	A	0.1839	4.033e-08	0.0658	0.012	0.830845	rs73271169	68	SLC9A8	0	intronic	4.567	5	4	5	1	1	1	cross-ancestry	2522
20:48494178:A:G	rs648095	20	48494178	G	A	0.3313	0.0003768	-0.0391	0.011	0.612833	rs6020069	68	SLC9A8	0	intronic	0.286	2b	4	5	1	1	1	cross-ancestry	2523
20:48494650:A:G	rs6020100	20	48494650	G	A	0.3598	1.576e-05	-0.0472	0.0109	0.709125	rs645544	68	SLC9A8	0	intronic	8.928	3a	4	5	1	1	1	cross-ancestry	2524
20:48495323:C:G	rs530780	20	48495323	G	C	0.4659	9.844e-05	-0.0438	0.0112	0.790505	rs486206	68	SLC9A8	0	intronic	3.225	6	4	5	1	1	1	cross-ancestry	2525
20:48495761:A:G	rs6020101	20	48495761	G	A	0.3594	1.811e-05	0.0469	0.0109	0.710791	rs645544	68	SLC9A8	0	intronic	6.756	5	4	5	1	1	1	cross-ancestry	2526
20:48496144:C:T	rs7266852	20	48496144	C	T	0.1801	3.183e-08	-0.0664	0.012	0.857368	rs73271169	68	SLC9A8	0	intronic	3.313	6	4	5	1	1	1	cross-ancestry	2527
20:48499085:C:T	rs488255	20	48499085	C	T	0.4824	2.701e-06	-0.0507	0.0108	1	rs488255	68	SLC9A8	0	intronic	4.018	NA	4	4	1	1	1	cross-ancestry	2528
20:48499553:C:T	rs113532733	20	48499553	C	T	0.1761	NA	NA	NA	0.847341	rs73271169	68	SLC9A8	0	intronic	0.102	5	4	4	1	1	1	cross-ancestry	2529
20:48499609:C:T	rs483508	20	48499609	C	T	0.3638	0.000452	-0.0385	0.011	0.677064	rs6020069	68	SLC9A8	0	intronic	3.836	NA	4	4	1	1	1	cross-ancestry	2530
20:48501606:A:G	rs645544	20	48501606	G	A	0.4251	6.042e-09	0.063	0.0108	1	rs645544	68	SLC9A8	0	intronic	0.163	5	4	4	1	1	1	cross-ancestry	2531
20:48501961:C:T	rs4810989	20	48501961	C	T	0.1593	3.318e-09	0.0722	0.0122	0.709641	rs73271169	68	SLC9A8	0	intronic	0.805	7	4	4	1	1	1	cross-ancestry	2532
20:48506697:C:T	rs73271169	20	48506697	C	T	0.1751	1.547e-09	-0.0722	0.012	1	rs73271169	68	SLC9A8	0	UTR3	8.795	2a	4	5	1	1	1	cross-ancestry	2533
20:48511644:A:G	rs528075	20	48511644	G	A	0.4922	7.276e-05	0.0431	0.0109	0.826709	rs486206	68	SLC9A8	2864	intergenic	0.549	NA	5	5	1	1	1	cross-ancestry	2534
20:48513236:C:T	rs471054	20	48513236	C	T	0.4874	6.027e-05	-0.0435	0.0108	0.866177	rs486206	68	SLC9A8	4456	intergenic	0.861	NA	1	5	1	1	1	cross-ancestry	2535
20:48513893:C:G	rs554263	20	48513893	G	C	0.4904	6.119e-05	-0.044	0.011	0.876348	rs486206	68	SLC9A8	5113	intergenic	1.684	7	2	5	1	1	1	cross-ancestry	2536
20:48514174:C:T	rs653423	20	48514174	C	T	0.3664	1.062e-05	-0.0478	0.0109	0.685655	rs486206	68	SLC9A8	5394	intergenic	0.061	6	5	5	1	1	1	cross-ancestry	2537
20:48514499:C:CTCCTGT	rs372379000	20	48514499	C	CTCCTGT	0.4549	NA	NA	NA	0.77292	rs486206	68	SPATA2	5428	intergenic	8.332	NA	5	5	1	1	1	cross-ancestry	2538
20:48514501:A:T	rs3092056	20	48514501	A	T	0.4904	NA	NA	NA	0.876348	rs486206	68	SPATA2	5426	intergenic	9.553	NA	5	5	1	1	1	cross-ancestry	2539
20:48514502:C:CT	rs377369402	20	48514502	C	CT	0.4549	NA	NA	NA	0.77292	rs486206	68	SPATA2	5425	intergenic	9.1	NA	5	5	1	1	1	cross-ancestry	2540
20:48514505:A:AC	rs371393029	20	48514505	A	AC	0.4894	NA	NA	NA	0.872801	rs486206	68	SPATA2	5422	intergenic	9.437	NA	5	5	1	1	1	cross-ancestry	2541
20:48514506:A:ATGG	rs374446753	20	48514506	ATGG	A	0.4894	NA	NA	NA	0.872801	rs486206	68	SPATA2	5421	intergenic	9.617	NA	5	5	1	1	1	cross-ancestry	2542
20:48514826:A:C	rs56185963	20	48514826	C	A	0.1783	1.609e-09	-0.0721	0.012	0.960583	rs73271169	68	SPATA2	5101	intergenic	2.335	6	5	5	1	1	1	cross-ancestry	2543
20:48515789:A:G	rs515686	20	48515789	G	A	0.4872	6.69e-05	-0.0437	0.011	0.866756	rs486206	68	SPATA2	4138	intergenic	0.001	NA	5	5	1	1	1	cross-ancestry	2544
20:48515838:C:T	rs644013	20	48515838	C	T	0.4519	2.843e-06	0.0519	0.0111	0.998653	rs486206	68	SPATA2	4089	intergenic	11.69	6	5	5	1	1	1	cross-ancestry	2545
20:48516511:A:C	rs2769975	20	48516511	C	A	0.4906	7.796e-05	0.0428	0.0108	0.877116	rs486206	68	SPATA2	3416	intergenic	0.609	NA	2	5	1	1	1	cross-ancestry	2546
20:48516733:C:G	rs486206	20	48516733	G	C	0.4519	1.72e-06	0.0522	0.0109	1	rs486206	68	SPATA2	3194	intergenic	1.893	3a	2	5	1	1	1	cross-ancestry	2547
20:48517538:G:GA	rs3092456	20	48517538	GA	G	0.4948	NA	NA	NA	0.847981	rs486206	68	SPATA2	2389	intergenic	1.321	NA	5	5	1	1	1	cross-ancestry	2548
20:48518254:A:G	rs8123655	20	48518254	G	A	0.3057	0.0002001	0.0412	0.0111	0.654412	rs2769979	68	SPATA2	1673	intergenic	3.287	4	2	5	1	1	1	cross-ancestry	2549
20:48519224:C:T	rs615868	20	48519224	C	T	0.4906	7.669e-05	-0.0428	0.0108	0.875683	rs486206	68	SPATA2	703	downstream	1.615	7	4	5	1	1	1	cross-ancestry	2550
20:48519258:C:T	rs615926	20	48519258	C	T	0.4519	3.625e-06	0.0513	0.0111	1	rs486206	68	SPATA2	669	downstream	0.04	7	4	5	1	1	1	cross-ancestry	2551
20:48519702:C:G	rs471997	20	48519702	G	C	0.3664	1.955e-05	-0.0472	0.011	0.688316	rs486206	68	SPATA2	225	downstream	2.579	7	4	5	1	1	1	cross-ancestry	2552
20:48520610:A:G	rs632376	20	48520610	G	A	0.3377	2.182e-05	0.046	0.0108	0.629019	rs486206	68	SPATA2	0	UTR3	9.201	7	4	4	1	1	1	cross-ancestry	2553
20:48521357:A:C	rs117048543	20	48521357	C	A	0.00619	0.001011	-0.2152	0.0655	1	rs117432102	68	SPATA2	0	UTR3	16.01	5	4	4	1	1	1	cross-ancestry	2554
20:48522330:A:G	rs495337	20	48522330	G	A	0.358	2.418e-05	-0.0456	0.0108	0.663854	rs486206	68	SPATA2	0	exonic	9.873	4	4	4	1	1	1	cross-ancestry	2555
20:48522585:A:G	rs492702	20	48522585	G	A	0.4886	0.0001143	-0.0417	0.0108	0.863132	rs486206	68	SPATA2	0	exonic	0.706	NA	4	4	1	1	1	cross-ancestry	2556
20:48523628:C:T	rs624115	20	48523628	C	T	0.4858	0.0004747	-0.0384	0.011	0.861143	rs486206	68	SPATA2	0	intronic	0.599	7	4	4	1	1	1	cross-ancestry	2557
20:48523755:A:G	rs571694	20	48523755	G	A	0.3634	2.092e-05	-0.047	0.011	0.681769	rs486206	68	SPATA2	0	intronic	0.283	NA	4	4	1	1	1	cross-ancestry	2558
20:48524288:A:C	rs636987	20	48524288	C	A	0.499	0.0002184	0.0406	0.011	0.849324	rs486206	68	SPATA2	0	intronic	2.187	5	4	4	1	1	1	cross-ancestry	2559
20:48524827:A:G	rs2769982	20	48524827	G	A	0.4908	9.682e-05	0.0421	0.0108	0.874054	rs486206	68	SPATA2	0	exonic	3.004	NA	4	4	1	1	1	cross-ancestry	2560
20:48525460:C:T	rs2745078	20	48525460	C	T	0.4908	8.997e-05	-0.0423	0.0108	0.876639	rs486206	68	SPATA2	0	intronic	0.756	5	4	4	1	1	1	cross-ancestry	2561
20:48525811:C:T	rs2769979	20	48525811	C	T	0.4028	1.683e-06	0.0522	0.0109	1	rs2769979	68	SPATA2	0	intronic	0.572	NA	4	4	1	1	1	cross-ancestry	2562
20:48526705:A:G	rs8125607	20	48526705	G	A	0.1781	2.865e-09	0.0704	0.0119	0.959411	rs73271169	68	SPATA2	0	intronic	1.328	4	2	4	1	1	1	cross-ancestry	2563
20:48527107:A:T	rs2254930	20	48527107	T	A	0.4908	9.12e-05	-0.0422	0.0108	0.876639	rs486206	68	SPATA2	0	intronic	1.156	4	2	5	1	1	1	cross-ancestry	2564
20:48527423:C:T	rs2769978	20	48527423	C	T	0.4906	9.522e-05	0.0421	0.0108	0.875965	rs486206	68	SPATA2	0	intronic	0.876	NA	2	5	1	1	1	cross-ancestry	2565
20:48527464:C:T	rs2769977	20	48527464	C	T	0.4908	0.0001056	0.0418	0.0108	0.876639	rs486206	68	SPATA2	0	intronic	3.501	NA	2	5	1	1	1	cross-ancestry	2566
20:48528237:A:G	rs6067267	20	48528237	G	A	0.4908	8.432e-05	-0.0424	0.0108	0.875299	rs486206	68	SPATA2	0	intronic	0.08	6	2	5	1	1	1	cross-ancestry	2567
20:48532844:T:TAAAAAAAAAA	rs398040784	20	48532844	T	TAAAAAAAAAA	0.4838	NA	NA	NA	0.73255	rs486206	68	SPATA2	763	upstream	13.78	NA	1	1	1	1	1	cross-ancestry	2568
20:48533374:C:G	rs3761175	20	48533374	G	C	0.1737	2.331e-09	0.0708	0.0118	0.987898	rs73271169	68	SPATA2	1293	intergenic	6.688	4	1	7	1	1	1	cross-ancestry	2569
20:48533527:G:T	rs4809762	20	48533527	T	G	0.4405	NA	NA	NA	0.961117	rs486206	68	SPATA2	1446	intergenic	7.058	3a	1	15	1	1	1	cross-ancestry	2570
20:48533576:C:G	rs3787331	20	48533576	G	C	0.4519	5.593e-06	0.0502	0.011	0.998654	rs486206	68	SPATA2	1495	intergenic	1.894	4	1	15	1	1	1	cross-ancestry	2571
20:48533630:C:G	rs112572132	20	48533630	G	C	0.1735	1.765e-09	0.0716	0.0119	0.98656	rs73271169	68	SPATA2	1549	intergenic	1.718	4	1	15	1	1	1	cross-ancestry	2572
20:48534460:A:G	rs3761178	20	48534460	G	A	0.4908	0.0001005	-0.0424	0.0109	0.876639	rs486206	68	SPATA2	2379	intergenic	0.18	7	5	15	1	1	1	cross-ancestry	2573
20:48536349:C:T	rs13040201	20	48536349	C	T	0.4908	0.0001014	0.0424	0.0109	0.876639	rs486206	68	Y_RNA	784	downstream	7.216	6	5	15	1	1	1	cross-ancestry	2574
20:48536618:C:G	rs2869937	20	48536618	G	C	0.4908	0.0001054	0.0418	0.0108	0.876639	rs486206	68	Y_RNA	515	downstream	3.123	5	5	15	1	1	1	cross-ancestry	2575
20:48537254:C:T	rs6067270	20	48537254	C	T	0.4908	0.0001061	0.0418	0.0108	0.876639	rs486206	68	Y_RNA	22	upstream	0.963	5	5	15	1	1	1	cross-ancestry	2576
20:48537737:G:GTCTC	rs376003746	20	48537737	G	GTCTC	0.477	NA	NA	NA	0.842881	rs486206	68	Y_RNA	505	upstream	5.159	NA	5	15	1	1	1	cross-ancestry	2577
20:48537810:A:G	rs3890228	20	48537810	A	G	0.491	NA	NA	NA	0.876068	rs486206	68	Y_RNA	578	upstream	8.388	NA	5	15	1	1	1	cross-ancestry	2578
20:48540277:C:G	rs11906300	20	48540277	G	C	0.1889	3.056e-09	0.0701	0.0118	0.880188	rs73271169	68	Y_RNA	3045	intergenic	3.611	4	5	15	1	1	1	cross-ancestry	2579
20:48541183:G:T	rs6125813	20	48541183	G	T	0.4908	0.0001025	-0.0419	0.0108	0.876639	rs486206	68	Y_RNA	3951	intergenic	1.467	5	5	15	1	1	1	cross-ancestry	2580
20:48541545:G:T	rs6122844	20	48541545	G	T	0.4908	9.655e-05	-0.042	0.0108	0.876639	rs486206	68	Y_RNA	4313	intergenic	0.217	6	5	15	1	1	1	cross-ancestry	2581
20:48541663:A:G	rs6067271	20	48541663	G	A	0.4908	9.179e-05	-0.0426	0.0109	0.876639	rs486206	68	Y_RNA	4431	intergenic	0.566	6	5	15	1	1	1	cross-ancestry	2582
20:48542801:A:G	rs4809763	20	48542801	G	A	0.1771	2.995e-09	-0.0701	0.0118	0.955125	rs73271169	68	Y_RNA	5569	intergenic	1.775	5	5	15	0	1	1	cross-ancestry	2583
20:48542947:C:CT	rs66462819	20	48542947	C	CT	0.4906	NA	NA	NA	0.875871	rs486206	68	Y_RNA	5715	intergenic	1.163	NA	5	15	0	1	1	cross-ancestry	2584
20:48544173:A:G	rs6125816	20	48544173	G	A	0.4521	4.25e-05	0.0462	0.0113	0.996642	rs486206	68	Y_RNA	6941	intergenic	10.26	7	5	15	1	1	1	cross-ancestry	2585
20:48544386:A:G	rs6067274	20	48544386	G	A	0.4906	2.117e-05	-0.047	0.0111	0.875965	rs486206	68	Y_RNA	7154	intergenic	3.468	5	5	15	1	1	1	cross-ancestry	2586
20:48545710:C:T	rs6125819	20	48545710	C	T	0.4908	0.0001028	0.0423	0.0109	0.875394	rs486206	68	RNF114	7237	intergenic	4.906	5	2	15	1	1	1	cross-ancestry	2587
20:48545831:C:T	rs6125820	20	48545831	C	T	0.4908	0.0001038	0.0423	0.0109	0.875394	rs486206	68	RNF114	7116	intergenic	0.776	5	2	15	1	1	1	cross-ancestry	2588
20:48545873:A:C	rs6067275	20	48545873	C	A	0.4908	0.0001009	-0.0423	0.0109	0.875394	rs486206	68	RNF114	7074	intergenic	0.018	5	2	15	1	1	1	cross-ancestry	2589
20:48546068:T:TTTTG	rs143221171	20	48546068	T	TTTTG	0.4892	NA	NA	NA	0.871844	rs486206	68	RNF114	6879	intergenic	0.581	NA	5	15	1	1	1	cross-ancestry	2590
20:48546274:A:G	rs6122845	20	48546274	G	A	0.4908	0.0001022	-0.0423	0.0109	0.875394	rs486206	68	RNF114	6673	intergenic	1.736	3a	5	15	1	1	1	cross-ancestry	2591
20:48546428:A:G	rs6122846	20	48546428	G	A	0.4908	8.569e-05	0.0427	0.0109	0.875394	rs486206	68	RNF114	6519	intergenic	0.219	5	5	15	1	1	1	cross-ancestry	2592
20:48546430:A:G	rs6122847	20	48546430	G	A	0.4908	7.849e-05	0.043	0.0109	0.875394	rs486206	68	RNF114	6517	intergenic	2.076	5	5	15	1	1	1	cross-ancestry	2593
20:48546556:G:GA	rs372817034	20	48546556	GA	G	0.4712	NA	NA	NA	0.8456	rs486206	68	RNF114	6391	intergenic	1.053	NA	5	15	1	1	1	cross-ancestry	2594
20:48546557:A:G	rs6122848	20	48546557	A	G	0.4904	NA	NA	NA	0.873858	rs486206	68	RNF114	6390	intergenic	2.733	3a	5	15	1	1	1	cross-ancestry	2595
20:48546558:A:G	rs569575394	20	48546558	A	G	0.4712	NA	NA	NA	0.8456	rs486206	68	RNF114	6389	intergenic	0.957	NA	5	15	1	1	1	cross-ancestry	2596
20:48546852:A:C	rs11697290	20	48546852	C	A	0.491	8.431e-05	-0.0427	0.0109	0.874918	rs486206	68	RNF114	6095	intergenic	1.116	6	5	15	1	1	1	cross-ancestry	2597
20:48547591:C:T	rs11698194	20	48547591	C	T	0.4908	9.789e-05	0.0424	0.0109	0.875394	rs486206	68	RNF114	5356	intergenic	2.466	7	5	15	1	1	1	cross-ancestry	2598
20:48547604:C:T	rs11700118	20	48547604	C	T	0.491	8.063e-05	-0.0429	0.0109	0.874823	rs486206	68	RNF114	5343	intergenic	1.604	NA	5	15	1	1	1	cross-ancestry	2599
20:48547667:A:T	rs11698212	20	48547667	T	A	0.4904	NA	NA	NA	0.87405	rs486206	68	RNF114	5280	intergenic	2.064	7	5	15	1	1	1	cross-ancestry	2600
20:48547691:C:T	rs11700123	20	48547691	C	T	0.4908	NA	NA	NA	0.872906	rs486206	68	RNF114	5256	intergenic	0.127	7	5	15	1	1	1	cross-ancestry	2601
20:48547748:A:G	rs11700124	20	48547748	G	A	0.4908	8.566e-05	0.0428	0.0109	0.875394	rs486206	68	RNF114	5199	intergenic	2.608	7	5	15	1	1	1	cross-ancestry	2602
20:48548139:T:TTG	rs201098990	20	48548139	TTG	T	0.4774	NA	NA	NA	0.828873	rs486206	68	RNF114	4808	intergenic	0.855	NA	5	15	1	1	1	cross-ancestry	2603
20:48548280:A:C	rs11696404	20	48548280	A	C	0.4908	NA	NA	NA	0.875394	rs486206	68	RNF114	4667	intergenic	3.451	5	5	15	1	1	1	cross-ancestry	2604
20:48548318:C:T	rs11696437	20	48548318	C	T	0.4908	9.945e-05	-0.0424	0.0109	0.875394	rs486206	68	RNF114	4629	intergenic	0.639	5	5	15	1	1	1	cross-ancestry	2605
20:48548766:G:T	rs6125822	20	48548766	G	T	0.4908	0.0001	0.0423	0.0109	0.875394	rs486206	68	RNF114	4181	intergenic	2.431	7	5	15	1	1	1	cross-ancestry	2606
20:48548870:A:G	rs11086299	20	48548870	G	A	0.3666	3.355e-05	-0.0468	0.0113	0.686423	rs486206	68	RNF114	4077	intergenic	2.027	7	5	15	1	1	1	cross-ancestry	2607
20:48549017:C:T	rs6125823	20	48549017	C	T	0.4908	8.333e-05	0.0428	0.0109	0.875394	rs486206	68	RNF114	3930	intergenic	1.357	6	5	15	1	1	1	cross-ancestry	2608
20:48549242:C:T	rs12151879	20	48549242	C	T	0.4521	5.3e-06	-0.0502	0.011	0.996638	rs486206	68	RNF114	3705	intergenic	3.011	6	5	15	1	1	1	cross-ancestry	2609
20:48549623:A:G	rs34836854	20	48549623	G	A	0.491	0.0001162	0.042	0.0109	0.874918	rs486206	68	RNF114	3324	intergenic	2.476	6	5	15	1	1	1	cross-ancestry	2610
20:48550009:A:G	rs6512600	20	48550009	G	A	0.1763	2.309e-09	0.0708	0.0118	0.957594	rs73271169	68	RNF114	2938	intergenic	3.484	5	5	15	1	1	1	cross-ancestry	2611
20:48551679:G:T	rs73129264	20	48551679	G	T	0.3566	3.203e-05	-0.0457	0.011	0.665152	rs486206	68	RNF114	1268	intergenic	0.023	2b	1	15	1	1	1	cross-ancestry	2612
20:48551891:G:T	rs2869938	20	48551891	T	G	0.3608	NA	NA	NA	0.835685	rs2769979	68	RNF114	1056	intergenic	1.086	5	1	15	1	1	1	cross-ancestry	2613
20:48551891:G:GT	rs377038534	20	48551891	G	GT	0.107	NA	NA	NA	0.835685	rs2769979	68	RNF114	1056	NA	0.889	NA	1	15	1	1	1	cross-ancestry	2614
20:48551956:G:T	rs4287819	20	48551956	G	T	0.4517	6.137e-06	0.0498	0.011	0.99529	rs486206	68	RNF114	991	upstream	4.744	1f	1	15	1	1	1	cross-ancestry	2615
20:48552405:G:GCT	rs11469305	20	48552405	GCT	G	0.4902	NA	NA	NA	0.873186	rs486206	68	RNF114	542	upstream	2.568	NA	1	1	1	1	1	cross-ancestry	2616
20:48553703:C:T	rs6125825	20	48553703	C	T	0.4904	0.0001216	0.0413	0.0107	0.873858	rs486206	68	RNF114	0	intronic	5.332	2b	1	1	1	1	1	cross-ancestry	2617
20:48554670:A:G	rs2038127	20	48554670	G	A	0.1727	2.84e-09	-0.07	0.0118	0.981224	rs73271169	68	RNF114	0	intronic	4.965	5	1	7	1	1	1	cross-ancestry	2618
20:48554977:C:G	rs2235617	20	48554977	G	C	0.3576	2.488e-05	0.0454	0.0108	0.666244	rs486206	68	RNF114	0	intronic	2.195	4	1	2	1	1	1	cross-ancestry	2619
20:48556016:A:AATCT	rs66922321	20	48556016	AATCT	A	0.4517	NA	NA	NA	0.99529	rs486206	68	RNF114	0	intronic	2.53	NA	1	5	1	1	1	cross-ancestry	2620
20:48556229:C:T	rs1056198	20	48556229	C	T	0.3574	1.805e-05	-0.0462	0.0108	0.667085	rs486206	68	RNF114	0	intronic	3.769	5	1	5	1	1	1	cross-ancestry	2621
20:48556248:A:G	rs1056200	20	48556248	G	A	0.4904	0.0001053	0.0417	0.0107	0.873858	rs486206	68	RNF114	0	intronic	9.537	5	1	5	1	1	1	cross-ancestry	2622
20:48556461:C:T	rs6125826	20	48556461	C	T	0.3626	2.982e-05	-0.0458	0.011	0.678755	rs486206	68	RNF114	0	intronic	0.544	3a	4	5	1	1	1	cross-ancestry	2623
20:48557172:A:G	rs13039965	20	48557172	G	A	0.348	4.182e-05	-0.045	0.011	0.649155	rs486206	68	RNF114	0	intronic	2.122	7	4	5	1	1	1	cross-ancestry	2624
20:48560372:C:T	rs57717749	20	48560372	C	T	0.405	NA	NA	NA	0.825477	rs486206	68	RNF114	0	intronic	0.121	6	4	4	1	1	0	cross-ancestry	2625
20:48561156:A:G	rs4810992	20	48561156	G	A	0.1332	1.731e-09	0.0715	0.0119	0.713685	rs73271169	68	RNF114	0	intronic	0.11	7	4	4	1	1	0	cross-ancestry	2626
20:48561280:C:T	rs2056991	20	48561280	C	T	0.358	3.388e-05	0.0456	0.011	0.668388	rs486206	68	RNF114	0	intronic	2.561	7	4	4	1	1	0	cross-ancestry	2627
20:48562446:C:G	rs2294599	20	48562446	G	C	0.358	3.205e-05	-0.0457	0.011	0.668388	rs486206	68	RNF114	0	intronic	0.019	5	4	4	1	1	0	cross-ancestry	2628
20:48563148:G:GTTTTAA	rs3830780	20	48563148	GTTTTAA	G	0.3632	NA	NA	NA	0.680089	rs486206	68	RNF114	0	intronic	4.288	NA	4	4	1	1	0	cross-ancestry	2629
20:48563457:T:TA	rs151313664	20	48563457	TA	T	0.05052	NA	NA	NA	0.730179	rs73271169	68	RNF114	0	intronic	0.755	NA	4	4	1	0	0	cross-ancestry	2630
20:48563457:TA:TAA	rs528251039	20	48563457	TA	TAA	0.2073	NA	NA	NA	0.730179	rs73271169	68	RNF114	0	NA	NA	NA	4	4	1	1	0	cross-ancestry	2631
20:48564350:A:G	rs12480831	20	48564350	G	A	0.491	NA	NA	NA	0.876068	rs486206	68	RNF114	0	intronic	2.825	6	4	4	1	1	0	cross-ancestry	2632
20:48564509:A:G	rs6125828	20	48564509	G	A	0.491	NA	NA	NA	0.876068	rs486206	68	RNF114	0	intronic	3.213	7	4	4	1	1	0	cross-ancestry	2633
20:48564616:C:T	rs55661396	20	48564616	C	T	0.491	0.0001089	-0.0421	0.0109	0.876068	rs486206	68	RNF114	0	intronic	3.653	7	4	4	1	1	0	cross-ancestry	2634
20:48566262:A:G	rs6067281	20	48566262	G	A	0.4908	0.0001181	-0.0419	0.0109	0.875299	rs486206	68	RNF114	0	intronic	0.589	7	4	4	1	1	0	cross-ancestry	2635
20:48566620:C:T	rs11697936	20	48566620	C	T	0.491	0.0001117	0.042	0.0109	0.876068	rs486206	68	RNF114	0	intronic	4.243	6	4	4	1	1	0	cross-ancestry	2636
20:48568055:C:G	rs2281217	20	48568055	G	C	0.4942	0.0009254	0.0367	0.0111	0.831524	rs486206	68	RNF114	0	intronic	10.37	3a	2	4	1	1	0	cross-ancestry	2637
20:48568503:C:T	rs2281216	20	48568503	C	T	0.4523	1.939e-06	-0.0516	0.0108	0.99731	rs486206	68	RNF114	0	intronic	1.958	NA	3	4	1	1	0	cross-ancestry	2638
20:48568929:G:T	rs6125829	20	48568929	G	T	0.358	2.162e-05	-0.0458	0.0108	0.668388	rs486206	68	RNF114	0	UTR3	4.548	5	4	4	1	1	0	cross-ancestry	2639
20:48569127:A:G	rs2235616	20	48569127	G	A	0.3576	2.088e-05	-0.0459	0.0108	0.667721	rs486206	68	RNF114	0	UTR3	3.126	NA	4	4	1	1	0	cross-ancestry	2640
20:48569240:T:TG	rs11475779	20	48569240	TG	T	0.491	NA	NA	NA	0.876068	rs486206	68	RNF114	0	UTR3	11.71	NA	4	4	1	1	0	cross-ancestry	2641
20:48569278:C:T	rs6067282	20	48569278	C	T	0.4912	0.0001144	0.0415	0.0108	0.875592	rs486206	68	RNF114	0	UTR3	11.27	7	4	4	1	1	0	cross-ancestry	2642
20:48571097:G:GCC	rs3067569	20	48571097	G	GCC	0.4906	NA	NA	NA	0.874625	rs486206	68	RNF114	667	downstream	2.545	NA	4	4	1	1	0	cross-ancestry	2643
20:48571098:A:T	rs56696499	20	48571098	T	A	0.491	NA	NA	NA	0.876068	rs486206	68	RNF114	668	downstream	3.835	7	4	4	1	1	0	cross-ancestry	2644
20:48571662:A:G	rs6125830	20	48571662	G	A	0.4916	0.0001068	-0.0417	0.0108	0.874644	rs486206	68	RNF114	1232	intergenic	3.397	5	4	4	1	1	0	cross-ancestry	2645
20:48571673:C:T	rs4810994	20	48571673	C	T	0.4938	0.0001066	-0.0417	0.0108	0.831894	rs486206	68	RNF114	1243	intergenic	3.129	3a	4	4	1	1	0	cross-ancestry	2646
20:48571802:A:C	rs4810995	20	48571802	C	A	0.491	0.0001148	-0.0415	0.0108	0.876068	rs486206	68	RNF114	1372	intergenic	1.649	4	4	4	1	1	0	cross-ancestry	2647
20:48572650:T:TA	rs34685920	20	48572650	TA	T	0.3668	NA	NA	NA	0.686785	rs486206	68	KRT18P4	631	upstream	1.359	NA	4	4	1	1	0	cross-ancestry	2648
20:48573980:C:CTG	rs73625450	20	48573980	CTG	C	0.3578	NA	NA	NA	0.667902	rs486206	68	KRT18P4	0	ncRNA_exonic	7.972	NA	4	4	1	1	0	cross-ancestry	2649
20:48574454:A:G	rs6067284	20	48574454	G	A	0.3582	2.356e-05	-0.0457	0.0108	0.667548	rs486206	68	KRT18P4	0	ncRNA_exonic	14.94	4	4	5	1	1	0	cross-ancestry	2650
20:48576312:A:T	rs4809768	20	48576312	T	A	0.358	3.49e-05	-0.0456	0.011	0.668388	rs486206	68	KRT18P4	1742	intergenic	1.681	6	4	5	1	1	0	cross-ancestry	2651
20:48577143:A:G	rs6125836	20	48577143	G	A	0.4673	6.896e-06	0.0496	0.011	0.944625	rs486206	68	KRT18P4	2573	intergenic	2.192	6	4	5	1	1	0	cross-ancestry	2652
20:48578385:C:T	rs112590664	20	48578385	C	T	0.1763	3.225e-09	0.0706	0.0119	0.957342	rs73271169	68	KRT18P4	3815	intergenic	0.889	7	4	5	1	1	0	cross-ancestry	2653
20:48578734:A:T	rs113558364	20	48578734	T	A	0.1727	3.291e-09	-0.0706	0.0119	0.981224	rs73271169	68	KRT18P4	4164	intergenic	2.402	7	4	5	1	1	0	cross-ancestry	2654
20:48579002:A:G	rs4810996	20	48579002	G	A	0.4671	6.865e-06	-0.0497	0.011	0.943934	rs486206	68	KRT18P4	4432	intergenic	5.674	6	4	5	1	1	0	cross-ancestry	2655
20:48579164:A:C	rs4809769	20	48579164	C	A	0.3578	3.907e-05	-0.0453	0.011	0.668054	rs486206	68	KRT18P4	4594	intergenic	5.593	5	4	5	1	1	0	cross-ancestry	2656
20:48579348:G:T	rs4810997	20	48579348	G	T	0.4625	3.099e-06	-0.0506	0.0109	0.925574	rs486206	68	KRT18P4	4778	intergenic	0.128	5	4	5	1	1	0	cross-ancestry	2657
20:48579557:G:GT	rs11322555	20	48579557	GT	G	0.4629	NA	NA	NA	0.906624	rs486206	68	KRT18P4	4987	intergenic	0.829	NA	4	5	1	1	0	cross-ancestry	2658
20:48580010:C:G	rs4810998	20	48580010	G	C	0.4627	1.098e-05	-0.0486	0.0111	0.925058	rs486206	68	KRT18P4	5440	intergenic	1.387	7	4	5	1	1	0	cross-ancestry	2659
20:48580540:C:CT	rs533217435	20	48580540	C	CT	0.1945	NA	NA	NA	0.68287	rs73271169	68	KRT18P4	5970	intergenic	0.077	NA	4	5	0	1	0	cross-ancestry	2660
20:48580969:A:T	rs4810999	20	48580969	T	A	0.4619	5.525e-06	0.0503	0.0111	0.927463	rs486206	68	KRT18P4	6399	intergenic	0.099	6	4	5	0	1	0	cross-ancestry	2661
20:48581741:C:T	rs6067293	20	48581741	C	T	0.4619	4.301e-06	0.05	0.0109	0.927463	rs486206	68	RNU6-147P	6901	intergenic	3.738	3a	4	5	0	1	0	cross-ancestry	2662
20:48582769:A:C	rs6067296	20	48582769	C	A	0.3578	4.112e-05	0.0453	0.0111	0.668054	rs486206	68	RNU6-147P	5873	intergenic	3.517	4	5	5	0	1	0	cross-ancestry	2663
20:48583726:A:G	rs7272308	20	48583726	G	A	0.1867	7.479e-09	0.069	0.0119	0.849753	rs73271169	68	RNU6-147P	4916	intergenic	3.16	4	5	5	0	1	0	cross-ancestry	2664
20:48585366:A:G	rs6067299	20	48585366	G	A	0.3582	NA	NA	NA	0.642465	rs486206	68	RNU6-147P	3276	intergenic	0.137	3a	5	5	0	1	0	cross-ancestry	2665
20:48585368:A:G	rs6067300	20	48585368	G	A	0.3574	NA	NA	NA	0.62417	rs486206	68	RNU6-147P	3274	intergenic	2.297	3a	5	5	0	1	0	cross-ancestry	2666
20:48586445:C:T	rs6067302	20	48586445	C	T	0.3574	4.825e-05	-0.0451	0.0111	0.626978	rs486206	68	RNU6-147P	2197	intergenic	0.214	4	5	15	0	1	0	cross-ancestry	2667
20:48586760:C:T	rs73274724	20	48586760	C	T	0.1733	6.306e-09	0.0696	0.012	0.893783	rs73271169	68	RNU6-147P	1882	intergenic	3.509	3a	5	15	0	1	0	cross-ancestry	2668
20:48586860:T:TGTTA	rs112597722	20	48586860	TGTTA	T	0.4619	NA	NA	NA	0.872811	rs486206	68	RNU6-147P	1782	intergenic	0.794	NA	5	15	0	1	0	cross-ancestry	2669
20:48587117:A:AG	rs148056872	20	48587117	A	AG	0.1735	NA	NA	NA	0.904724	rs73271169	68	RNU6-147P	1525	intergenic	1.036	NA	5	15	0	0	0	cross-ancestry	2670
20:48588417:C:T	rs6063453	20	48588417	C	T	0.3568	NA	NA	NA	0.625855	rs486206	68	RNU6-147P	225	upstream	0.134	7	5	15	0	1	0	cross-ancestry	2671
20:48589083:C:CTT	rs376845628	20	48589083	C	CTT	0.1653	NA	NA	NA	0.92196	rs73271169	68	RNU6-147P	333	downstream	0.46	NA	5	15	0	1	0	cross-ancestry	2672
20:48589105:T:TA	rs67196782	20	48589105	TA	T	0.3576	NA	NA	NA	0.625978	rs486206	68	RNU6-147P	355	downstream	0.773	NA	5	15	0	1	0	cross-ancestry	2673
20:48589996:C:T	rs6067305	20	48589996	C	T	0.357	5.479e-05	-0.0448	0.0111	0.62617	rs486206	68	RNU6-147P	1246	intergenic	11.15	7	5	15	1	1	0	cross-ancestry	2674
20:48590773:A:G	rs55934033	20	48590773	G	A	0.1893	1.325e-08	0.0681	0.012	0.782659	rs73271169	68	RNU6-147P	2023	intergenic	2.977	4	5	15	1	1	0	cross-ancestry	2675
20:48590965:A:G	rs55700732	20	48590965	G	A	0.1843	6.547e-08	0.0656	0.0121	0.781758	rs73271169	68	RNU6-147P	2215	intergenic	0.405	4	5	15	1	1	0	cross-ancestry	2676
20:48597659:A:G	rs6020170	20	48597659	G	A	0.3389	0.001804	0.0421	0.0135	0.709761	rs6012795	68	SNAI1	1876	intergenic	6.051	5	5	5	1	1	0	cross-ancestry	2677
20:48598174:T:TTTATAGTC	rs147397283	20	48598174	TTTATAGTC	T	0.1645	NA	NA	NA	0.603713	rs73115655	68	SNAI1	1361	intergenic	2.506	NA	5	5	1	1	0	cross-ancestry	2678
20:48599230:A:G	rs8120550	20	48599230	G	A	0.4369	0.0003455	0.048	0.0134	0.634531	rs6020203	68	SNAI1	305	upstream	11.79	4	1	1	1	1	0	cross-ancestry	2679
20:48599274:C:G	rs8120609	20	48599274	C	G	0.4229	NA	NA	NA	0.680473	rs6020203	68	SNAI1	261	upstream	6.667	4	1	1	1	1	0	cross-ancestry	2680
20:48599549:C:T	rs4647954	20	48599549	T	C	0.4225	NA	NA	NA	0.67714	rs6020203	68	SNAI1	0	UTR5	7.768	4	1	1	1	1	0	cross-ancestry	2681
20:48600924:C:T	rs4647957	20	48600924	C	T	0.1623	0.0002474	-0.0598	0.0163	0.622367	rs73115655	68	SNAI1	0	intronic	4.525	4	1	2	1	1	1	cross-ancestry	2682
20:48601633:C:G	rs2280812	20	48601633	G	C	0.4219	0.0002726	-0.0475	0.013	0.679479	rs6020203	68	SNAI1	0	intronic	4.042	3a	1	15	1	1	1	cross-ancestry	2683
20:48602563:A:G	rs35504328	20	48602563	G	A	0.4133	0.0003039	0.0472	0.0131	0.645686	rs6020203	68	SNAI1	0	intronic	5.623	2b	1	5	1	1	1	cross-ancestry	2684
20:48603887:C:G	rs6091080	20	48603887	G	C	0.2452	0.003897	-0.0392	0.0136	0.607949	rs6012795	68	SNAI1	0	intronic	0.009	2b	2	5	1	1	1	cross-ancestry	2685
20:48603940:C:T	rs6020178	20	48603940	C	T	0.3345	0.00209	0.0416	0.0135	0.72001	rs6012795	68	SNAI1	0	intronic	6.186	4	2	5	1	1	1	cross-ancestry	2686
20:48603973:A:C	rs6012791	20	48603973	C	A	0.3341	0.002058	0.0417	0.0135	0.72323	rs6012795	68	SNAI1	0	intronic	6.793	4	2	5	1	1	1	cross-ancestry	2687
20:48604799:A:G	rs1543442	20	48604799	G	A	0.273	7.518e-07	0.0548	0.0111	1	rs1543442	68	SNAI1	0	UTR3	7.246	5	3	5	1	1	1	cross-ancestry	2688
20:48609967:C:T	rs6020180	20	48609967	C	T	0.2262	1.004e-07	-0.0606	0.0114	1	rs6020180	68	SNAI1	4543	intergenic	1.5	4	5	15	1	1	1	cross-ancestry	2689
20:48610609:A:T	rs6122859	20	48610609	T	A	0.1927	1.023e-07	-0.061	0.0115	0.80757	rs6020180	68	SNAI1	5185	intergenic	7.067	5	5	15	1	1	1	cross-ancestry	2690
20:48611366:A:G	rs13045389	20	48611366	G	A	0.1599	8.118e-07	0.0742	0.015	0.791162	rs73115655	68	SNAI1	5942	intergenic	3.316	5	5	15	1	1	1	cross-ancestry	2691
20:48614350:G:GGGT	rs201106890	20	48614350	G	GGGT	0.2384	NA	NA	NA	0.671781	rs6020180	68	SNAI1	8926	intergenic	0.935	NA	5	15	1	0	1	cross-ancestry	2692
20:48614366:A:G	rs6063457	20	48614366	G	A	0.1881	NA	NA	NA	0.759578	rs6020180	68	SNAI1	8942	intergenic	0.728	5	5	15	1	1	1	cross-ancestry	2693
20:48616487:G:T	rs1467481	20	48616487	G	T	0.2001	1.434e-07	-0.061	0.0116	0.825361	rs6020180	68	SNAI1	11063	intergenic	0.313	6	5	15	0	1	1	cross-ancestry	2694
20:48617018:C:T	rs73115652	20	48617018	C	T	0.1857	6.718e-07	0.0756	0.0152	1	rs73115655	68	SNAI1	11594	intergenic	0.171	6	2	15	0	1	1	cross-ancestry	2695
20:48617021:G:T	rs73115655	20	48617021	G	T	0.1857	6.622e-07	0.0756	0.0152	1	rs73115655	68	SNAI1	11597	intergenic	1.307	6	2	15	0	1	1	cross-ancestry	2696
20:48618445:A:G	rs6020187	20	48618445	G	A	0.3029	1.402e-05	0.0561	0.0129	0.99759	rs6012795	68	SNAI1	13021	intergenic	2.167	5	5	15	0	1	1	cross-ancestry	2697
20:48618781:C:T	rs6020188	20	48618781	C	T	0.3093	6.897e-07	-0.0663	0.0133	0.969014	rs6012795	68	SNAI1	13357	intergenic	0.003	6	5	15	0	1	1	cross-ancestry	2698
20:48618887:C:T	rs58158833	20	48618887	C	T	0.3035	7.97e-06	0.0585	0.0131	0.998391	rs6012795	68	SNAI1	13463	intergenic	0.393	7	5	15	0	1	1	cross-ancestry	2699
20:48620421:C:T	rs6020189	20	48620421	C	T	0.2488	1.183e-05	-0.0575	0.0131	0.760642	rs6012795	68	SNAI1	14997	intergenic	0.462	5	5	15	0	1	1	cross-ancestry	2700
20:48620587:A:G	rs6012795	20	48620587	G	A	0.3035	6.309e-07	0.0664	0.0133	1	rs6012795	68	SNAI1	15163	intergenic	0.287	6	5	15	0	1	1	cross-ancestry	2701
20:48622359:C:T	rs117432102	20	48622359	C	T	0.00619	4.953e-08	-0.2549	0.0467	1	rs117432102	68	SNAI1	16935	intergenic	14.72	4	2	15	0	0	1	cross-ancestry	2702
20:48622636:C:CT	rs533903719	20	48622636	C	CT	0.2284	NA	NA	NA	0.659023	rs6012795	68	SNAI1	17212	intergenic	1.15	NA	5	15	0	0	1	cross-ancestry	2703
20:48622828:A:G	rs6020190	20	48622828	G	A	0.3029	8.537e-06	0.0582	0.0131	0.99759	rs6012795	68	SNAI1	17404	intergenic	0.819	7	5	15	0	1	1	cross-ancestry	2704
20:48624987:C:G	rs6020192	20	48624987	G	C	0.3484	6.175e-06	0.0589	0.013	0.830535	rs6012795	68	SNAI1	19563	intergenic	0.156	5	5	14	0	1	1	cross-ancestry	2705
20:48625304:A:G	rs6020193	20	48625304	G	A	0.3411	1.406e-06	0.0541	0.0112	1	rs6020193	68	SNAI1	19880	intergenic	2.776	7	5	14	0	1	1	cross-ancestry	2706
20:48625538:A:G	rs74689353	20	48625538	G	A	0.3029	7.101e-06	0.0587	0.0131	0.995984	rs6012795	68	SNAI1	20114	intergenic	2.3	6	5	14	0	1	1	cross-ancestry	2707
20:48625660:C:G	rs11907625	20	48625660	C	G	0.3031	NA	NA	NA	0.995179	rs6012795	68	SNAI1	20236	intergenic	1.394	5	5	14	0	1	1	cross-ancestry	2708
20:48627543:C:T	rs8117146	20	48627543	C	T	0.3029	8.187e-06	-0.0583	0.0131	0.987968	rs6012795	68	SNAI1	22119	intergenic	0.457	6	5	14	0	1	1	cross-ancestry	2709
20:48627757:C:G	rs6012797	20	48627757	G	C	0.3189	5.159e-06	0.0596	0.0131	0.928678	rs6012795	68	SNAI1	22333	intergenic	1.213	7	5	14	0	1	1	cross-ancestry	2710
20:48627971:G:T	rs6063461	20	48627971	G	T	0.3319	1.798e-06	0.0534	0.0112	0.893642	rs6020193	68	SNAI1	22547	intergenic	0.373	7	5	14	0	1	1	cross-ancestry	2711
20:48628059:C:T	rs6067317	20	48628059	C	T	0.2007	2.355e-07	0.0585	0.0113	0.818045	rs6020180	68	SNAI1	22635	intergenic	8.556	7	5	14	0	1	1	cross-ancestry	2712
20:48628529:A:T	rs6012798	20	48628529	T	A	0.3193	7.692e-06	0.0584	0.0131	0.928845	rs6012795	68	SNAI1	23105	intergenic	5.409	6	5	14	0	1	1	cross-ancestry	2713
20:48628957:C:T	rs6067319	20	48628957	C	T	0.2825	1.104e-05	0.0481	0.0109	0.720267	rs6020193	68	SNAI1	23533	intergenic	4.668	2b	5	14	0	1	1	cross-ancestry	2714
20:48629456:C:T	rs6012799	20	48629456	C	T	0.3193	1.306e-05	-0.0561	0.0129	0.927345	rs6012795	68	SNAI1	24032	intergenic	6.295	4	2	14	0	1	1	cross-ancestry	2715
20:48630047:A:G	rs6020197	20	48630047	G	A	0.2003	1.711e-07	0.0592	0.0113	0.816157	rs6020180	68	SNAI1	24623	intergenic	1.5	6	5	14	0	1	1	cross-ancestry	2716
20:48630091:C:T	rs6012800	20	48630091	C	T	0.3211	7.28e-06	0.0586	0.0131	0.922956	rs6012795	68	SNAI1	24667	intergenic	6.593	6	5	14	0	1	1	cross-ancestry	2717
20:48630504:G:GT	rs11481920	20	48630504	GT	G	0.2001	NA	NA	NA	0.813003	rs6020180	68	SNAI1	25080	intergenic	0.832	NA	5	14	0	1	1	cross-ancestry	2718
20:48631241:A:G	rs6020198	20	48631241	G	A	0.3081	7.033e-06	-0.0587	0.0131	0.966397	rs6012795	68	SNAI1	25817	intergenic	3.887	5	2	15	0	0	1	cross-ancestry	2719
20:48631321:A:G	rs6020199	20	48631321	G	A	0.1889	1.454e-07	0.0595	0.0113	0.751138	rs6020180	68	SNAI1	25897	intergenic	3.297	5	2	15	0	1	1	cross-ancestry	2720
20:48631452:T:TGTTA	rs111713751	20	48631452	TGTTA	T	0.3085	NA	NA	NA	0.964899	rs6012795	68	TRERNA1	25800	intergenic	3.889	NA	5	15	0	1	1	cross-ancestry	2721
20:48633764:A:G	rs6020200	20	48633764	G	A	0.1512	9.466e-07	-0.0754	0.0154	0.680606	rs73115655	68	TRERNA1	23488	intergenic	3.165	5	5	15	0	1	1	cross-ancestry	2722
20:48633918:C:CA	rs11478185	20	48633918	CA	C	0.4181	NA	NA	NA	0.926803	rs6020203	68	TRERNA1	23334	intergenic	1.591	NA	5	15	0	1	1	cross-ancestry	2723
20:48634762:A:C	rs6020201	20	48634762	C	A	0.2979	5.92e-06	-0.0587	0.013	0.855606	rs6012795	68	TRERNA1	22490	intergenic	6.26	5	5	15	0	1	1	cross-ancestry	2724
20:48634821:A:G	rs6020202	20	48634821	G	A	0.4391	9.888e-07	-0.0612	0.0125	0.998002	rs6020203	68	TRERNA1	22431	intergenic	1.549	6	5	15	0	1	1	cross-ancestry	2725
20:48635491:A:G	rs1988653	20	48635491	G	A	0.3211	1.352e-05	0.057	0.0131	0.807279	rs6012795	68	TRERNA1	21761	intergenic	7.471	NA	5	15	0	1	1	cross-ancestry	2726
20:48636064:A:G	rs6020203	20	48636064	G	A	0.4385	8.111e-07	0.0616	0.0125	1	rs6020203	68	TRERNA1	21188	intergenic	1.105	4	5	15	0	1	1	cross-ancestry	2727
20:48637657:C:T	rs2869940	20	48637657	C	T	0.2969	8.637e-06	0.0575	0.0129	0.873012	rs6012795	68	TRERNA1	19595	intergenic	3.649	6	5	15	0	1	1	cross-ancestry	2728
20:48637697:C:G	rs2869941	20	48637697	G	C	0.3149	9.498e-06	0.0572	0.0129	0.815692	rs6012795	68	TRERNA1	19555	intergenic	2.404	7	5	15	0	1	1	cross-ancestry	2729
20:48637865:C:G	rs2869942	20	48637865	G	C	0.1739	6.788e-07	0.0749	0.0151	0.797662	rs73115655	68	TRERNA1	19387	intergenic	6.394	6	5	15	0	1	1	cross-ancestry	2730
20:48638124:A:T	rs6020205	20	48638124	T	A	0.2969	9.274e-06	-0.0574	0.0129	0.874474	rs6012795	68	TRERNA1	19128	intergenic	6.481	6	5	15	0	1	1	cross-ancestry	2731
20:48638480:C:T	rs6020208	20	48638480	T	C	0.4343	NA	NA	NA	0.9821	rs6020203	68	TRERNA1	18772	intergenic	0.019	7	5	15	0	1	1	cross-ancestry	2732
20:48642702:C:T	rs11907268	20	48642702	C	T	0.1717	8.114e-07	-0.0742	0.015	0.779872	rs73115655	68	TRERNA1	14550	intergenic	12.24	7	5	15	0	1	1	cross-ancestry	2733
20:48646443:C:CTCT	rs10646904	20	48646443	CTCT	C	0.1933	NA	NA	NA	0.789501	rs1122270	68	TRERNA1	10809	intergenic	8.346	NA	2	15	0	1	1	cross-ancestry	2734
20:48650389:C:T	rs6020218	20	48650389	C	T	0.1923	3.784e-07	0.0577	0.0113	0.804976	rs1122270	68	TRERNA1	6863	intergenic	5.611	4	2	15	0	1	1	cross-ancestry	2735
20:48651061:C:T	rs1122270	20	48651061	C	T	0.2272	8.938e-07	0.0557	0.0113	1	rs1122270	68	TRERNA1	6191	intergenic	5.014	5	2	15	0	1	1	cross-ancestry	2736
21:32938642:C:T	rs567965795	21	32938642	C	T	0.0003994	NA	NA	NA	1	rs80265967	69	AP000251.3	5841	intergenic	17	NA	5	15	1	0	0	cross-ancestry	2737
21:33039603:A:C	rs80265967	21	33039603	C	A	0.0003994	3.541e-18	-1.0784	0.1241	1	rs80265967	69	SOD1	0	exonic	9.992	3a	4	4	1	0	1	cross-ancestry	2738
21:33080773:A:G	rs180729106	21	33080773	G	A	0.0003994	2.381e-17	-1.073	0.1266	1	rs80265967	69	SCAF4	0	intronic	0.297	6	5	5	1	0	1	cross-ancestry	2739
21:33094283:C:T	rs547374551	21	33094283	C	T	0.0003994	3.011e-17	-1.0822	0.1281	1	rs80265967	69	SCAF4	0	intronic	2.182	NA	5	5	1	0	1	cross-ancestry	2740
21:33103371:C:G	rs560587003	21	33103371	G	C	0.0003994	4.178e-17	-1.0665	0.1269	1	rs80265967	69	SCAF4	0	intronic	6.545	NA	1	1	1	0	1	cross-ancestry	2741
21:33128270:A:G	rs534914392	21	33128270	G	A	0.0003994	NA	NA	NA	1	rs80265967	69	AP000255.6	19549	intergenic	0.672	NA	5	15	0	0	1	cross-ancestry	2742
21:39096115:G:T	rs151077241	21	39096115	G	T	0.004992	7.759e-07	0.197	0.0399	1	rs151077241	70	KCNJ6	0	intronic	1.074	7	5	15	1	1	1	cross-ancestry	2743
21:45753117:A:C	rs75087725	21	45753117	C	A	0.002596	2.652e-11	0.4179	0.0627	1	rs75087725	71	C21orf2:AP001062.7	00:00:00	exonic	11.95	5	1	5	1	1	1	cross-ancestry	2744
22:31565094:A:G	rs4820948	22	31565094	G	A	0.4694	0.0001644	-0.0429	0.0114	0.661459	rs5753630	72	RNF185	0	intronic	0.343	7	4	5	1	1	1	cross-ancestry	2745
22:31566378:A:G	rs5997896	22	31566378	G	A	0.4698	0.0001662	-0.0429	0.0114	0.661422	rs5753630	72	RNF185	0	intronic	5.794	5	4	5	1	1	1	cross-ancestry	2746
22:31570436:A:G	rs5997897	22	31570436	G	A	0.4696	0.0001696	0.0428	0.0114	0.660787	rs5753630	72	RNF185	0	intronic	0.837	7	4	5	1	1	1	cross-ancestry	2747
22:31577850:A:G	rs5997899	22	31577850	A	G	0.4706	NA	NA	NA	0.66223	rs5753630	72	RNF185	0	intronic	0.763	6	4	5	1	1	1	cross-ancestry	2748
22:31582662:A:G	rs6518737	22	31582662	G	A	0.4696	0.0003162	-0.0408	0.0113	0.661666	rs5753630	72	RNF185	0	intronic	5.039	5	4	5	1	1	1	cross-ancestry	2749
22:31585220:A:G	rs11913992	22	31585220	A	G	0.4746	NA	NA	NA	0.650844	rs5753630	72	RNF185	0	intronic	1.543	6	4	5	1	1	1	cross-ancestry	2750
22:31830351:C:T	rs5749272	22	31830351	C	T	0.4637	1.951e-05	0.0487	0.0114	0.802536	rs5753630	72	DRG1	0	UTR3	10.46	5	4	4	1	1	1	cross-ancestry	2751
22:31854846:C:T	rs5753625	22	31854846	C	T	0.4537	0.0001822	0.0424	0.0113	0.898542	rs5753630	72	DRG1:EIF4ENIF1:RP11-247I13.11	00:00:00	ncRNA_intronic	5.355	6	4	4	1	1	1	cross-ancestry	2752
22:31855475:C:T	rs2103853	22	31855475	C	T	0.4537	0.0001841	0.0423	0.0113	0.898542	rs5753630	72	DRG1:EIF4ENIF1:RP11-247I13.11	00:00:00	ncRNA_intronic	4.919	7	4	4	1	1	1	cross-ancestry	2753
22:31861950:A:G	rs5753630	22	31861950	G	A	0.4842	3.131e-06	0.0517	0.0111	1	rs5753630	72	DRG1:EIF4ENIF1	00:00:00	intronic	0.9	5	4	5	1	1	1	cross-ancestry	2754
22:49842289:A:T	rs9627735	22	49842289	T	A	0.14	8.846e-05	-0.0649	0.0166	0.601274	rs4824042	73	C22orf34	0	intronic	14.2	5	1	14	1	0	1	cross-ancestry	2755
22:49848883:A:T	rs4824041	22	49848883	T	A	0.1482	5.916e-06	0.0718	0.0158	0.841262	rs4824042	73	C22orf34	0	intronic	0.695	5	5	14	1	0	1	cross-ancestry	2756
22:49849024:C:T	rs4824042	22	49849024	C	T	0.1336	1.384e-06	0.0766	0.0159	1	rs4824042	73	C22orf34	0	intronic	0.463	5	5	14	1	0	1	cross-ancestry	2757
1:58525707:A:C	rs143513057	1	58525707	C	A	0.002796	4.458e-06	0.3008	0.0656	1	rs143513057	1	DAB1	0	intronic	0.233	5	5	15	1	0	1	european-only	1
1:167414872:C:T	rs840012	1	167414872	C	T	0.1851	0.0008842	-0.0387	0.0116	0.696903	rs1214598	2	CD247	0	intronic	1.301	NA	4	15	1	1	1	european-only	2
1:167417884:C:T	rs2949669	1	167417884	C	T	0.1751	1.821e-05	-0.0497	0.0116	0.8275	rs1214598	2	CD247	0	intronic	1.092	NA	2	15	1	1	1	european-only	3
1:167418449:A:G	rs35014055	1	167418449	G	A	0.1795	1.063e-05	-0.0511	0.0116	0.823252	rs1214598	2	CD247	0	intronic	1.078	6	5	15	1	1	1	european-only	4
1:167418468:C:T	rs34276574	1	167418468	C	T	0.1795	1.353e-05	-0.0504	0.0116	0.823252	rs1214598	2	CD247	0	intronic	1.556	7	5	15	1	1	1	european-only	5
1:167419839:A:G	rs2988279	1	167419839	G	A	0.2232	9.414e-05	-0.0449	0.0115	0.627182	rs1214598	2	CD247	0	intronic	2.205	7	2	15	1	1	1	european-only	6
1:167420299:A:G	rs2056625	1	167420299	G	A	0.1745	9.173e-06	-0.0513	0.0116	0.848975	rs1214598	2	CD247	0	intronic	0.167	5	2	15	1	1	1	european-only	7
1:167420425:G:T	rs2056626	1	167420425	G	T	0.1997	9.143e-05	0.0449	0.0115	0.728935	rs1214598	2	CD247	0	intronic	0.682	5	2	15	1	1	1	european-only	8
1:167421763:A:G	rs1773560	1	167421763	G	A	0.1997	9.637e-05	0.0448	0.0115	0.730602	rs1214598	2	CD247	0	intronic	0.929	7	2	15	1	1	1	european-only	9
1:167421951:C:T	rs1773561	1	167421951	C	T	0.1753	9.846e-06	-0.0511	0.0116	0.846831	rs1214598	2	CD247	0	intronic	3.856	5	2	15	1	1	1	european-only	10
1:167422057:C:G	rs3108155	1	167422057	C	G	0.1997	NA	NA	NA	0.732721	rs1214598	2	CD247	0	intronic	4.695	5	2	15	1	1	1	european-only	11
1:167424924:C:T	rs2949661	1	167424924	C	T	0.1653	8.215e-06	-0.0516	0.0116	0.904018	rs1214598	2	CD247	0	intronic	19.15	NA	1	1	1	1	1	european-only	12
1:167426424:A:G	rs1214598	1	167426424	G	A	0.1569	2.249e-06	-0.0555	0.0117	1	rs1214598	2	CD247	0	intronic	0.148	NA	2	15	1	1	1	european-only	13
1:167426477:T:TGACA	rs10522315	1	167426477	T	TGACA	0.1673	NA	NA	NA	0.934799	rs1214598	2	CD247	0	intronic	2.846	NA	2	15	1	1	1	european-only	14
1:167427170:A:T	rs1214596	1	167427170	T	A	0.1655	8.11e-06	-0.0516	0.0116	0.937975	rs1214598	2	CD247:RP11-104L21.2:RP11-104L21.3	00:00:00	ncRNA_intronic	5.534	6	5	15	1	1	1	european-only	15
1:167427557:A:G	rs1214595	1	167427557	G	A	0.1655	8.017e-06	-0.0516	0.0116	0.937975	rs1214598	2	CD247:RP11-104L21.2:RP11-104L21.3	00:00:00	ncRNA_intronic	5.498	NA	4	15	1	1	1	european-only	16
1:167431193:A:G	rs2995089	1	167431193	G	A	0.1655	3.007e-06	-0.0543	0.0116	0.920087	rs1214598	2	CD247	0	intronic	3.374	5	4	15	1	1	1	european-only	17
1:167431352:C:T	rs2988277	1	167431352	C	T	0.1745	3.154e-06	-0.0542	0.0116	0.869319	rs1214598	2	CD247	0	intronic	1.536	NA	4	15	1	1	1	european-only	18
1:167432949:C:T	rs1773542	1	167432949	C	T	0.2029	5.393e-06	0.0527	0.0116	0.721644	rs1214598	2	CD247	0	intronic	4.289	NA	4	15	1	1	1	european-only	19
1:167433056:C:T	rs1723016	1	167433056	C	T	0.2031	5.141e-06	0.0528	0.0116	0.72083	rs1214598	2	CD247	0	intronic	1.325	4	4	15	1	1	1	european-only	20
1:167433420:A:G	rs1723018	1	167433420	G	A	0.2224	4.253e-06	0.0535	0.0116	0.631271	rs1214598	2	CD247	0	intronic	6.44	3a	4	15	1	1	1	european-only	21
1:167434277:C:T	rs2995091	1	167434277	C	T	0.1721	2.436e-06	0.0552	0.0117	0.877229	rs1214598	2	CD247	0	intronic	2.741	5	2	15	1	1	1	european-only	22
1:167436270:A:G	rs1617333	1	167436270	A	G	0.1737	NA	NA	NA	0.832866	rs1214598	2	CD247	0	intronic	0.452	6	4	15	1	1	1	european-only	23
1:167436300:C:T	rs1617988	1	167436300	T	C	0.1701	NA	NA	NA	0.856713	rs1214598	2	CD247	0	intronic	0.279	6	4	15	1	1	1	european-only	24
1:224372196:G:GTGTT	rs142924983	1	224372196	GTGTT	G	0.222	NA	NA	NA	0.677333	rs10916512	3	DEGS1	0	intronic	3.637	NA	1	1	1	1	0	european-only	25
1:224375026:A:G	rs11588981	1	224375026	G	A	0.2155	4.389e-05	0.0664	0.0162	0.704225	rs10916512	3	DEGS1	0	intronic	9.185	6	1	5	1	1	0	european-only	26
1:224380478:A:G	rs1060386	1	224380478	G	A	0.2342	5.151e-05	0.0656	0.0162	0.645039	rs10916512	3	DEGS1	0	UTR3	1.878	NA	4	4	1	1	1	european-only	27
1:224384711:A:T	rs6426060	1	224384711	T	A	0.2302	2.396e-05	-0.0706	0.0167	0.661587	rs10916512	3	DEGS1	3567	intergenic	2.487	4	5	5	1	1	1	european-only	28
1:224385284:T:TTTC	rs140076145	1	224385284	T	TTTC	0.2302	NA	NA	NA	0.66329	rs10916512	3	DEGS1	4140	intergenic	14.44	NA	5	5	1	1	1	european-only	29
1:224386534:A:G	rs12143450	1	224386534	G	A	0.1727	0.003057	-0.0579	0.0195	0.610326	rs10916512	3	DEGS1	5390	intergenic	0.592	5	2	5	1	1	1	european-only	30
1:224386734:A:C	rs6668744	1	224386734	C	A	0.2422	5.611e-05	0.0671	0.0167	0.609461	rs10916512	3	DEGS1	5590	intergenic	1.236	7	2	5	1	1	1	european-only	31
1:224387067:A:G	rs116083281	1	224387067	G	A	0.2165	1.41e-05	-0.0725	0.0167	0.710267	rs10916512	3	DEGS1	5923	intergenic	1.044	7	5	5	1	1	1	european-only	32
1:224388226:A:G	rs10916468	1	224388226	G	A	0.1723	NA	NA	NA	0.62278	rs10916512	3	DEGS1	7082	intergenic	0.017	6	5	5	1	1	1	european-only	33
1:224389053:A:G	rs72755906	1	224389053	G	A	0.1729	0.00231	-0.0598	0.0196	0.616657	rs10916512	3	RP11-365O16.3	7395	intergenic	1.24	5	2	5	1	1	1	european-only	34
1:224395269:A:AAAAG	rs111825736	1	224395269	AAAAG	A	0.2021	NA	NA	NA	0.61064	rs10916512	3	RP11-365O16.3	1179	intergenic	0.035	NA	5	5	0	1	0	european-only	35
1:224395365:A:G	rs2405302	1	224395365	G	A	0.1961	0.0002824	0.0659	0.0181	0.606997	rs10916512	3	RP11-365O16.3	1083	intergenic	3.437	NA	5	5	0	1	0	european-only	36
1:224395715:A:G	rs72755917	1	224395715	G	A	0.1753	0.0001963	-0.0676	0.0182	0.689865	rs10916512	3	RP11-365O16.3	733	downstream	0.303	7	5	5	0	1	0	european-only	37
1:224397033:C:T	rs10799529	1	224397033	C	T	0.1757	0.0002567	-0.0664	0.0182	0.697559	rs10916512	3	RP11-365O16.3	0	ncRNA_intronic	1.986	6	5	5	0	1	0	european-only	38
1:224400640:C:G	rs4290029	1	224400640	G	C	0.236	NA	NA	NA	0.777779	rs10916512	3	RP11-365O16.3	0	ncRNA_exonic	2.523	4	2	15	0	1	1	european-only	39
1:224401029:C:CA	rs35696383	1	224401029	C	CA	0.225	NA	NA	NA	0.665989	rs10916512	3	RP11-365O16.3	47	upstream	0.648	NA	5	15	0	1	1	european-only	40
1:224402709:G:T	rs150030688	1	224402709	G	T	0.1941	0.0004491	-0.0635	0.0181	0.782013	rs10916512	3	RP11-365O16.3	1727	intergenic	3.279	7	5	15	0	1	1	european-only	41
1:224402866:A:G	rs10916489	1	224402866	G	A	0.3039	1.607e-06	0.0756	0.0158	0.859451	rs4653570	3	RP11-365O16.3	1884	intergenic	3.136	7	5	15	0	1	1	european-only	42
1:224403170:C:G	rs7541131	1	224403170	G	C	0.1935	0.0005281	-0.0628	0.0181	0.779538	rs10916512	3	RP11-365O16.3	2188	intergenic	2.06	7	5	15	0	1	1	european-only	43
1:224403769:A:G	rs10495222	1	224403769	G	A	0.1941	0.0005436	-0.0626	0.0181	0.782013	rs10916512	3	RP11-365O16.3	2787	intergenic	5.432	1f	5	15	0	1	1	european-only	44
1:224408168:A:G	rs6691514	1	224408168	G	A	0.1953	0.0009607	-0.0601	0.0182	0.800774	rs10916512	3	RP11-365O16.6	0	ncRNA_intronic	0.956	7	5	5	1	1	1	european-only	45
1:224408193:A:C	rs10799539	1	224408193	C	A	0.1955	0.0007618	0.0612	0.0182	0.801612	rs10916512	3	RP11-365O16.6	0	ncRNA_intronic	2.838	7	5	5	1	1	1	european-only	46
1:224408670:C:T	rs10916512	1	224408670	C	T	0.2348	4.432e-06	0.0731	0.0159	1	rs10916512	3	RP11-365O16.6	0	ncRNA_intronic	0.954	7	5	5	1	1	1	european-only	47
1:224409198:C:T	rs10753460	1	224409198	T	C	0.2796	NA	NA	NA	0.780314	rs4653570	3	RP11-365O16.6	0	ncRNA_intronic	0.436	6	5	5	1	1	1	european-only	48
1:224409823:A:G	rs10916515	1	224409823	G	A	0.2586	2.528e-06	0.0749	0.0159	0.854057	rs10916512	3	RP11-365O16.6	0	ncRNA_intronic	4.243	7	5	5	1	1	1	european-only	49
1:224412157:A:G	rs12134258	1	224412157	G	A	0.1989	0.0003871	0.0639	0.018	0.782955	rs10916512	3	RP11-365O16.6	0	ncRNA_intronic	2.959	1f	2	5	1	1	1	european-only	50
1:224413657:A:AT	rs564263712	1	224413657	A	AT	0.2149	NA	NA	NA	0.685384	rs10916512	3	RP11-365O16.6	0	ncRNA_intronic	0.887	NA	4	5	1	1	1	european-only	51
1:224417006:A:T	rs4653570	1	224417006	T	A	0.3321	5.373e-07	0.0741	0.0148	1	rs4653570	3	NVL	0	intronic	5.126	5	4	5	1	1	1	european-only	52
1:224418593:A:T	rs10916533	1	224418593	T	A	0.1985	0.0004826	-0.0632	0.0181	0.773429	rs10916512	3	NVL	0	intronic	0.952	6	4	5	1	1	1	european-only	53
1:224419524:C:T	rs10916534	1	224419524	C	T	0.3051	1.435e-06	0.0764	0.0158	0.889116	rs4653570	3	NVL	0	intronic	0.132	7	4	5	1	1	1	european-only	54
1:224420288:C:T	rs10916535	1	224420288	C	T	0.1965	0.0004165	-0.064	0.0181	0.762887	rs10916512	3	NVL	0	intronic	0.232	7	4	5	1	1	1	european-only	55
1:224421166:A:G	rs1401318	1	224421166	G	A	0.1813	0.000429	0.064	0.0182	0.692519	rs10916512	3	NVL	0	intronic	0.861	NA	4	5	1	1	1	european-only	56
1:224421868:C:CA	rs5781358	1	224421868	C	CA	0.2137	NA	NA	NA	0.687037	rs10916512	3	NVL	0	intronic	0.718	NA	4	5	1	1	1	european-only	57
1:224423635:G:GA	rs35435356	1	224423635	GA	G	0.3053	NA	NA	NA	0.69723	rs4653570	3	NVL	0	intronic	1.874	NA	1	4	1	1	1	european-only	58
1:224424442:A:G	rs1976788	1	224424442	G	A	0.2518	1.215e-06	-0.0777	0.016	0.705543	rs10916512	3	NVL	0	intronic	0.969	NA	4	5	1	1	1	european-only	59
1:224429078:A:G	rs6664230	1	224429078	G	A	0.2905	4.355e-05	0.0653	0.016	0.63862	rs4653570	3	NVL	0	intronic	1.949	6	4	5	1	1	1	european-only	60
1:224430454:C:G	rs7522895	1	224430454	G	C	0.3113	6.087e-05	0.0644	0.0161	0.706978	rs4653570	3	NVL	0	intronic	1.886	6	4	5	1	1	1	european-only	61
2:19042292:C:T	rs138291512	2	19042292	C	T	0.003594	3.038e-06	0.264	0.0565	1	rs138291512	4	AC106053.1	73273	intergenic	0.43	6	2	15	0	0	1	european-only	62
2:19178244:C:T	rs145844914	2	19178244	C	T	0.003994	0.0004013	0.2269	0.0641	0.70911	rs138291512	4	AC092594.1	0	ncRNA_intronic	1.594	7	5	15	0	0	1	european-only	63
2:37010737:A:G	rs75371610	2	37010737	G	A	0.07129	6.92e-06	-0.5067	0.1127	0.629024	rs59579324	5	VIT	0	intronic	16.07	5	5	15	1	0	1	european-only	64
2:37012149:A:G	rs2058682	2	37012149	G	A	0.09006	7.213e-05	-0.4136	0.1042	0.658178	rs59579324	5	VIT	0	intronic	0.029	5	2	15	1	0	1	european-only	65
2:37021612:A:C	rs17019813	2	37021612	C	A	0.1058	6.352e-06	-0.4553	0.1008	0.889809	rs59579324	5	VIT	0	intronic	0.908	5	4	15	1	0	1	european-only	66
2:37021913:A:G	rs59579324	2	37021913	G	A	0.1088	4.281e-06	-0.4636	0.1008	1	rs59579324	5	VIT	0	intronic	0.809	6	4	15	1	0	1	european-only	67
2:37022697:A:G	rs56068921	2	37022697	G	A	0.08047	5.449e-06	0.5024	0.1105	0.736377	rs59579324	5	VIT	0	intronic	3.725	6	5	15	1	1	1	european-only	68
2:37028682:A:G	rs113510136	2	37028682	G	A	0.06829	1.294e-05	-0.497	0.114	0.617391	rs59579324	5	VIT	0	intronic	0.414	6	4	15	1	1	1	european-only	69
2:37034002:A:G	rs112039694	2	37034002	G	A	0.06909	7.151e-06	-0.5143	0.1146	0.616253	rs59579324	5	VIT	0	intronic	2.161	6	1	15	1	1	1	european-only	70
2:69996857:A:G	rs111545661	2	69996857	G	A	0.0627	2.172e-05	-0.626	0.1474	0.636669	rs4853173	6	ANXA4	0	intronic	0.518	6	5	5	1	0	1	european-only	71
2:70072526:A:G	rs12465485	2	70072526	G	A	0.0605	0.01468	-0.258	0.1057	0.804198	rs4853173	6	GMCL1	0	intronic	0.168	6	4	4	1	0	1	european-only	72
2:70084306:A:G	rs41448751	2	70084306	G	A	0.05911	2.64e-05	0.598	0.1423	0.821672	rs4853173	6	GMCL1	0	intronic	11.62	NA	4	5	1	0	1	european-only	73
2:70114659:A:AT	rs200475214	2	70114659	A	AT	0.003195	NA	NA	NA	0.621909	rs4853173	6	SNRNP27	6032	intergenic	0.08	NA	5	15	1	0	1	european-only	74
2:70114659:A:T	rs4853129	2	70114659	A	T	0.08786	NA	NA	NA	0.621909	rs4853173	6	SNRNP27	6032	NA	0.003	6	5	15	1	0	1	european-only	75
2:70115279:C:T	rs4853130	2	70115279	C	T	0.07628	7.818e-05	-0.5687	0.144	0.720827	rs4853173	6	SNRNP27	5412	intergenic	3.047	7	5	15	1	0	1	european-only	76
2:70122099:C:T	rs4853137	2	70122099	C	T	0.0625	9.493e-06	-0.6475	0.1462	0.96234	rs4853173	6	SNRNP27	0	intronic	6.063	4	1	2	1	0	1	european-only	77
2:70135568:A:C	rs4853155	2	70135568	C	A	0.0611	1.052e-05	0.6465	0.1467	0.98209	rs4853173	6	MXD1	0	intronic	8.636	7	4	4	1	0	1	european-only	78
2:70136923:A:G	rs12466409	2	70136923	G	A	0.06829	1.03e-05	0.6288	0.1426	0.880838	rs4853173	6	MXD1	0	intronic	6.657	6	4	4	1	0	1	european-only	79
2:70141243:G:T	rs4853160	2	70141243	G	T	0.0609	1.132e-05	-0.6443	0.1468	0.985035	rs4853173	6	MXD1	0	intronic	8.542	2b	1	1	1	0	1	european-only	80
2:70143089:C:T	rs4853161	2	70143089	C	T	0.0609	8.618e-06	-0.6491	0.1459	0.985035	rs4853173	6	MXD1	0	intronic	14.17	3a	1	1	1	0	1	european-only	81
2:70145245:G:T	rs111807691	2	70145245	G	T	0.0609	1.124e-05	-0.6446	0.1468	0.985035	rs4853173	6	MXD1	0	intronic	14.28	4	1	5	1	0	1	european-only	82
2:70150480:C:T	rs17037250	2	70150480	C	T	0.0609	7.109e-06	0.6612	0.1473	0.985035	rs4853173	6	MXD1	0	intronic	14.52	5	3	4	1	0	1	european-only	83
2:70152957:C:T	rs4853167	2	70152957	C	T	0.06809	8.431e-06	0.6563	0.1474	0.88326	rs4853173	6	MXD1	0	intronic	5.713	7	1	5	1	0	1	european-only	84
2:70154535:A:G	rs4852383	2	70154535	G	A	0.0607	4.806e-06	-0.6543	0.1431	0.982006	rs4853173	6	MXD1	0	intronic	0.379	2b	1	5	1	0	1	european-only	85
2:70154539:A:G	rs4852384	2	70154539	G	A	0.06789	4.9e-06	0.6521	0.1427	0.880252	rs4853173	6	MXD1	0	intronic	2.024	4	1	5	1	0	1	european-only	86
2:70159444:C:T	rs4241266	2	70159444	C	T	0.0611	5.608e-06	-0.6532	0.1439	0.98209	rs4853173	6	MXD1	0	intronic	6.044	7	2	5	1	0	1	european-only	87
2:70166276:T:TC	rs556938199	2	70166276	T	TC	0.08686	NA	NA	NA	0.669635	rs4853173	6	MXD1	0	UTR3	0.429	NA	4	4	1	0	1	european-only	88
2:70166276:C:T	rs72904979	2	70166276	T	C	0.03055	NA	NA	NA	0.669635	rs4853173	6	MXD1	0	NA	0.964	5	4	4	1	0	1	european-only	89
2:70168022:A:G	rs4853173	2	70168022	G	A	0.0603	4.611e-06	-0.6614	0.1444	1	rs4853173	6	MXD1	0	UTR3	1.463	5	4	4	1	0	1	european-only	90
2:70171238:C:T	rs4853175	2	70171238	C	T	0.09944	8.548e-07	-0.6723	0.1366	1	rs4853175	6	MXD1	1160	intergenic	3.301	3a	2	5	1	0	1	european-only	91
2:70184599:C:G	rs58033497	2	70184599	G	C	0.07987	4.637e-05	-0.7107	0.1745	0.639461	rs117174539	6	snoU13	1719	intergenic	0.67	6	5	15	1	1	1	european-only	92
2:70197956:A:G	rs4853196	2	70197956	G	A	0.07029	3.279e-05	0.9524	0.2293	0.911771	rs117174539	6	PCBP1-AS1	0	ncRNA_intronic	2.191	7	5	15	1	1	1	european-only	93
2:70198314:C:T	rs117174539	2	70198314	C	T	0.0637	1.682e-06	-1.1764	0.2457	1	rs117174539	6	PCBP1-AS1	0	ncRNA_intronic	0.03	7	5	15	1	1	1	european-only	94
2:70198890:A:G	rs116938551	2	70198890	G	A	0.05032	NA	NA	NA	0.787611	rs117174539	6	PCBP1-AS1	0	ncRNA_intronic	1.438	5	5	15	1	1	1	european-only	95
2:70200017:G:T	rs58066280	2	70200017	G	T	0.06949	3.94e-05	0.9418	0.2291	0.905146	rs117174539	6	PCBP1-AS1	0	ncRNA_intronic	3.497	7	5	15	0	1	1	european-only	96
2:70201296:C:T	rs10184696	2	70201296	T	C	0.05711	NA	NA	NA	0.681426	rs117174539	6	PCBP1-AS1	0	ncRNA_intronic	2.539	7	5	15	0	1	1	european-only	97
2:70202694:A:G	rs59428040	2	70202694	G	A	0.0643	2.119e-06	-1.1595	0.2445	0.968682	rs117174539	6	PCBP1-AS1	0	ncRNA_intronic	4.519	4	2	15	0	1	1	european-only	98
2:70206460:C:T	rs60400410	2	70206460	C	T	0.04972	NA	NA	NA	0.779358	rs117174539	6	PCBP1-AS1	0	ncRNA_intronic	0.219	5	2	15	0	1	1	european-only	99
2:70210051:G:GTATT	rs35069926	2	70210051	GTATT	G	0.04932	NA	NA	NA	0.779775	rs117174539	6	PCBP1-AS1	0	ncRNA_intronic	0.605	NA	5	15	0	0	1	european-only	100
2:70217045:C:T	rs34078574	2	70217045	T	C	0.04972	NA	NA	NA	0.779358	rs117174539	6	PCBP1-AS1	0	ncRNA_intronic	1.063	3a	1	15	0	1	1	european-only	101
2:70217270:A:G	rs117322744	2	70217270	G	A	0.04952	NA	NA	NA	0.776612	rs117174539	6	PCBP1-AS1	0	ncRNA_intronic	2.101	5	4	5	0	1	1	european-only	102
2:70226140:A:G	rs4853243	2	70226140	G	A	0.0631	0.0001792	-0.865	0.2309	0.979731	rs117174539	6	PCBP1-AS1	0	ncRNA_intronic	2.519	5	5	5	0	1	1	european-only	103
2:70227916:A:G	rs2901935	2	70227916	G	A	0.0631	0.0001883	-0.8621	0.2309	0.979731	rs117174539	6	PCBP1-AS1	0	ncRNA_intronic	0.121	NA	5	5	0	1	1	european-only	104
2:70234758:A:AGAT	rs142121727	2	70234758	AGAT	A	0.0631	NA	NA	NA	0.979731	rs117174539	6	PCBP1-AS1	0	ncRNA_intronic	0.708	NA	5	5	0	0	1	european-only	105
2:70239047:C:T	rs79289060	2	70239047	C	T	0.0631	0.000204	-0.8492	0.2286	0.979731	rs117174539	6	PCBP1-AS1	0	ncRNA_exonic	5.058	5	4	5	0	1	1	european-only	106
2:70239643:A:G	rs78009305	2	70239643	G	A	0.0631	0.0002006	-0.8503	0.2287	0.979731	rs117174539	6	PCBP1-AS1	0	ncRNA_intronic	1.904	7	5	5	0	1	1	european-only	107
2:70240797:A:G	rs4853256	2	70240797	G	A	0.0631	0.0002014	-0.8498	0.2286	0.979731	rs117174539	6	PCBP1-AS1	0	ncRNA_intronic	3.463	7	4	5	0	1	0	european-only	108
2:70241750:C:T	rs59064990	2	70241750	C	T	0.0631	0.0002072	0.8497	0.229	0.979731	rs117174539	6	PCBP1-AS1	0	ncRNA_intronic	10.96	6	1	5	0	1	0	european-only	109
2:70246869:A:G	rs61109612	2	70246869	G	A	0.0631	0.0002045	0.8497	0.2288	0.979731	rs117174539	6	PCBP1-AS1	0	ncRNA_intronic	1.434	5	2	5	0	1	0	european-only	110
2:70252381:A:G	rs4853261	2	70252381	G	A	0.0631	0.0002099	-0.8483	0.2288	0.979731	rs117174539	6	PCBP1-AS1	0	ncRNA_intronic	7.857	7	4	5	0	1	0	european-only	111
2:70254292:A:ATGTGGGAGGACCACTTGAG	rs535586857	2	70254292	A	ATGTGGGAGGACCACTTGAG	0.0631	NA	NA	NA	0.973972	rs117174539	6	PCBP1-AS1	0	ncRNA_intronic	1.341	NA	4	5	0	0	0	european-only	112
2:70262729:A:C	rs59118222	2	70262729	C	A	0.0631	0.000218	-0.846	0.2288	0.974037	rs117174539	6	PCBP1-AS1	0	ncRNA_intronic	2.589	5	2	5	0	1	0	european-only	113
2:70275102:A:G	rs7369118	2	70275102	G	A	0.0635	8.935e-06	-1.0349	0.233	0.979756	rs117174539	6	PCBP1-AS1	0	ncRNA_intronic	0.571	6	4	5	0	1	0	european-only	114
2:70278942:G:GA	rs200603801	2	70278942	G	GA	0.0637	NA	NA	NA	0.976903	rs117174539	6	PCBP1-AS1	0	ncRNA_intronic	1.83	NA	4	5	0	0	0	european-only	115
2:70279322:C:G	rs12474406	2	70279322	G	C	0.0635	1.701e-05	-0.9646	0.2243	0.979756	rs117174539	6	PCBP1-AS1	0	ncRNA_intronic	0.366	6	4	5	0	1	0	european-only	116
2:70280766:A:G	rs41374247	2	70280766	G	A	0.0635	0.0002293	-0.8434	0.2289	0.979756	rs117174539	6	PCBP1-AS1	0	ncRNA_intronic	2.038	5	4	4	0	1	1	european-only	117
2:70285209:A:G	rs76546869	2	70285209	G	A	0.0633	0.0002271	0.8439	0.2289	0.982624	rs117174539	6	PCBP1-AS1	0	ncRNA_intronic	0.477	7	4	5	0	1	1	european-only	118
2:70297719:C:T	rs58671659	2	70297719	C	T	0.0637	0.000272	0.8167	0.2243	0.976903	rs117174539	6	PCBP1-AS1	0	ncRNA_exonic	0.772	3a	2	5	0	1	1	european-only	119
2:70299079:T:TTTTC	rs201879845	2	70299079	TTTTC	T	0.06609	NA	NA	NA	0.938483	rs117174539	6	PCBP1-AS1	0	ncRNA_intronic	0.838	NA	4	5	0	0	1	european-only	120
2:70305128:A:G	rs181047994	2	70305128	G	A	0.0633	1.973e-05	-0.9746	0.2284	0.982624	rs117174539	6	PCBP1-AS1	0	ncRNA_intronic	1.991	7	4	5	1	1	1	european-only	121
2:70306403:A:G	rs79203692	2	70306403	G	A	0.0633	0.0005497	-0.7709	0.2231	0.982624	rs117174539	6	PCBP1-AS1	0	ncRNA_intronic	0.175	7	4	4	1	1	1	european-only	122
2:70306441:C:CA	rs555002841	2	70306441	C	CA	0.07728	NA	NA	NA	0.794826	rs117174539	6	PCBP1-AS1	0	ncRNA_intronic	3.962	NA	4	4	1	0	1	european-only	123
2:70311011:A:T	rs3755387	2	70311011	T	A	0.0633	0.0003137	0.8089	0.2245	0.982624	rs117174539	6	PCBP1-AS1	0	ncRNA_intronic	7.917	4	2	6	1	1	1	european-only	124
2:70312193:A:G	rs1446328	2	70312193	G	A	0.0639	0.0002884	-0.83	0.2289	0.974066	rs117174539	6	PCBP1-AS1	0	ncRNA_intronic	5.534	NA	1	2	1	1	1	european-only	125
2:70313649:G:GC	rs3832154	2	70313649	G	GC	0.0635	NA	NA	NA	0.97401	rs117174539	6	PCBP1-AS1	0	ncRNA_intronic	15.6	NA	1	1	1	0	1	european-only	126
2:70313649:A:G	rs559451034	2	70313649	G	A	0.0001997	NA	NA	NA	0.97401	rs117174539	6	PCBP1-AS1	0	NA	15.66	NA	1	1	1	0	1	european-only	127
2:70320153:C:T	rs3979427	2	70320153	C	T	0.0633	0.0005169	0.8191	0.2359	0.976926	rs117174539	6	AC016700.2	0	ncRNA_intronic	1.56	NA	4	5	1	0	1	european-only	128
2:70324413:A:C	rs142141641	2	70324413	C	A	0.0647	1.573e-05	1.1506	0.2665	0.844656	rs117174539	6	AC016700.3	0	ncRNA_intronic	2.787	6	5	15	1	1	1	european-only	129
2:70324888:G:GTA	rs147018044	2	70324888	GTA	G	0.3089	NA	NA	NA	0.655843	rs117174539	6	AC016700.3	0	ncRNA_intronic	1.126	NA	5	15	1	1	1	european-only	130
2:70324888:GTA:GTATATA	rs542600120	2	70324888	GTA	GTATATA	0.05451	NA	NA	NA	0.655843	rs117174539	6	AC016700.3	0	NA	NA	NA	5	15	1	1	1	european-only	131
2:70327525:G:GT	rs10711511	2	70327525	GT	G	0.09685	NA	NA	NA	0.644002	rs117174539	6	AC016700.3	0	ncRNA_intronic	0.159	NA	5	15	0	0	1	european-only	132
2:70331535:A:AT	rs5831994	2	70331535	A	AT	0.09185	NA	NA	NA	0.657716	rs117174539	6	AC016700.3	1182	intergenic	3.028	NA	1	7	0	0	1	european-only	133
2:70331796:C:T	rs895440	2	70331796	C	T	0.0639	0.0003429	0.8181	0.2285	0.968453	rs117174539	6	AC016700.3	1443	intergenic	9.09	NA	1	7	0	1	1	european-only	134
2:70332015:C:T	rs117155788	2	70332015	C	T	0.0639	0.0003388	-0.8188	0.2285	0.968453	rs117174539	6	AC016700.3	1662	intergenic	5.462	4	1	7	0	1	1	european-only	135
2:70332396:A:G	rs12474752	2	70332396	G	A	0.09185	0.001563	0.6711	0.2122	0.657716	rs117174539	6	AC016700.3	2043	intergenic	8.533	2b	5	5	0	1	1	european-only	136
2:70333024:A:C	rs113769729	2	70333024	C	A	0.09185	0.001847	0.661	0.2123	0.65368	rs117174539	6	AC016700.3	2671	intergenic	1.819	7	5	5	0	1	1	european-only	137
2:70333210:C:G	rs113680783	2	70333210	G	C	0.09205	0.002242	-0.6432	0.2105	0.656314	rs117174539	6	AC016700.3	2857	intergenic	1.62	7	5	5	0	1	1	european-only	138
2:70334864:T:TAAAAATAC	rs113254052	2	70334864	TAAAAATAC	T	0.09185	NA	NA	NA	0.657716	rs117174539	6	AC016700.3	4511	intergenic	1.29	NA	2	5	0	0	1	european-only	139
2:70335610:C:G	rs117523701	2	70335610	G	C	0.0639	0.0004857	0.7965	0.2283	0.968453	rs117174539	6	AC016700.3	5257	intergenic	8.922	2b	1	7	0	1	1	european-only	140
2:70337081:C:T	rs2044461	2	70337081	C	T	0.0639	0.0004836	-0.7964	0.2282	0.968453	rs117174539	6	AC016700.3	6728	intergenic	8.022	NA	2	5	0	1	1	european-only	141
2:70342043:C:T	rs117779946	2	70342043	C	T	0.06609	0.002096	-0.7138	0.2321	0.906251	rs117174539	6	AC016700.5	9124	intergenic	1.153	7	5	5	0	1	1	european-only	142
2:70343354:A:G	rs17005345	2	70343354	G	A	0.06609	0.002094	-0.7138	0.232	0.900846	rs117174539	6	AC016700.5	7813	intergenic	1.12	4	1	7	0	1	1	european-only	143
2:70344560:A:G	rs4852435	2	70344560	G	A	0.06569	0.002107	0.7133	0.232	0.905583	rs117174539	6	AC016700.5	6607	intergenic	4.607	3a	2	5	0	1	1	european-only	144
2:70346671:G:T	rs4853324	2	70346671	G	T	0.06569	0.002153	-0.7115	0.2319	0.905583	rs117174539	6	AC016700.5	4496	intergenic	0.015	7	5	5	0	1	1	european-only	145
2:70356013:A:G	rs4853330	2	70356013	G	A	0.07288	0.004967	-0.6124	0.218	0.816505	rs117174539	6	AC016700.5	3563	intergenic	1.967	6	5	5	0	1	1	european-only	146
2:70366284:A:T	rs142132035	2	70366284	T	A	0.06709	0.00278	-0.6783	0.2268	0.893681	rs117174539	6	C2orf42	10727	intergenic	2.074	4	5	5	0	1	1	european-only	147
2:70366806:A:G	rs78370158	2	70366806	G	A	0.06689	0.004184	-0.6528	0.2279	0.896171	rs117174539	6	C2orf42	10205	intergenic	0.634	7	5	5	0	1	1	european-only	148
2:70368774:A:C	rs117614093	2	70368774	C	A	0.06669	0.002876	0.6758	0.2267	0.893306	rs117174539	6	C2orf42	8237	intergenic	7.874	4	1	2	1	1	1	european-only	149
2:70368808:C:T	rs117774281	2	70368808	C	T	0.06689	0.001844	-0.605	0.1943	0.890817	rs117174539	6	C2orf42	8203	intergenic	6.655	4	1	2	1	1	1	european-only	150
2:70370803:A:C	rs112139478	2	70370803	C	A	0.06869	0.002902	-0.6749	0.2266	0.863211	rs117174539	6	C2orf42	6208	intergenic	7.038	2b	1	7	1	1	1	european-only	151
2:70371715:A:G	rs4853345	2	70371715	G	A	0.08546	0.00352	-0.6249	0.2142	0.687922	rs117174539	6	C2orf42	5296	intergenic	1.483	7	5	5	1	1	1	european-only	152
2:70372123:C:G	rs4853349	2	70372123	G	C	0.06849	0.002892	0.6751	0.2266	0.86559	rs117174539	6	C2orf42	4888	intergenic	0.196	2b	5	5	1	1	1	european-only	153
2:70372931:T:TA	rs60627435	2	70372931	T	TA	0.06809	NA	NA	NA	0.870383	rs117174539	6	C2orf42	4080	intergenic	0.419	NA	5	5	1	0	1	european-only	154
2:70372932:T:TA	rs57741184	2	70372932	T	TA	0.06809	NA	NA	NA	0.870383	rs117174539	6	C2orf42	4079	intergenic	1.031	NA	5	5	1	0	1	european-only	155
2:70373133:C:G	rs17581575	2	70373133	G	C	0.06809	0.002824	-0.6765	0.2265	0.870383	rs117174539	6	C2orf42	3878	intergenic	3.146	5	5	5	1	1	1	european-only	156
2:70374372:C:G	rs17615480	2	70374372	G	C	0.06849	0.002951	0.6737	0.2266	0.86559	rs117174539	6	C2orf42	2639	intergenic	1.966	5	5	5	1	1	1	european-only	157
2:70374789:A:G	rs137871761	2	70374789	G	A	0.06809	0.001117	-0.7254	0.2226	0.870383	rs117174539	6	C2orf42	2222	intergenic	0.408	6	5	5	1	1	1	european-only	158
2:70375639:A:G	rs12469596	2	70375639	G	A	0.06829	0.002928	-0.6746	0.2268	0.867981	rs117174539	6	C2orf42	1372	intergenic	0.817	5	5	5	1	1	1	european-only	159
2:70376794:C:T	rs151309904	2	70376794	C	T	0.06849	0.003001	-0.6732	0.2268	0.86559	rs117174539	6	C2orf42	217	downstream	1.3	5	4	5	1	1	1	european-only	160
2:70378078:C:T	rs149280291	2	70378078	C	T	0.06849	0.002714	-0.6791	0.2265	0.86559	rs117174539	6	C2orf42	0	intronic	0.226	7	4	5	1	1	1	european-only	161
2:70378323:A:G	rs117129776	2	70378323	G	A	0.06849	0.003205	0.6691	0.227	0.86559	rs117174539	6	C2orf42	0	intronic	6.565	6	4	5	1	1	1	european-only	162
2:70380635:C:T	rs181054181	2	70380635	C	T	0.08526	0.004216	-0.615	0.2149	0.685217	rs117174539	6	C2orf42	0	intronic	1.669	7	4	5	1	1	1	european-only	163
2:70381835:C:G	rs117727645	2	70381835	G	C	0.06829	0.003311	0.6691	0.2278	0.858037	rs117174539	6	C2orf42	0	intronic	0.537	7	4	5	1	1	1	european-only	164
2:70383572:A:T	rs12470586	2	70383572	T	A	0.06849	0.003501	0.6664	0.2282	0.855681	rs117174539	6	C2orf42	0	intronic	8.257	6	4	5	1	1	1	european-only	165
2:70384887:C:T	rs139960658	2	70384887	C	T	0.06829	0.003508	-0.6652	0.2278	0.858037	rs117174539	6	C2orf42	0	intronic	1.732	6	4	5	1	1	1	european-only	166
2:70385625:A:G	rs72900680	2	70385625	G	A	0.08526	0.004037	0.6197	0.2155	0.682046	rs117174539	6	C2orf42	0	intronic	3.368	7	4	5	1	1	1	european-only	167
2:70386443:A:G	rs117471055	2	70386443	G	A	0.06829	0.003259	-0.6712	0.2281	0.858037	rs117174539	6	C2orf42	0	intronic	0.812	6	4	5	1	1	1	european-only	168
2:70390470:A:G	rs185501992	2	70390470	G	A	0.06849	0.006581	-0.6122	0.2253	0.855681	rs117174539	6	C2orf42	0	intronic	0.97	7	4	5	1	1	1	european-only	169
2:70393031:A:T	rs191491088	2	70393031	T	A	0.0627	0.003706	-0.6653	0.2292	0.795903	rs117174539	6	C2orf42	0	intronic	0.09	6	4	5	1	1	1	european-only	170
2:70394780:C:T	rs116879987	2	70394780	C	T	0.06809	0.003639	-0.6656	0.2289	0.859882	rs117174539	6	C2orf42	0	intronic	3.386	7	4	5	1	1	1	european-only	171
2:70398347:A:G	rs140221747	2	70398347	G	A	0.06849	0.003967	-0.66	0.2291	0.855681	rs117174539	6	C2orf42	0	intronic	0.64	7	4	5	1	1	1	european-only	172
2:70402789:C:G	rs4853372	2	70402789	G	C	0.06829	0.004694	-0.6487	0.2294	0.858037	rs117174539	6	C2orf42	0	intronic	10.64	6	4	4	1	1	1	european-only	173
2:70402903:G:T	rs3213941	2	70402903	G	T	0.06829	0.003964	0.6716	0.2331	0.858037	rs117174539	6	C2orf42	0	exonic	23.9	6	4	4	1	1	1	european-only	174
2:70405075:A:G	rs146137909	2	70405075	G	A	0.07348	0.003322	-0.6586	0.2243	0.800282	rs117174539	6	C2orf42	0	intronic	7.465	7	4	4	1	1	1	european-only	175
2:70407157:C:T	rs138217220	2	70407157	C	T	0.06889	0.005167	-0.6423	0.2297	0.851574	rs117174539	6	C2orf42	0	intronic	0.418	7	4	5	1	1	1	european-only	176
2:70408938:A:G	rs3821274	2	70408938	G	A	0.06929	0.04424	0.3913	0.1945	0.846371	rs117174539	6	C2orf42	0	exonic	8.935	4	2	4	1	1	1	european-only	177
2:70441996:G:T	rs17005408	2	70441996	G	T	0.07049	4.947e-05	1.0981	0.2706	0.629713	rs117174539	6	C2orf42:TIA1	00:00:00	intronic	4.992	5	4	4	1	1	1	european-only	178
2:70444690:C:T	rs147604529	2	70444690	C	T	0.06969	5.002e-05	1.0973	0.2706	0.626847	rs117174539	6	C2orf42:TIA1	00:00:00	intronic	0.311	7	4	4	1	1	1	european-only	179
2:70447155:C:CT	rs139976907	2	70447155	CT	C	0.0653	NA	NA	NA	0.671032	rs117174539	6	C2orf42:TIA1	00:00:00	intronic	5.423	NA	4	4	1	0	1	european-only	180
2:70454366:C:T	rs17005418	2	70454366	C	T	0.0653	6.457e-05	1.0928	0.2735	0.666402	rs117174539	6	C2orf42:TIA1	00:00:00	intronic	15.46	5	4	4	1	1	1	european-only	181
2:70460276:A:AT	rs140749085	2	70460276	A	AT	0.07069	NA	NA	NA	0.610581	rs117174539	6	C2orf42:TIA1	00:00:00	intronic	4.494	NA	4	4	1	0	1	european-only	182
2:70461694:C:T	rs17005423	2	70461694	C	T	0.06989	0.0002337	0.9712	0.264	0.618611	rs117174539	6	C2orf42:TIA1	00:00:00	intronic	5.982	6	4	4	1	1	1	european-only	183
2:70462465:C:T	rs147960632	2	70462465	C	T	0.06989	6.524e-05	1.0876	0.2724	0.621841	rs117174539	6	C2orf42:TIA1	00:00:00	intronic	1.676	6	4	4	1	1	1	european-only	184
2:70468982:C:G	rs4852454	2	70468982	G	C	0.06889	6.765e-05	-1.082	0.2716	0.630556	rs117174539	6	C2orf42:TIA1	00:00:00	intronic	0.761	6	4	5	1	1	1	european-only	185
2:70484112:A:G	rs146826578	2	70484112	G	A	0.07029	7.782e-05	1.0691	0.2706	0.615212	rs117174539	6	PCYOX1	405	upstream	12.39	6	1	15	1	1	1	european-only	186
2:70494677:C:T	rs188751851	2	70494677	C	T	0.06929	7.779e-05	-1.0692	0.2706	0.627045	rs117174539	6	PCYOX1	0	intronic	0.872	7	4	5	1	1	1	european-only	187
2:70496879:A:ACGTGCCCT	rs144960941	2	70496879	A	ACGTGCCCT	0.06949	NA	NA	NA	0.625303	rs117174539	6	PCYOX1	0	intronic	1.998	NA	2	5	1	1	1	european-only	188
2:70497229:C:T	rs151324446	2	70497229	C	T	0.07009	0.0001237	-1.0335	0.2692	0.620122	rs117174539	6	PCYOX1	0	intronic	4.301	7	2	5	1	1	1	european-only	189
2:70504895:C:G	rs12478582	2	70504895	G	C	0.07009	8.143e-05	1.0669	0.2708	0.620122	rs117174539	6	PCYOX1	0	UTR3	0.93	7	4	4	1	1	1	european-only	190
2:70506629:C:T	rs114392010	2	70506629	C	T	0.07029	7.717e-05	-1.0705	0.2708	0.618412	rs117174539	6	PCYOX1	0	UTR3	0.155	7	4	5	1	1	1	european-only	191
2:70521566:C:T	rs17615649	2	70521566	C	T	0.07049	6.323e-05	1.0887	0.2722	0.614647	rs117174539	6	SNRPG	662	upstream	6.276	4	1	1	1	1	1	european-only	192
2:70537861:C:T	rs4852495	2	70537861	C	T	0.06909	4.56e-05	-1.1096	0.2722	0.605021	rs117174539	6	FAM136A	8638	intergenic	1.693	7	13	15	1	1	1	european-only	193
2:70549896:A:G	rs4852152	2	70549896	G	A	0.06769	0.000157	-1.0218	0.2703	0.629053	rs117174539	6	FAM136A	20673	intergenic	7.577	6	5	15	0	1	1	european-only	194
2:220151858:C:T	rs6436131	2	220151858	C	T	0.3714	4.362e-05	0.0498	0.0122	0.780771	rs4674377	7	DNAJB2	235	downstream	0.392	4	4	5	1	1	1	european-only	195
2:220160644:G:T	rs6436132	2	220160644	G	T	0.4826	1.987e-06	-0.0622	0.0131	1	rs6436132	7	PTPRN	0	intronic	6.057	5	2	14	1	1	1	european-only	196
2:220168616:C:T	rs2271594	2	220168616	C	T	0.4385	2.034e-05	-0.0539	0.0126	0.831853	rs6738336	7	PTPRN:AC114803.3	00:00:00	ncRNA_intronic	6.637	5	4	14	1	1	1	european-only	197
2:220178435:C:T	rs2090163	2	220178435	C	T	0.4798	7.66e-07	0.06	0.0121	0.949636	rs6738336	7	PTPRN	4064	intergenic	0.028	NA	2	14	1	1	1	european-only	198
2:220181066:A:T	rs35083292	2	220181066	T	A	0.4543	NA	NA	NA	0.890069	rs6738336	7	PTPRN	6695	intergenic	0.81	7	5	14	1	1	1	european-only	199
2:220184429:A:T	rs2385261	2	220184429	A	T	0.4185	NA	NA	NA	0.841139	rs6738336	7	RESP18	7701	intergenic	0.827	6	5	14	1	1	1	european-only	200
2:220184433:A:T	rs200696991	2	220184433	A	T	0.4185	NA	NA	NA	0.841139	rs6738336	7	RESP18	7697	intergenic	1.505	6	5	14	1	1	1	european-only	201
2:220184434:A:T	rs201567764	2	220184434	T	A	0.4185	NA	NA	NA	0.841139	rs6738336	7	RESP18	7696	intergenic	1.557	6	5	14	1	1	1	european-only	202
2:220184857:A:G	rs2385260	2	220184857	G	A	0.473	6.411e-07	-0.0609	0.0122	0.981066	rs6738336	7	RESP18	7273	intergenic	4.691	NA	5	14	1	1	1	european-only	203
2:220185045:C:CT	rs11330293	2	220185045	C	CT	0.368	NA	NA	NA	0.776082	rs4674377	7	RESP18	7085	intergenic	10.17	NA	5	14	1	1	1	european-only	204
2:220185228:G:GT	rs11330294	2	220185228	GT	G	0.4663	NA	NA	NA	0.947857	rs6738336	7	RESP18	6902	intergenic	1.331	NA	5	14	1	1	1	european-only	205
2:220186656:C:T	rs6436136	2	220186656	C	T	0.4131	9.908e-07	-0.0599	0.0122	0.790058	rs6738336	7	RESP18	5474	intergenic	0.562	7	7	14	1	1	1	european-only	206
2:220187518:A:G	rs6436137	2	220187518	G	A	0.4651	7.716e-07	0.0604	0.0122	0.957166	rs6738336	7	RESP18	4612	intergenic	0.073	7	13	14	1	1	1	european-only	207
2:220190455:A:AG	rs59704314	2	220190455	AG	A	0.471	NA	NA	NA	0.990239	rs6738336	7	RESP18	1675	intergenic	0.587	NA	12	14	1	1	1	european-only	208
2:220190457:C:G	rs56772456	2	220190457	G	C	0.4712	NA	NA	NA	0.990808	rs6738336	7	RESP18	1673	intergenic	0.115	5	12	14	1	1	1	european-only	209
2:220191861:A:G	rs6751714	2	220191861	G	A	0.4712	8.131e-07	-0.0599	0.0122	0.990808	rs6738336	7	RESP18	269	downstream	6.739	5	7	14	1	1	1	european-only	210
2:220193161:C:CA	rs5838735	2	220193161	CA	C	0.4529	NA	NA	NA	0.652493	rs6738336	7	RESP18	0	intronic	1.229	NA	5	14	1	1	1	european-only	211
2:220193396:C:T	rs11892648	2	220193396	C	T	0.4181	1.142e-06	-0.0593	0.0122	0.826034	rs6738336	7	RESP18	0	intronic	0.488	6	5	14	1	1	1	european-only	212
2:220194247:A:AATT	rs3832109	2	220194247	A	AATT	0.4712	NA	NA	NA	0.990808	rs6738336	7	RESP18	0	intronic	2.068	NA	7	14	1	1	1	european-only	213
2:220195257:G:T	rs4674376	2	220195257	T	G	0.3836	NA	NA	NA	0.907986	rs4674377	7	RESP18	0	intronic	0.999	5	9	13	1	1	1	european-only	214
2:220195446:C:G	rs6707009	2	220195446	G	C	0.4712	7.594e-07	0.0604	0.0122	0.990803	rs6738336	7	RESP18	0	intronic	2.118	5	9	13	1	1	1	european-only	215
2:220196005:A:G	rs6710951	2	220196005	G	A	0.4716	7.158e-07	-0.0605	0.0122	0.991953	rs6738336	7	RESP18	0	intronic	4.254	5	9	13	1	1	1	european-only	216
2:220196257:A:G	rs1567932	2	220196257	G	A	0.4694	8.463e-07	0.0602	0.0122	0.985652	rs6738336	7	RESP18	0	intronic	7.681	NA	9	13	1	1	1	european-only	217
2:220196568:G:T	rs1877867	2	220196568	G	T	0.4694	8.378e-07	-0.0602	0.0122	0.985652	rs6738336	7	RESP18	0	intronic	1.67	NA	7	13	1	1	1	european-only	218
2:220196607:C:T	rs7562814	2	220196607	C	T	0.4694	8.334e-07	-0.0602	0.0122	0.985652	rs6738336	7	RESP18	0	intronic	6.805	2b	7	13	1	1	1	european-only	219
2:220197207:C:T	rs2048737	2	220197207	C	T	0.4694	8.502e-07	0.0602	0.0122	0.985652	rs6738336	7	RESP18	0	intronic	5.803	NA	7	13	1	1	1	european-only	220
2:220197321:C:T	rs2385405	2	220197321	C	T	0.4635	8.899e-07	-0.0601	0.0122	0.967621	rs6738336	7	RESP18	0	exonic	0.005	NA	7	13	1	1	1	european-only	221
2:220197388:A:C	rs2385404	2	220197388	C	A	0.4696	9.092e-07	-0.0601	0.0122	0.985075	rs6738336	7	RESP18	0	exonic	14	NA	7	13	1	1	1	european-only	222
2:220197492:C:G	rs2385402	2	220197492	G	C	0.4694	9.755e-07	0.0599	0.0122	0.985652	rs6738336	7	RESP18	0	intronic	2.281	NA	1	13	1	1	1	european-only	223
2:220197672:A:G	rs2385401	2	220197672	G	A	0.4696	8.977e-07	0.0601	0.0122	0.985075	rs6738336	7	RESP18	0	intronic	7.476	NA	1	13	1	1	1	european-only	224
2:220197730:C:G	rs2385400	2	220197730	G	C	0.4702	9.035e-07	-0.0601	0.0122	0.984497	rs6738336	7	RESP18	0	intronic	2.27	5	1	13	1	1	1	european-only	225
2:220197821:C:CTA	rs5838736	2	220197821	C	CTA	0.4267	NA	NA	NA	0.758843	rs4674377	7	RESP18	0	intronic	0.995	NA	9	13	1	1	1	european-only	226
2:220197929:C:CTTT	rs138579161	2	220197929	C	CTTT	0.474	NA	NA	NA	0.777063	rs6738336	7	RESP18	29	upstream	0.656	NA	9	13	1	1	1	european-only	227
2:220199567:A:G	rs6436139	2	220199567	G	A	0.4718	6.567e-07	-0.0609	0.0122	0.992528	rs6738336	7	RESP18	1667	intergenic	1.093	7	9	14	1	1	1	european-only	228
2:220200459:G:T	rs6436142	2	220200459	G	T	0.4718	6.577e-07	0.061	0.0123	0.992528	rs6738336	7	RESP18	2559	intergenic	2.195	4	7	14	1	1	1	european-only	229
2:220201013:A:G	rs10084359	2	220201013	G	A	0.4718	6.787e-07	-0.061	0.0123	0.992528	rs6738336	7	RESP18	3113	intergenic	0.671	5	9	14	1	1	1	european-only	230
2:220201198:G:GA	rs59484263	2	220201198	GA	G	0.4718	NA	NA	NA	0.992528	rs6738336	7	RESP18	3298	intergenic	6.167	NA	9	14	1	1	1	european-only	231
2:220201272:G:T	rs4674377	2	220201272	G	T	0.3568	4.265e-07	0.0618	0.0122	1	rs4674377	7	RESP18	3372	intergenic	3.909	5	9	14	1	1	1	european-only	232
2:220202508:A:G	rs13391767	2	220202508	G	A	0.4718	5.486e-07	-0.0616	0.0123	0.992528	rs6738336	7	RESP18	4608	intergenic	8.567	7	9	14	1	1	1	european-only	233
2:220202919:A:AATG	rs74877851	2	220202919	A	AATG	0.4718	NA	NA	NA	0.992528	rs6738336	7	RESP18	5019	intergenic	9.194	NA	13	14	1	1	1	european-only	234
2:220203623:C:T	rs12476457	2	220203623	C	T	0.4728	6.189e-07	0.0614	0.0123	0.995399	rs6738336	7	RESP18	5723	intergenic	0.502	7	13	14	1	1	1	european-only	235
2:220204638:A:G	rs11693542	2	220204638	G	A	0.473	6.221e-07	0.0614	0.0123	0.995976	rs6738336	7	RESP18	6738	intergenic	0.842	7	13	14	1	1	1	european-only	236
2:220204676:A:G	rs10460335	2	220204676	G	A	0.4724	6.215e-07	0.0615	0.0123	0.994244	rs6738336	7	RESP18	6776	intergenic	0.935	6	13	14	1	1	1	european-only	237
2:220205027:G:T	rs10460423	2	220205027	G	T	0.473	6.932e-07	-0.0612	0.0123	0.995976	rs6738336	7	RESP18	7127	intergenic	1.148	6	13	14	1	1	1	european-only	238
2:220205441:A:T	rs10932800	2	220205441	T	A	0.473	6.893e-07	-0.0613	0.0123	0.995976	rs6738336	7	RESP18	7541	intergenic	1.108	6	13	14	1	1	1	european-only	239
2:220205797:G:T	rs2891762	2	220205797	G	T	0.473	6.423e-07	-0.0615	0.0123	0.995976	rs6738336	7	RESP18	7897	intergenic	0.886	NA	7	14	1	1	1	european-only	240
2:220208174:C:G	rs6738336	2	220208174	G	C	0.472	3.981e-07	0.0628	0.0124	1	rs6738336	7	RESP18	10274	intergenic	0.491	6	5	14	0	1	1	european-only	241
2:220208864:C:T	rs4674378	2	220208864	C	T	0.4746	5.365e-07	0.0622	0.0124	0.992553	rs6738336	7	RESP18	10964	intergenic	3.224	7	5	14	0	1	1	european-only	242
2:220209246:A:G	rs4672922	2	220209246	G	A	0.472	4.271e-07	0.0628	0.0124	0.997699	rs6738336	7	RESP18	11346	intergenic	3.237	5	2	14	0	1	1	european-only	243
3:9993105:A:C	rs9868420	3	9993105	C	A	0.02696	0.0002719	-1.3735	0.3773	0.690173	rs9833504	8	PRRT3:PRRT3-AS1	00:00:00	ncRNA_intronic	0.338	5	1	5	1	1	1	european-only	244
3:9993792:A:G	rs9830688	3	9993792	G	A	0.02716	0.0002249	-1.3809	0.3743	0.685162	rs9833504	8	PRRT3:PRRT3-AS1	00:00:00	ncRNA_intronic	0.392	6	1	2	1	1	1	european-only	245
3:9995138:A:G	rs7641598	3	9995138	G	A	0.02676	5.726e-05	1.446	0.3593	0.695251	rs9833504	8	PRRT3-AS1	0	ncRNA_intronic	7.134	7	5	5	1	1	1	european-only	246
3:10001970:A:G	rs9845529	3	10001970	G	A	0.02736	0.0005017	-1.3022	0.3742	0.689877	rs9833504	8	RP11-1020A11.2	0	ncRNA_exonic	0.631	4	4	5	1	1	1	european-only	247
3:10008604:C:G	rs9845748	3	10008604	G	C	0.02416	0.0001635	1.3845	0.3673	0.624355	rs9833504	8	EMC3	0	intronic	0.386	4	4	5	1	1	1	european-only	248
3:10009808:A:G	rs9812587	3	10009808	G	A	0.02696	0.000356	-1.1919	0.3338	0.699963	rs9833504	8	EMC3	0	intronic	7.374	7	4	4	1	1	1	european-only	249
3:10014291:C:T	rs116058053	3	10014291	C	T	0.02696	0.0001037	1.3589	0.3501	0.699963	rs9833504	8	EMC3	0	intronic	8.821	7	4	4	1	1	1	european-only	250
3:10028508:A:C	rs6797980	3	10028508	C	A	0.02696	0.0008157	-1.1395	0.3404	0.699963	rs9833504	8	EMC3	0	UTR5	8.539	7	1	1	1	1	1	european-only	251
3:10030090:C:T	rs17050677	3	10030090	C	T	0.02815	0.0001092	-1.3498	0.3489	0.670948	rs9833504	8	EMC3:EMC3-AS1	00:00:00	ncRNA_exonic	5.739	7	1	5	1	1	1	european-only	252
3:10031457:A:C	rs9827322	3	10031457	C	A	0.02696	0.0001065	1.3466	0.3475	0.699963	rs9833504	8	EMC3:EMC3-AS1	00:00:00	ncRNA_intronic	4.487	3a	4	5	1	1	1	european-only	253
3:10034030:A:G	rs6443277	3	10034030	G	A	0.02696	0.0001047	-1.3478	0.3474	0.699963	rs9833504	8	EMC3:EMC3-AS1	00:00:00	ncRNA_intronic	2.253	3a	4	5	1	1	1	european-only	254
3:10036467:C:G	rs9834532	3	10036467	G	C	0.02696	8.515e-05	1.3442	0.3421	0.699963	rs9833504	8	EMC3:EMC3-AS1	00:00:00	ncRNA_intronic	0.419	2a	1	5	1	1	1	european-only	255
3:10037418:G:T	rs28736444	3	10037418	G	T	0.02696	0.0001051	1.3472	0.3474	0.699963	rs9833504	8	EMC3:EMC3-AS1	00:00:00	ncRNA_intronic	5.996	5	4	5	1	1	1	european-only	256
3:10040006:C:T	rs9827016	3	10040006	C	T	0.02716	NA	NA	NA	0.694887	rs9833504	8	EMC3:EMC3-AS1	00:00:00	ncRNA_intronic	0.354	5	4	5	1	1	1	european-only	257
3:10042519:C:T	rs6809363	3	10042519	C	T	0.02716	9.063e-05	-1.3575	0.3468	0.694887	rs9833504	8	EMC3:EMC3-AS1:CYCSP10	00:00:00	ncRNA_exonic	0.34	6	4	5	1	1	1	european-only	258
3:10058294:A:G	rs11924061	3	10058294	G	A	0.02696	7.276e-05	-1.3528	0.341	0.699963	rs9833504	8	CIDECP	0	ncRNA_intronic	1.824	6	4	5	1	1	1	european-only	259
3:10058770:A:T	rs139141444	3	10058770	T	A	0.02696	6.939e-05	-1.356	0.3409	0.699963	rs9833504	8	CIDECP	0	ncRNA_intronic	0.217	5	4	5	1	1	1	european-only	260
3:10059625:A:G	rs1053229	3	10059625	G	A	0.02676	5.861e-05	-1.3726	0.3416	0.695198	rs9833504	8	CIDECP	0	ncRNA_exonic	0.027	NA	2	4	1	1	1	european-only	261
3:10060119:C:T	rs9882824	3	10060119	C	T	0.02616	7.987e-05	-1.3704	0.3474	0.690997	rs9833504	8	CIDECP	0	ncRNA_intronic	1.993	6	4	5	1	1	1	european-only	262
3:10070417:C:G	rs9833228	3	10070417	G	C	0.02676	6.683e-05	-1.3753	0.3449	0.695251	rs9833504	8	FANCD2	0	intronic	1.949	6	4	5	1	1	1	european-only	263
3:10074913:C:T	rs9855143	3	10074913	C	T	0.02835	1.97e-05	-1.4207	0.3328	0.742974	rs9833504	8	FANCD2	0	intronic	25.8	7	4	5	1	1	1	european-only	264
3:10075212:A:G	rs7426517	3	10075212	G	A	0.02696	6.232e-05	-1.3803	0.3448	0.709873	rs9833504	8	FANCD2	0	intronic	1.717	6	4	5	1	1	1	european-only	265
3:10078824:A:T	rs9820818	3	10078824	T	A	0.02935	1.846e-05	-1.4246	0.3326	0.756911	rs9833504	8	FANCD2	0	intronic	0.353	4	4	5	1	1	1	european-only	266
3:10081374:A:G	rs35749514	3	10081374	G	A	0.02915	1.813e-05	-1.4254	0.3325	0.761977	rs9833504	8	FANCD2	0	intronic	1.109	7	4	5	1	1	1	european-only	267
3:10082399:A:T	rs9813284	3	10082399	T	A	0.02955	1.904e-05	-1.4216	0.3325	0.751907	rs9833504	8	FANCD2	0	UTR3	0.029	7	4	4	1	1	1	european-only	268
3:10082827:A:G	rs75794111	3	10082827	G	A	0.02915	1.814e-05	-1.4248	0.3324	0.761977	rs9833504	8	FANCD2	0	UTR3	1.829	6	4	4	1	1	1	european-only	269
3:10082965:A:G	rs9869743	3	10082965	G	A	0.02975	1.8e-05	-1.4254	0.3324	0.746962	rs9833504	8	FANCD2	0	UTR3	1.934	6	4	4	1	1	1	european-only	270
3:10086394:C:T	rs112433757	3	10086394	C	T	0.02915	0.0008819	1.2274	0.3691	0.761977	rs9833504	8	FANCD2	0	intronic	0.288	7	4	5	1	1	1	european-only	271
3:10087226:C:CTGTATTGA	rs113047424	3	10087226	CTGTATTGA	C	0.02935	NA	NA	NA	0.756911	rs9833504	8	FANCD2	0	intronic	0.697	NA	4	5	1	1	1	european-only	272
3:10087226:CTGTATTGA:TTGTATTGA	rs183274184	3	10087226	CTGTATTGA	TTGTATTGA	0.0007987	NA	NA	NA	0.756911	rs9833504	8	FANCD2	0	NA	NA	NA	4	5	1	0	1	european-only	273
3:10087841:C:T	rs3930484	3	10087841	C	T	0.03135	1.49e-05	-1.4233	0.3287	0.804824	rs9833504	8	FANCD2	0	intronic	0.029	5	4	5	1	1	1	european-only	274
3:10088011:A:G	rs1983416	3	10088011	G	A	0.03195	1.321e-05	1.4137	0.3245	0.790157	rs9833504	8	FANCD2	0	intronic	1.172	5	4	5	1	1	1	european-only	275
3:10088200:G:T	rs35744325	3	10088200	G	T	0.03135	1.327e-05	1.4155	0.325	0.804824	rs9833504	8	FANCD2	0	intronic	1.151	5	4	5	1	1	1	european-only	276
3:10088556:A:G	rs73811815	3	10088556	G	A	0.03115	1.349e-05	1.4142	0.3249	0.809824	rs9833504	8	FANCD2	0	intronic	0.233	5	4	5	1	1	1	european-only	277
3:10089689:G:T	rs35782247	3	10089689	G	T	0.03135	1.348e-05	1.4135	0.3248	0.804824	rs9833504	8	FANCD2	0	exonic	0.576	7	4	5	1	1	1	european-only	278
3:10090144:C:T	rs35723639	3	10090144	C	T	0.03115	1.33e-05	-1.4144	0.3248	0.809824	rs9833504	8	FANCD2	0	intronic	0.072	NA	4	5	1	1	1	european-only	279
3:10090232:A:G	rs35947447	3	10090232	G	A	0.03874	8.209e-06	-1.4337	0.3215	0.662268	rs9833504	8	FANCD2	0	intronic	6.223	5	4	5	1	1	1	european-only	280
3:10090487:A:G	rs11921819	3	10090487	G	A	0.03115	1.323e-05	1.4146	0.3247	0.809824	rs9833504	8	FANCD2	0	intronic	3.877	5	4	5	1	1	1	european-only	281
3:10090858:A:G	rs11921952	3	10090858	G	A	0.03055	1.706e-05	1.4194	0.3301	0.785474	rs9833504	8	FANCD2	0	intronic	0.447	4	4	5	1	1	1	european-only	282
3:10090862:C:T	rs5009358	3	10090862	T	C	0.03195	NA	NA	NA	0.791269	rs9833504	8	FANCD2	0	intronic	2.324	3a	4	5	1	1	1	european-only	283
3:10093824:A:G	rs28654079	3	10093824	G	A	0.03115	1.31e-05	-1.4129	0.3242	0.809824	rs9833504	8	FANCD2	0	intronic	8.398	6	4	5	1	1	1	european-only	284
3:10095151:G:T	rs13434077	3	10095151	G	T	0.02456	7.72e-05	1.4468	0.366	0.643593	rs9833504	8	FANCD2	0	intronic	0.585	6	4	5	1	1	1	european-only	285
3:10095252:A:T	rs13434249	3	10095252	T	A	0.02456	2.026e-05	1.533	0.3597	0.643593	rs9833504	8	FANCD2	0	intronic	10.05	6	4	5	1	1	1	european-only	286
3:10095922:A:G	rs9835472	3	10095922	G	A	0.02955	1.238e-05	-1.409	0.3224	0.771503	rs9833504	8	FANCD2	0	intronic	2.694	6	4	5	1	1	1	european-only	287
3:10097855:G:T	rs55997008	3	10097855	G	T	0.03115	1.23e-05	-1.4148	0.3236	0.809824	rs9833504	8	FANCD2	0	intronic	1.301	6	4	5	1	1	1	european-only	288
3:10098257:C:G	rs61017294	3	10098257	G	C	0.02875	1.294e-05	1.4139	0.3242	0.74265	rs9833504	8	FANCD2	0	intronic	2.89	6	4	5	1	1	1	european-only	289
3:10098276:C:T	rs55766724	3	10098276	C	T	0.03155	1.252e-05	-1.4139	0.3237	0.79988	rs9833504	8	FANCD2	0	intronic	1.959	6	4	5	1	1	1	european-only	290
3:10098700:A:C	rs76763819	3	10098700	C	A	0.02855	3.592e-05	1.3867	0.3356	0.747719	rs9833504	8	FANCD2	0	intronic	2.122	7	4	5	1	1	1	european-only	291
3:10100111:C:T	rs9832329	3	10100111	C	T	0.03115	1.219e-05	-1.4139	0.3232	0.809824	rs9833504	8	FANCD2	0	intronic	0.076	6	4	5	1	1	1	european-only	292
3:10101257:C:G	rs9837779	3	10101257	G	C	0.02855	3.345e-05	1.3909	0.3353	0.747719	rs9833504	8	FANCD2	0	intronic	22.6	6	4	5	1	1	1	european-only	293
3:10103698:A:G	rs6780327	3	10103698	G	A	0.03175	1.083e-05	1.42	0.3227	0.794991	rs9833504	8	FANCD2	0	intronic	1.886	6	4	5	1	1	1	european-only	294
3:10104385:C:T	rs10212542	3	10104385	C	T	0.03175	1.137e-05	1.417	0.3228	0.794991	rs9833504	8	FANCD2	0	intronic	0.889	7	4	5	1	1	1	european-only	295
3:10105399:C:T	rs34157687	3	10105399	C	T	0.03175	1.091e-05	-1.4163	0.322	0.794991	rs9833504	8	FANCD2	0	intronic	2.136	NA	4	5	1	1	1	european-only	296
3:10106515:C:T	rs9809716	3	10106515	C	T	0.02756	6.632e-05	1.3655	0.3423	0.714622	rs9833504	8	FANCD2	0	exonic	17.1	5	4	5	1	1	1	european-only	297
3:10107215:A:G	rs34323624	3	10107215	G	A	0.03175	1.093e-05	1.4155	0.3218	0.794991	rs9833504	8	FANCD2	0	intronic	11.7	7	4	5	1	1	1	european-only	298
3:10107771:C:T	rs6769888	3	10107771	C	T	0.03135	1.006e-05	-1.4225	0.3221	0.804991	rs9833504	8	FANCD2	0	intronic	0.25	7	4	5	1	1	1	european-only	299
3:10108718:A:G	rs9838049	3	10108718	G	A	0.03195	1.109e-05	1.4155	0.3221	0.790157	rs9833504	8	FANCD2	0	intronic	3.902	6	4	5	1	1	1	european-only	300
3:10110713:A:G	rs34914111	3	10110713	G	A	0.03115	1.164e-05	1.4116	0.322	0.809824	rs9833504	8	FANCD2	0	intronic	16.45	5	4	5	1	1	1	european-only	301
3:10110944:A:ACAAGGGACTAATAACTG	rs146432643	3	10110944	A	ACAAGGGACTAATAACTG	0.03854	NA	NA	NA	0.990098	rs9833504	8	FANCD2	0	intronic	0.091	NA	4	5	1	0	1	european-only	302
3:10111839:C:T	rs193256104	3	10111839	C	T	0.02476	0.0002463	-1.2748	0.3477	0.638357	rs9833504	8	FANCD2	0	intronic	0.678	6	4	5	1	1	1	european-only	303
3:10111914:C:T	rs142354986	3	10111914	C	T	0.03954	3.383e-06	-1.2865	0.2769	0.985338	rs9833504	8	FANCD2	0	intronic	1.818	6	4	5	1	0	1	european-only	304
3:10112053:A:C	rs185575926	3	10112053	C	A	0.03854	3.508e-06	1.2842	0.2768	0.990098	rs9833504	8	FANCD2	0	intronic	3.614	7	4	5	1	1	1	european-only	305
3:10113802:A:C	rs9836605	3	10113802	C	A	0.03914	3.271e-06	1.2866	0.2765	0.995068	rs9833504	8	FANCD2	0	intronic	7.843	4	4	5	1	0	1	european-only	306
3:10115043:C:T	rs35594075	3	10115043	C	T	0.03155	5.478e-06	-1.4453	0.3179	0.819425	rs9833504	8	FANCD2	0	exonic	2.471	5	4	5	1	1	1	european-only	307
3:10116146:A:G	rs7625685	3	10116146	G	A	0.03155	5.71e-06	-1.4418	0.3178	0.819425	rs9833504	8	FANCD2	0	intronic	1.288	5	4	5	1	1	1	european-only	308
3:10117205:C:T	rs17032348	3	10117205	C	T	0.03155	5.683e-06	-1.4414	0.3176	0.819425	rs9833504	8	FANCD2	0	intronic	9.22	4	4	5	1	1	1	european-only	309
3:10118707:A:G	rs112418189	3	10118707	G	A	0.03195	5.459e-06	-1.443	0.3174	0.809695	rs9833504	8	FANCD2	0	intronic	6.179	7	4	5	1	1	1	european-only	310
3:10118810:G:GGGCGGCTGAGGTGGGACCATCACTTGAGTCCA	rs375344304	3	10118810	GGGCGGCTGAGGTGGGACCATCACTTGAGTCCA	G	0.03155	NA	NA	NA	0.819425	rs9833504	8	FANCD2	0	intronic	1.013	NA	4	5	1	1	1	european-only	311
3:10118813:A:C	rs546290687	3	10118813	C	A	0.02536	NA	NA	NA	0.672418	rs9833504	8	FANCD2	0	intronic	8.892	NA	4	5	1	0	1	european-only	312
3:10118816:C:T	rs564685142	3	10118816	C	T	0.02536	NA	NA	NA	0.672418	rs9833504	8	FANCD2	0	intronic	13.88	NA	4	5	1	0	1	european-only	313
3:10119248:A:AT	rs59266334	3	10119248	AT	A	0.1811	NA	NA	NA	0.790157	rs9833504	8	FANCD2	0	intronic	0.474	NA	4	5	1	1	1	european-only	314
3:10119248:AT:TT	rs7615062	3	10119248	AT	TT	0.03195	NA	NA	NA	0.790157	rs9833504	8	FANCD2	0	NA	NA	NA	4	5	1	1	1	european-only	315
3:10120778:A:C	rs9845773	3	10120778	C	A	0.03115	1.056e-05	1.411	0.3203	0.809824	rs9833504	8	FANCD2	0	intronic	0.876	4	4	5	1	1	0	european-only	316
3:10121253:A:G	rs75735845	3	10121253	G	A	0.03674	5.509e-06	-1.2809	0.2819	0.945735	rs9833504	8	FANCD2	0	intronic	4.189	7	4	5	1	0	0	european-only	317
3:10121815:C:T	rs9833504	3	10121815	C	T	0.03894	3.177e-06	1.2772	0.2741	1	rs9833504	8	FANCD2	0	intronic	7.189	7	4	5	1	0	0	european-only	318
3:10123833:C:T	rs35793548	3	10123833	C	T	0.03135	1.046e-05	-1.4095	0.3198	0.804824	rs9833504	8	FANCD2:FANCD2OS	00:00:00	intronic	0.07	7	4	4	1	1	0	european-only	319
3:10123923:C:T	rs35585404	3	10123923	C	T	0.03135	7.317e-05	1.2484	0.3148	0.804824	rs9833504	8	FANCD2:FANCD2OS	00:00:00	intronic	3.168	6	4	4	1	1	0	european-only	320
3:10124871:A:C	rs57434752	3	10124871	A	C	0.03255	NA	NA	NA	0.775972	rs9833504	8	FANCD2:FANCD2OS	00:00:00	intronic	8.029	7	4	5	1	1	0	european-only	321
3:10125771:A:G	rs113602719	3	10125771	G	A	0.03115	1.076e-05	-1.407	0.3197	0.809824	rs9833504	8	FANCD2:FANCD2OS	00:00:00	intronic	27.8	2b	4	5	1	1	0	european-only	322
3:10129553:A:G	rs6808853	3	10129553	G	A	0.02915	2.824e-05	-1.3829	0.3303	0.752154	rs9833504	8	FANCD2:FANCD2OS	00:00:00	intronic	19.12	4	4	5	1	1	0	european-only	323
3:10129835:C:G	rs9856270	3	10129835	G	C	0.03195	5.74e-05	1.2715	0.316	0.790157	rs9833504	8	FANCD2:FANCD2OS	00:00:00	intronic	26	5	4	5	1	1	0	european-only	324
3:10133162:A:G	rs113549347	3	10133162	G	A	0.03834	0.0003402	1.0181	0.2842	0.636926	rs9833504	8	FANCD2:FANCD2OS	00:00:00	intronic	0.027	5	4	5	1	0	1	european-only	325
3:10135570:C:G	rs9859815	3	10135570	G	C	0.02476	0.0001162	-1.4043	0.3644	0.638357	rs9833504	8	FANCD2:FANCD2OS	00:00:00	intronic	2.546	7	4	5	1	1	1	european-only	326
3:10139502:C:T	rs7622679	3	10139502	C	T	0.02875	3.072e-05	-1.3571	0.3256	0.752467	rs9833504	8	FANCD2:FANCD2OS	00:00:00	intronic	2.687	2b	4	5	1	1	1	european-only	327
3:10140769:A:G	rs17032386	3	10140769	G	A	0.03135	9.316e-05	1.236	0.3163	0.775784	rs9833504	8	FANCD2:FANCD2OS	00:00:00	UTR3	2.572	6	4	5	1	1	0	european-only	328
3:10144078:C:T	rs151319288	3	10144078	C	T	0.02975	3.954e-05	-1.3687	0.333	0.776348	rs9833504	8	FANCD2OS	0	intronic	3.442	6	4	15	1	1	0	european-only	329
3:10145677:G:T	rs7625186	3	10145677	G	T	0.03195	3.929e-05	-1.3738	0.3341	0.752739	rs9833504	8	FANCD2OS	0	UTR3	0.868	NA	4	15	1	1	0	european-only	330
3:10146036:C:T	rs10510415	3	10146036	C	T	0.02975	8.169e-05	-1.3554	0.3441	0.727736	rs9833504	8	FANCD2OS	0	exonic	20.3	5	4	15	1	1	0	european-only	331
3:10147070:A:G	rs7650633	3	10147070	G	A	0.03095	3.755e-05	1.3724	0.3329	0.785506	rs9833504	8	FANCD2OS	0	intronic	6.41	5	5	15	1	1	0	european-only	332
3:10149576:C:T	rs73811824	3	10149576	C	T	0.03055	0.0002051	-1.2173	0.3279	0.775943	rs9833504	8	FANCD2OS	0	intronic	0.363	5	5	15	1	1	0	european-only	333
3:10151158:C:T	rs76178166	3	10151158	C	T	0.03055	0.0002378	1.2159	0.3308	0.775943	rs9833504	8	FANCD2OS	1242	intergenic	2.471	7	5	15	1	1	1	european-only	334
3:10154413:G:T	rs17032399	3	10154413	G	T	0.02835	0.0001279	-1.3578	0.3545	0.742941	rs9833504	8	BRK1	2862	intergenic	0.833	5	5	15	1	1	1	european-only	335
3:10156783:C:G	rs139538004	3	10156783	G	C	0.02436	0.000284	-1.4139	0.3896	0.638998	rs9833504	8	BRK1	492	upstream	2.602	7	1	15	1	1	1	european-only	336
3:10157598:A:C	rs28532206	3	10157598	C	A	0.02815	0.000188	-1.3595	0.364	0.738198	rs9833504	8	BRK1	0	intronic	8.707	2b	1	1	1	1	1	european-only	337
3:10161405:G:T	rs9811908	3	10161405	G	T	0.02796	NA	NA	NA	0.733458	rs9833504	8	BRK1	0	intronic	5.41	5	4	5	1	1	1	european-only	338
3:10168864:A:C	rs3894320	3	10168864	C	A	0.02796	0.001105	1.3227	0.4054	0.733458	rs9833504	8	BRK1	0	UTR3	2.727	7	4	4	1	1	1	european-only	339
3:10170664:A:G	rs7626006	3	10170664	G	A	0.02756	0.001321	-1.3159	0.4098	0.723992	rs9833504	8	BRK1	1789	intergenic	1.013	7	4	5	1	1	1	european-only	340
3:10178809:C:T	rs77804868	3	10178809	C	T	0.03355	NA	NA	NA	0.613448	rs9833504	8	snoU13	3636	intergenic	1	5	5	15	1	1	1	european-only	341
3:10179431:A:G	rs6799803	3	10179431	G	A	0.02815	0.00229	1.2948	0.4246	0.738233	rs9833504	8	VHL	3260	intergenic	3.543	7	5	15	1	1	1	european-only	342
3:10180903:A:G	rs9857458	3	10180903	G	A	0.02875	0.002514	-1.2869	0.4259	0.723208	rs9833504	8	VHL	1788	intergenic	0.106	7	5	15	1	1	1	european-only	343
3:10183455:C:T	rs3087462	3	10183455	C	T	0.02855	0.002673	-1.2841	0.4276	0.747719	rs9833504	8	VHL	0	UTR5	12.37	2b	1	1	1	1	1	european-only	344
3:10186733:G:GC	rs34146044	3	10186733	GC	G	0.02835	NA	NA	NA	0.733162	rs9833504	8	VHL	0	intronic	0.038	NA	1	5	1	1	1	european-only	345
3:10189065:G:T	rs557407349	3	10189065	G	T	0.02835	0.003564	1.2619	0.433	0.733162	rs9833504	8	VHL	0	intronic	2.69	NA	4	5	1	1	1	european-only	346
3:10189329:G:T	rs9829048	3	10189329	G	T	0.02855	0.003581	-1.2614	0.433	0.747719	rs9833504	8	VHL	0	intronic	0.008	7	4	5	1	1	1	european-only	347
3:10189365:A:T	rs78320262	3	10189365	T	A	0.02875	0.004034	-1.2536	0.436	0.723208	rs9833504	8	VHL	0	intronic	7.406	6	4	5	1	1	1	european-only	348
3:10192472:A:G	rs7629500	3	10192472	G	A	0.02676	0.003414	-1.3057	0.446	0.68565	rs9833504	8	VHL	0	UTR3	3.661	6	4	4	1	1	1	european-only	349
3:10201645:G:GA	rs200826950	3	10201645	G	GA	0.02975	NA	NA	NA	0.626471	rs9833504	8	IRAK2	4903	intergenic	1.469	NA	5	5	1	1	1	european-only	350
3:39428005:G:T	rs12486423	3	39428005	G	T	0.3972	0.01651	0.0268	0.0112	0.652614	rs631312	9	SLC25A38	0	intronic	2.543	5	3	5	1	1	1	european-only	351
3:39428191:C:T	rs12486433	3	39428191	C	T	0.4149	0.0321	0.024	0.0112	0.612133	rs631312	9	SLC25A38	0	intronic	0.537	5	3	5	1	1	1	european-only	352
3:39431081:A:G	rs2270770	3	39431081	G	A	0.4161	0.03113	0.024	0.0112	0.613357	rs631312	9	SLC25A38	0	exonic	11.91	NA	2	4	1	1	1	european-only	353
3:39432247:C:T	rs2276715	3	39432247	C	T	0.403	0.01747	0.0265	0.0111	0.643039	rs631312	9	SLC25A38	0	intronic	3.606	NA	4	4	1	1	1	european-only	354
3:39438888:A:G	rs11129826	3	39438888	G	A	0.4105	0.02493	-0.0248	0.0111	0.628482	rs631312	9	SLC25A38	45	downstream	1.462	7	4	4	1	1	1	european-only	355
3:39450737:T:TCCTG	rs555479392	3	39450737	TCCTG	T	0.3976	NA	NA	NA	0.651919	rs631312	9	RPSA	0	intronic	2.584	NA	1	6	1	1	1	european-only	356
3:39450743:A:C	rs552408036	3	39450743	A	C	0.3976	NA	NA	NA	0.651919	rs631312	9	RPSA	0	intronic	6.058	NA	1	6	1	1	1	european-only	357
3:39450745:T:TGCA	rs567876198	3	39450745	TGCA	T	0.3976	NA	NA	NA	0.651919	rs631312	9	RPSA	0	intronic	3.771	NA	1	6	1	1	1	european-only	358
3:39450751:G:T	rs62242644	3	39450751	G	T	0.3988	NA	NA	NA	0.654122	rs631312	9	RPSA	0	intronic	5.284	3a	1	6	1	1	1	european-only	359
3:39452123:A:G	rs2077797	3	39452123	G	A	0.3986	0.0157	0.0265	0.011	0.6546	rs631312	9	RPSA	0	intronic	8.021	3a	3	4	1	1	1	european-only	360
3:39453610:C:T	rs2723	3	39453610	C	T	0.3988	0.01588	0.0264	0.011	0.654122	rs631312	9	RPSA	0	intronic	4.322	4	4	4	1	1	1	european-only	361
3:39462687:G:GA	rs11293961	3	39462687	GA	G	0.496	NA	NA	NA	0.757536	rs533577	9	AC099332.1	3630	intergenic	0.524	NA	5	15	1	1	1	european-only	362
3:39462907:C:G	3:39462907:C:G	3	39462907	G	C	0.4089	NA	NA	NA	0.69725	rs674243	9	AC099332.1	3850	NA	3.278	NA	5	15	1	1	1	european-only	363
3:39462907:A:C	3:39462907:A:C	3	39462907	C	A	0.264	NA	NA	NA	0.69725	rs674243	9	AC099332.1	3850	intergenic	3.433	4	5	15	1	1	1	european-only	364
3:39463847:C:G	rs7613744	3	39463847	G	C	0.4966	0.002281	-0.0357	0.0117	0.758553	rs533577	9	AC099332.1	4790	intergenic	2.577	7	5	15	1	1	1	european-only	365
3:39467194:A:G	rs816506	3	39467194	G	A	0.4113	0.02345	-0.025	0.011	0.624966	rs631312	9	AC099332.1	8137	intergenic	3.566	7	5	15	0	1	1	european-only	366
3:39469546:A:C	rs816508	3	39469546	C	A	0.3992	0.01088	0.0281	0.011	0.654305	rs631312	9	AC099332.1	10489	intergenic	11.33	NA	5	15	0	1	1	european-only	367
3:39469685:C:CATAATA	3:39469685:C:CATAATA	3	39469685	C	CATAATA	0.01877	NA	NA	NA	0.655583	rs4676496	9	AC099332.1	10628	intergenic	0.637	NA	5	15	0	0	1	european-only	368
3:39469685:C:CATA	3:39469685:C:CATA	3	39469685	C	CATA	0.3383	NA	NA	NA	0.655583	rs4676496	9	AC099332.1	10628	NA	1.15	NA	5	15	0	1	1	european-only	369
3:39469700:A:C	rs28588840	3	39469700	C	A	0.4133	0.03001	-0.0243	0.0112	0.622693	rs631312	9	AC099332.1	10643	intergenic	3.401	5	5	15	0	1	1	european-only	370
3:39472295:G:T	rs816510	3	39472295	G	T	0.3572	2.343e-07	0.06	0.0116	0.791275	rs631312	9	AC099332.1	13238	intergenic	4.2	NA	5	15	0	1	1	european-only	371
3:39472447:A:G	rs13081054	3	39472447	G	A	0.3199	1.673e-07	-0.0587	0.0112	0.67827	rs4676496	9	AC099332.1	13390	intergenic	4.787	7	5	15	0	1	1	european-only	372
3:39472525:C:T	rs11129832	3	39472525	C	T	0.3199	1.658e-07	-0.0587	0.0112	0.67827	rs4676496	9	AC099332.1	13468	intergenic	1.176	7	5	15	0	1	1	european-only	373
3:39472629:A:G	rs56055643	3	39472629	G	A	0.2969	NA	NA	NA	0.610651	rs4676496	9	AC099332.1	13572	intergenic	0.365	5	5	15	0	1	1	european-only	374
3:39472631:G:GT	rs56188319	3	39472631	GT	G	0.3199	NA	NA	NA	0.673938	rs4676496	9	AC099332.1	13574	intergenic	0.92	NA	5	15	0	1	1	european-only	375
3:39472790:A:G	rs12495185	3	39472790	G	A	0.3201	1.66e-07	-0.0587	0.0112	0.677345	rs4676496	9	AC099332.1	13733	intergenic	2.189	5	5	15	0	1	1	european-only	376
3:39472937:A:AT	rs11385883	3	39472937	A	AT	0.3193	NA	NA	NA	0.672491	rs4676496	9	AC099332.1	13880	intergenic	2.766	NA	5	15	0	1	1	european-only	377
3:39473101:A:T	rs7638977	3	39473101	T	A	0.3201	1.635e-07	0.0588	0.0112	0.677345	rs4676496	9	AC099332.1	14044	intergenic	2.981	6	5	15	0	1	1	european-only	378
3:39473224:C:T	rs2018725	3	39473224	C	T	0.3199	1.619e-07	-0.0588	0.0112	0.67827	rs4676496	9	AC099332.1	14167	intergenic	1.607	NA	5	15	0	1	1	european-only	379
3:39473591:A:G	rs1009966	3	39473591	G	A	0.3203	1.612e-07	0.0588	0.0112	0.679171	rs4676496	9	AC099332.1	14534	intergenic	0.727	NA	5	15	0	1	1	european-only	380
3:39474412:A:G	rs13073538	3	39474412	G	A	0.3207	1.606e-07	0.0588	0.0112	0.677746	rs4676496	9	AC099332.1	15355	intergenic	3.685	6	5	15	0	1	1	european-only	381
3:39474425:C:T	rs13096483	3	39474425	C	T	0.3207	1.657e-07	0.0587	0.0112	0.677746	rs4676496	9	AC099332.1	15368	intergenic	0.45	5	5	15	0	1	1	european-only	382
3:39474958:A:G	rs35310432	3	39474958	G	A	0.3201	1.582e-07	0.0588	0.0112	0.680097	rs4676496	9	AC099332.1	15901	intergenic	3.012	5	5	15	0	1	1	european-only	383
3:39476381:G:T	rs11129833	3	39476381	G	T	0.3203	1.661e-07	-0.0587	0.0112	0.680757	rs4676496	9	AC099332.1	17324	intergenic	2.943	4	5	15	0	1	1	european-only	384
3:39478695:C:T	rs674243	3	39478695	C	T	0.4503	3.081e-07	0.0573	0.0112	1	rs674243	9	AC099332.1	19638	intergenic	2.716	7	5	15	0	1	1	european-only	385
3:39479453:A:ATAGAT	rs3034513	3	39479453	ATAGAT	A	0.3193	NA	NA	NA	0.686365	rs4676496	9	AC099332.1	20396	intergenic	9.471	NA	5	15	0	1	1	european-only	386
3:39479478:C:T	rs879444	3	39479478	C	T	0.3193	NA	NA	NA	0.686365	rs4676496	9	AC099332.1	20421	intergenic	8.961	7	5	15	0	1	1	european-only	387
3:39479881:G:T	rs12495623	3	39479881	G	T	0.3155	1.536e-07	0.0588	0.0112	0.675681	rs4676496	9	AC099332.1	20824	intergenic	5.423	5	5	15	0	1	1	european-only	388
3:39479990:C:G	rs28615971	3	39479990	G	C	0.4261	5.889e-08	0.0606	0.0112	0.98726	rs533577	9	AC099332.1	20933	intergenic	2.832	7	5	15	0	1	1	european-only	389
3:39480294:A:G	rs938183	3	39480294	G	A	0.3193	1.64e-07	-0.0587	0.0112	0.686365	rs4676496	9	AC099332.1	21237	intergenic	2.362	NA	5	15	0	1	1	european-only	390
3:39480407:G:GA	rs5848502	3	39480407	GA	G	0.3197	NA	NA	NA	0.685887	rs4676496	9	AC099332.1	21350	intergenic	4.356	NA	5	15	0	1	1	european-only	391
3:39480434:A:AAAAG	rs141906717	3	39480434	A	AAAAG	0.3197	NA	NA	NA	0.685887	rs4676496	9	AC099332.1	21377	intergenic	1.142	NA	5	15	0	1	1	european-only	392
3:39481835:A:G	rs12494100	3	39481835	G	A	0.3191	1.634e-07	-0.0587	0.0112	0.685708	rs4676496	9	AC099332.1	22778	intergenic	1.078	6	5	15	0	1	1	european-only	393
3:39482661:A:G	rs13079576	3	39482661	G	A	0.3195	1.511e-07	0.0588	0.0112	0.688203	rs4676496	9	AC099332.1	23604	intergenic	1.385	6	5	15	0	1	1	european-only	394
3:39483152:C:T	rs1278142	3	39483152	C	T	0.4261	5.076e-08	-0.0608	0.0112	0.98587	rs533577	9	AC099332.1	24095	intergenic	0.664	6	5	15	0	1	1	european-only	395
3:39484320:A:G	rs9871799	3	39484320	G	A	0.4904	7.082e-08	-0.0623	0.0116	0.601793	rs4676496	9	MOBP	24368	intergenic	3.5	7	5	15	0	1	1	european-only	396
3:39484511:C:T	rs13059755	3	39484511	C	T	0.3195	1.468e-07	-0.0589	0.0112	0.688203	rs4676496	9	MOBP	24177	intergenic	0.042	6	5	15	0	1	1	european-only	397
3:39484723:A:G	rs11705945	3	39484723	G	A	0.3195	1.447e-07	0.0589	0.0112	0.688203	rs4676496	9	MOBP	23965	intergenic	3.003	7	5	15	0	1	1	european-only	398
3:39485240:C:G	rs34029841	3	39485240	G	C	0.3195	1.497e-07	-0.0588	0.0112	0.688203	rs4676496	9	MOBP	23448	intergenic	8.582	2b	5	15	0	1	1	european-only	399
3:39486249:A:G	rs528364	3	39486249	G	A	0.3435	3.342e-08	0.0643	0.0116	0.836923	rs631312	9	MOBP	22439	intergenic	0.378	NA	5	15	0	1	1	european-only	400
3:39486600:C:G	rs615479	3	39486600	G	C	0.4263	4.88e-08	-0.0609	0.0112	0.987978	rs533577	9	MOBP	22088	intergenic	0.755	5	5	15	0	1	1	european-only	401
3:39486923:A:T	rs2088667	3	39486923	T	A	0.2418	5.944e-07	-0.0565	0.0113	0.773155	rs1464047	9	MOBP	21765	intergenic	0.592	5	5	15	0	1	1	european-only	402
3:39487490:A:G	rs816487	3	39487490	G	A	0.3435	2.861e-08	-0.0646	0.0116	0.836923	rs631312	9	MOBP	21198	intergenic	5.303	NA	5	15	0	1	1	european-only	403
3:39488346:A:G	rs11129834	3	39488346	G	A	0.3211	1.458e-07	0.0588	0.0112	0.695038	rs4676496	9	MOBP	20342	intergenic	9.223	5	5	15	0	1	1	european-only	404
3:39488452:C:T	rs11129835	3	39488452	C	T	0.4022	1.422e-08	0.0633	0.0112	0.897422	rs4676496	9	MOBP	20236	intergenic	1.777	7	5	15	0	1	1	european-only	405
3:39489012:C:CA	rs71618905	3	39489012	C	CA	0.2414	NA	NA	NA	0.771609	rs1464047	9	MOBP	19676	intergenic	1.189	NA	5	15	0	1	1	european-only	406
3:39489619:A:C	rs630934	3	39489619	C	A	0.4271	5.061e-08	0.0608	0.0112	0.99929	rs533577	9	MOBP	19069	intergenic	4.046	4	1	15	0	1	1	european-only	407
3:39489651:C:T	rs533577	3	39489651	C	T	0.4273	5.015e-08	0.0608	0.0112	1	rs533577	9	MOBP	19037	intergenic	0.375	NA	1	15	0	1	1	european-only	408
3:39489877:A:C	rs6770797	3	39489877	C	A	0.3211	1.521e-07	-0.0588	0.0112	0.693848	rs4676496	9	MOBP	18811	intergenic	3.714	2b	1	15	0	1	1	european-only	409
3:39489879:C:T	rs6770798	3	39489879	C	T	0.3209	1.621e-07	-0.0587	0.0112	0.694578	rs4676496	9	MOBP	18809	intergenic	4.506	2b	1	15	0	1	1	european-only	410
3:39490061:C:T	rs2370964	3	39490061	C	T	0.4022	1.405e-08	-0.0633	0.0112	0.897334	rs4676496	9	MOBP	18627	intergenic	8.525	5	1	15	0	1	1	european-only	411
3:39490096:A:G	rs2887901	3	39490096	G	A	0.402	1.402e-08	-0.0633	0.0112	0.896665	rs4676496	9	MOBP	18592	intergenic	0.854	4	1	15	0	1	1	european-only	412
3:39490487:A:G	rs2370965	3	39490487	G	A	0.3556	1.404e-07	0.061	0.0116	0.797388	rs631312	9	MOBP	18201	intergenic	0.646	4	5	15	0	1	1	european-only	413
3:39490622:G:T	rs4525803	3	39490622	G	T	0.3215	1.401e-07	-0.0589	0.0112	0.691788	rs4676496	9	MOBP	18066	intergenic	0.082	2b	5	15	0	1	1	european-only	414
3:39490873:C:G	rs6774232	3	39490873	G	C	0.4022	1.392e-08	0.0633	0.0112	0.898865	rs4676496	9	MOBP	17815	intergenic	2.161	6	5	15	0	1	1	european-only	415
3:39491284:C:T	rs3914283	3	39491284	C	T	0.3203	9.217e-08	0.0597	0.0112	0.69718	rs4676496	9	MOBP	17404	intergenic	4.414	5	5	15	0	1	1	european-only	416
3:39491480:A:G	rs36020975	3	39491480	G	A	0.3205	9.673e-08	-0.0596	0.0112	0.696245	rs4676496	9	MOBP	17208	intergenic	6.308	5	5	15	0	1	1	european-only	417
3:39491567:C:T	rs34629457	3	39491567	C	T	0.3205	9.47e-08	-0.0597	0.0112	0.696245	rs4676496	9	MOBP	17121	intergenic	0.526	5	5	15	0	1	1	european-only	418
3:39491929:A:G	rs6772037	3	39491929	G	A	0.4022	9.72e-09	0.064	0.0112	0.900397	rs4676496	9	MOBP	16759	intergenic	0.849	6	5	15	0	1	1	european-only	419
3:39492246:A:C	rs11706071	3	39492246	C	A	0.3297	8.392e-08	-0.06	0.0112	0.702946	rs4676496	9	MOBP	16442	intergenic	11.35	7	5	15	0	1	1	european-only	420
3:39492594:A:C	rs9852186	3	39492594	C	A	0.4085	5.977e-09	0.0649	0.0112	0.940227	rs4676496	9	MOBP	16094	intergenic	6.847	6	5	15	0	1	1	european-only	421
3:39493060:A:G	rs34403692	3	39493060	G	A	0.4052	4.886e-09	-0.0653	0.0112	0.952841	rs4676496	9	MOBP	15628	intergenic	3.555	6	5	15	0	1	1	european-only	422
3:39493239:C:T	rs6765697	3	39493239	C	T	0.4056	5.108e-09	-0.0652	0.0112	0.954498	rs4676496	9	MOBP	15449	intergenic	1.998	6	5	15	0	1	1	european-only	423
3:39493720:A:AT	rs5848503	3	39493720	A	AT	0.4267	NA	NA	NA	0.926108	rs533577	9	MOBP	14968	intergenic	1.607	NA	5	15	0	1	1	european-only	424
3:39493720:A:T	rs78526523	3	39493720	A	T	0.0001997	NA	NA	NA	0.926108	rs533577	9	MOBP	14968	NA	0.478	6	5	15	0	0	1	european-only	425
3:39493858:G:T	rs9820623	3	39493858	G	T	0.4062	4.784e-09	-0.0652	0.0111	0.955388	rs4676496	9	MOBP	14830	intergenic	1.516	7	5	15	0	1	1	european-only	426
3:39498005:A:G	rs4676496	3	39498005	G	A	0.3956	4.375e-09	0.0655	0.0112	1	rs4676496	9	MOBP	10683	intergenic	2.918	7	5	15	0	1	1	european-only	427
3:39498147:C:G	rs694611	3	39498147	G	C	0.4257	3.236e-08	-0.0616	0.0111	0.930995	rs533577	9	MOBP	10541	intergenic	1.999	7	5	15	0	1	1	european-only	428
3:39498309:C:T	rs34897882	3	39498309	C	T	0.3271	1.061e-07	-0.0595	0.0112	0.732976	rs4676496	9	MOBP	10379	intergenic	3.511	5	5	15	0	1	1	european-only	429
3:39498511:A:G	rs645567	3	39498511	G	A	0.4269	3.121e-08	-0.0617	0.0112	0.926823	rs533577	9	MOBP	10177	intergenic	6.452	NA	5	15	0	1	1	european-only	430
3:39499649:C:T	rs11708828	3	39499649	C	T	0.3962	9.558e-09	-0.064	0.0112	0.995944	rs4676496	9	MOBP	9039	intergenic	0.189	6	5	15	1	1	1	european-only	431
3:39500144:A:G	rs674192	3	39500144	G	A	0.349	5.487e-08	0.0632	0.0116	0.836727	rs631312	9	MOBP	8544	intergenic	0.1	NA	5	15	1	1	1	european-only	432
3:39500160:C:T	rs11713114	3	39500160	C	T	0.3267	9.625e-08	0.0597	0.0112	0.730569	rs4676496	9	MOBP	8528	intergenic	0.004	4	5	15	1	1	1	european-only	433
3:39500200:A:G	rs11709044	3	39500200	G	A	0.3265	9.502e-08	-0.0597	0.0112	0.73008	rs4676496	9	MOBP	8488	intergenic	0.884	4	5	15	1	1	1	european-only	434
3:39500245:A:G	rs11709075	3	39500245	G	A	0.3267	9.683e-08	-0.0597	0.0112	0.730569	rs4676496	9	MOBP	8443	intergenic	0.006	2b	5	15	1	1	1	european-only	435
3:39500373:C:T	rs478514	3	39500373	C	T	0.4247	2.96e-08	0.0618	0.0112	0.927631	rs533577	9	MOBP	8315	intergenic	1.709	NA	5	15	1	1	1	european-only	436
3:39500478:A:G	rs675595	3	39500478	G	A	0.3492	5.49e-08	-0.0631	0.0116	0.837443	rs631312	9	MOBP	8210	intergenic	0.013	7	5	15	1	1	1	european-only	437
3:39501312:A:G	rs1768234	3	39501312	G	A	0.3363	1.584e-08	-0.066	0.0117	0.898138	rs631312	9	MOBP	7376	intergenic	3.702	NA	5	15	1	1	1	european-only	438
3:39501775:A:AAAC	rs139841164	3	39501775	AAAC	A	0.3359	NA	NA	NA	0.899328	rs631312	9	MOBP	6913	intergenic	2.248	NA	5	15	1	1	1	european-only	439
3:39502506:G:T	rs1707981	3	39502506	G	T	0.3355	7.78e-09	0.0674	0.0117	0.899375	rs631312	9	MOBP	6182	intergenic	1.239	NA	5	15	1	1	1	european-only	440
3:39502675:C:G	rs1768209	3	39502675	G	C	0.3361	7.878e-09	0.0674	0.0117	0.897508	rs631312	9	MOBP	6013	intergenic	2.196	7	5	15	1	1	1	european-only	441
3:39502725:A:G	rs12638676	3	39502725	G	A	0.3299	1.005e-07	0.0596	0.0112	0.710074	rs4676496	9	MOBP	5963	intergenic	5.067	6	5	15	1	1	1	european-only	442
3:39503037:A:G	rs2965067	3	39503037	G	A	0.3355	7.911e-09	0.0674	0.0117	0.899375	rs631312	9	MOBP	5651	intergenic	0.468	NA	5	15	1	1	1	european-only	443
3:39508968:A:G	rs631312	3	39508968	G	A	0.3243	5.242e-11	-0.0791	0.012	1	rs631312	9	MOBP	0	intronic	15.47	3a	1	15	1	1	1	european-only	444
3:39509440:C:T	rs1768190	3	39509440	C	T	0.3401	5.029e-10	0.0744	0.012	0.939764	rs631312	9	MOBP	0	intronic	0.281	5	1	15	1	1	1	european-only	445
3:39510286:T:TAC	rs10675541	3	39510286	T	TAC	0.3105	NA	NA	NA	0.818557	rs1464047	9	MOBP	0	intronic	0.271	NA	1	15	1	1	1	european-only	446
3:39510286:C:T	rs542345883	3	39510286	T	C	0.0003994	NA	NA	NA	0.818557	rs1464047	9	MOBP	0	NA	1.085	NA	1	15	1	0	1	european-only	447
3:39510305:A:G	rs34457487	3	39510305	G	A	0.3662	NA	NA	NA	0.614939	rs1464047	9	MOBP	0	intronic	1.867	6	1	15	1	1	1	european-only	448
3:39510655:A:G	rs28810495	3	39510655	A	G	0.3896	NA	NA	NA	0.769001	rs631312	9	MOBP	0	intronic	0.734	6	1	15	1	1	1	european-only	449
3:39510671:A:G	rs28829975	3	39510671	A	G	0.4329	NA	NA	NA	0.667756	rs631312	9	MOBP	0	intronic	0.729	7	1	15	1	1	1	european-only	450
3:39510723:ATG:GTG	rs201730163	3	39510723	ATG	GTG	0.05511	NA	NA	NA	0.658859	rs1464047	9	MOBP	0	intronic	NA	NA	1	15	1	0	1	european-only	451
3:39510723:A:ATG	rs72014027	3	39510723	ATG	A	0.3313	NA	NA	NA	0.658859	rs1464047	9	MOBP	0	intronic	0.258	NA	1	15	1	1	1	european-only	452
3:39510777:A:ATG	rs138982058	3	39510777	A	ATG	0.2728	NA	NA	NA	0.961099	rs1464047	9	MOBP	0	intronic	0.262	NA	1	15	1	1	1	european-only	453
3:39510777:A:G	rs201938375	3	39510777	A	G	0.00639	NA	NA	NA	0.961099	rs1464047	9	MOBP	0	NA	1.001	6	1	15	1	1	1	european-only	454
3:39512551:C:T	rs13079368	3	39512551	C	T	0.275	5.801e-08	-0.06	0.0111	0.995566	rs1464047	9	MOBP	0	intronic	4.988	6	1	15	1	1	1	european-only	455
3:39520237:A:AT	rs34964580	3	39520237	AT	A	0.2756	NA	NA	NA	0.998225	rs1464047	9	MOBP	0	intronic	6.46	NA	1	15	1	1	1	european-only	456
3:39523003:C:T	rs1768208	3	39523003	C	T	0.3227	1.801e-10	0.0771	0.0121	0.970723	rs631312	9	MOBP	0	intronic	2.663	6	5	15	1	1	1	european-only	457
3:39526874:C:T	rs1464047	3	39526874	C	T	0.276	4.689e-08	-0.0603	0.011	1	rs1464047	9	MOBP	0	intronic	2.243	NA	2	15	1	1	1	european-only	458
3:39530083:C:T	rs545397	3	39530083	C	T	0.3403	1.588e-09	0.073	0.0121	0.909475	rs631312	9	MOBP	0	intronic	1.26	5	5	15	1	1	1	european-only	459
3:39533759:C:T	rs1513219	3	39533759	C	T	0.3381	9.824e-10	0.0741	0.0121	0.916652	rs631312	9	MOBP	0	intronic	1.018	NA	5	15	1	1	1	european-only	460
3:39534481:A:G	rs616147	3	39534481	G	A	0.3231	1.317e-10	0.0785	0.0122	0.970683	rs631312	9	MOBP	0	intronic	0.368	NA	5	15	1	1	1	european-only	461
3:39534742:C:T	rs1708104	3	39534742	C	T	0.3381	9.06e-10	0.0743	0.0121	0.916714	rs631312	9	MOBP	0	intronic	0.201	NA	5	14	1	1	1	european-only	462
3:39536524:A:G	rs562545	3	39536524	G	A	0.3666	6.075e-06	0.0547	0.0121	0.638161	rs631312	9	MOBP	0	intronic	0.739	4	5	14	1	1	1	european-only	463
3:46661114:C:T	rs143885824	3	46661114	C	T	0.003395	0.0001632	-0.2387	0.0633	0.791176	rs62248402	10	TDGF1	0	intergenic	4.557	7	5	14	1	1	1	european-only	464
3:46696078:C:G	rs75221848	3	46696078	G	C	0.003395	5.197e-05	-0.2548	0.063	0.791176	rs62248402	10	SNORD77	3997	intergenic	0.357	6	5	15	0	1	1	european-only	465
3:46863804:A:T	rs62248402	3	46863804	T	A	0.003794	2.221e-06	-0.2883	0.0609	1	rs62248402	10	PRSS42	7227	intergenic	14.2	7	5	15	1	1	1	european-only	466
3:47603277:A:G	rs62260749	3	47603277	G	A	0.03095	0.0001646	-0.0826	0.0219	0.709937	rs34711187	11	CSPG5	451	downstream	0.295	6	4	15	1	1	1	european-only	467
3:47835889:C:T	rs34711187	3	47835889	C	T	0.03774	5.732e-08	-0.1077	0.0198	1	rs34711187	11	DHX30	8509	intergenic	11.04	7	5	15	1	1	1	european-only	468
3:47846566:A:C	rs11706549	3	47846566	C	A	0.02935	1.374e-05	0.092	0.0212	0.770609	rs34711187	11	DHX30	0	intronic	4.648	5	1	5	1	1	1	european-only	469
3:47957996:C:G	rs2230169	3	47957996	G	C	0.02676	2.094e-05	0.0948	0.0223	0.693941	rs34711187	11	MAP4	0	exonic	22.9	5	4	4	1	1	1	european-only	470
3:48010906:A:G	rs11713022	3	48010906	G	A	0.03554	NA	NA	NA	0.910605	rs34711187	11	MAP4	0	intronic	0.211	7	4	5	1	1	1	european-only	471
3:48040283:C:T	rs11711953	3	48040283	C	T	0.02915	1.22e-05	-0.0953	0.0218	0.755111	rs34711187	11	MAP4	0	exonic	26	5	4	5	1	1	1	european-only	472
3:48159232:A:G	rs11720680	3	48159232	G	A	0.02616	8.109e-05	0.0956	0.0243	0.678658	rs34711187	11	RP11-1029M24.1	2926	intergenic	3.227	6	5	15	0	1	1	european-only	473
3:93514105:C:T	3:93514105:C:T	3	93514105	C	T	0.1536	NA	NA	NA	0.976502	rs146358369	12	RNU6-488P	48502	intergenic	4.075	7	5	9	0	1	0	european-only	474
3:93514105:C:G	3:93514105:C:G	3	93514105	C	G	0.08187	NA	NA	NA	0.976502	rs146358369	12	RNU6-488P	48502	NA	4.988	NA	5	9	0	0	0	european-only	475
3:93522006:A:G	rs146358369	3	93522006	G	A	0.08287	1.855e-07	0.0963	0.0185	1	rs146358369	12	RNU6-488P	40601	intergenic	0.321	6	9	15	0	1	0	european-only	476
3:93535881:A:T	rs13070746	3	93535881	T	A	0.08267	3.262e-07	-0.0925	0.0181	0.992152	rs146358369	12	RNU6-488P	26726	intergenic	2.143	7	9	15	0	1	0	european-only	477
3:93537591:C:G	rs13093012	3	93537591	G	C	0.08167	3.228e-07	0.0925	0.0181	0.979114	rs146358369	12	RNU6-488P	25016	intergenic	0.518	7	9	15	0	1	0	european-only	478
3:93539608:C:T	rs71326803	3	93539608	C	T	0.08287	3.313e-07	0.0922	0.0181	0.994767	rs146358369	12	RNU6-488P	22999	intergenic	2.234	7	9	15	0	1	0	european-only	479
3:93541180:A:G	rs34511846	3	93541180	G	A	0.08287	3.016e-07	0.0925	0.0181	0.994767	rs146358369	12	RNU6-488P	21427	intergenic	5.65	7	7	15	0	1	0	european-only	480
3:93550578:A:G	rs13096854	3	93550578	G	A	0.08167	3.659e-07	0.0918	0.0181	0.973902	rs146358369	12	RNU6-488P	12029	intergenic	1.767	7	9	15	0	1	0	european-only	481
3:93550855:G:GC	rs35029207	3	93550855	GC	G	0.08147	NA	NA	NA	0.976514	rs146358369	12	RNU6-488P	11752	intergenic	0.854	NA	9	15	0	1	0	european-only	482
3:93552287:A:G	rs13065548	3	93552287	G	A	0.08147	2.717e-07	0.0924	0.018	0.976514	rs146358369	12	RNU6-488P	10320	intergenic	0.378	7	9	15	0	1	0	european-only	483
3:93557931:C:T	rs13086806	3	93557931	C	T	0.08287	3.872e-07	-0.091	0.0179	0.994767	rs146358369	12	RNU6-488P	4676	intergenic	4.725	5	9	15	0	1	0	european-only	484
3:93563349:C:T	rs66654325	3	93563349	T	C	0.08267	NA	NA	NA	0.966173	rs146358369	12	RNU6-488P	642	downstream	2.594	5	2	15	0	1	0	european-only	485
3:93564062:A:T	rs35004797	3	93564062	T	A	0.08207	6.615e-07	-0.0892	0.0179	0.979105	rs146358369	12	RNU6-488P	1355	intergenic	0.168	5	9	15	0	1	0	european-only	486
3:93567065:C:T	rs145082030	3	93567065	C	T	0.07548	2.772e-06	0.0871	0.0186	0.899491	rs146358369	12	RNU6-488P	4358	intergenic	0.017	6	9	15	0	1	0	european-only	487
3:93569845:C:T	rs35149817	3	93569845	C	T	0.08047	6.402e-07	-0.0891	0.0179	0.963549	rs146358369	12	RNU6-488P	7138	intergenic	3.394	7	9	15	0	1	0	european-only	488
3:93572876:A:G	rs35923044	3	93572876	G	A	0.08466	6.102e-07	-0.0884	0.0177	0.931492	rs146358369	12	RNU6-488P	10169	intergenic	0.296	7	9	15	0	1	0	european-only	489
3:93589362:A:C	rs36017106	3	93589362	C	A	0.08127	6.514e-07	0.0884	0.0178	0.95317	rs146358369	12	PROS1	2518	intergenic	5.119	7	5	15	1	1	0	european-only	490
3:93589601:A:G	rs36003184	3	93589601	G	A	0.08067	6.337e-07	0.0885	0.0178	0.960936	rs146358369	12	PROS1	2279	intergenic	0.944	6	5	15	1	1	0	european-only	491
3:93611324:C:T	rs71326805	3	93611324	C	T	0.09265	6.481e-06	0.0843	0.0187	0.701355	rs146358369	12	PROS1	0	intronic	0.369	7	4	15	1	1	1	european-only	492
3:93620586:G:T	rs8178635	3	93620586	G	T	0.07628	1.944e-06	-0.0855	0.018	0.864118	rs146358369	12	PROS1	0	intronic	7.96	NA	4	15	1	1	1	european-only	493
3:93628658:G:GT	rs8178625	3	93628658	G	GT	0.07907	NA	NA	NA	0.849764	rs146358369	12	PROS1	0	intronic	1.728	NA	5	15	1	1	1	european-only	494
3:93636109:T:TTTTGTTTTTTTG	rs148601122	3	93636109	TTTTGTTTTTTTG	T	0.09605	NA	NA	NA	0.677134	rs146358369	12	PROS1	0	intronic	2.858	NA	4	15	1	0	1	european-only	495
3:93637449:C:T	rs8178615	3	93637449	C	T	0.07488	1.062e-06	0.0894	0.0183	0.856231	rs146358369	12	PROS1	0	intronic	1.036	NA	4	15	1	1	1	european-only	496
3:93638985:C:T	rs7616142	3	93638985	C	T	0.07588	1.237e-06	-0.0857	0.0177	0.844134	rs146358369	12	PROS1	0	intronic	6.324	6	5	15	1	1	1	european-only	497
3:93645925:C:T	rs13080445	3	93645925	C	T	0.07388	1.25e-05	0.0876	0.0201	0.722385	rs146358369	12	PROS1	0	intronic	1.833	5	5	15	1	1	0	european-only	498
3:93645967:A:T	rs13089004	3	93645967	T	A	0.07847	7.024e-07	-0.0879	0.0177	0.761514	rs146358369	12	PROS1	0	intronic	8.022	5	5	15	1	1	0	european-only	499
3:93652808:A:G	rs71326806	3	93652808	G	A	0.07188	3.117e-06	0.084	0.018	0.778341	rs146358369	12	PROS1	0	intronic	0.1	7	5	15	1	1	0	european-only	500
3:93656063:A:G	rs13092355	3	93656063	G	A	0.08946	1.169e-05	0.0781	0.0178	0.606744	rs146358369	12	PROS1	0	intronic	0.105	6	5	15	1	1	0	european-only	501
3:93665841:A:G	rs7609644	3	93665841	G	A	0.07308	2.729e-06	-0.0818	0.0174	0.779325	rs146358369	12	PROS1	0	intronic	0.501	6	5	15	1	1	0	european-only	502
3:93667770:A:G	rs7615840	3	93667770	G	A	0.07528	2.704e-06	-0.082	0.0175	0.754016	rs146358369	12	PROS1	0	intronic	1.474	6	5	15	1	1	0	european-only	503
3:93681027:A:T	rs8178592	3	93681027	T	A	0.07288	3.064e-06	0.0809	0.0173	0.776868	rs146358369	12	PROS1	0	intronic	3.792	5	2	15	1	1	1	european-only	504
3:93687587:T:TA	rs8178586	3	93687587	TA	T	0.07348	NA	NA	NA	0.774534	rs146358369	12	PROS1	0	intronic	0.71	NA	4	15	1	0	1	european-only	505
3:93690402:A:G	rs13074114	3	93690402	G	A	0.07348	3.946e-06	0.0798	0.0173	0.774534	rs146358369	12	PROS1	0	intronic	2.108	5	1	15	1	1	1	european-only	506
3:93691004:C:T	rs68145886	3	93691004	C	T	0.08107	3.863e-06	-0.0798	0.0173	0.689572	rs146358369	12	PROS1	0	intronic	3.998	5	1	15	1	1	1	european-only	507
3:93702620:C:T	rs35674819	3	93702620	C	T	0.07388	5.417e-06	-0.0785	0.0173	0.769792	rs146358369	12	ARL13B	0	intronic	1.706	6	5	15	1	1	1	european-only	508
3:93706380:G:T	rs35001908	3	93706380	G	T	0.07348	3.215e-06	-0.0803	0.0172	0.774534	rs146358369	12	ARL13B	0	intronic	7.837	5	5	15	1	1	1	european-only	509
3:93712419:C:T	rs73156337	3	93712419	C	T	0.07748	2.28e-06	0.0812	0.0172	0.7297	rs146358369	12	ARL13B	0	intronic	0.601	7	5	15	1	1	1	european-only	510
3:93712631:A:G	rs73156339	3	93712631	G	A	0.07748	2.759e-06	-0.0803	0.0171	0.7297	rs146358369	12	ARL13B	0	intronic	8.952	6	5	15	1	1	1	european-only	511
3:93715880:C:T	rs36049016	3	93715880	C	T	0.07927	2.398e-06	-0.0808	0.0171	0.710729	rs146358369	12	ARL13B	0	intronic	3.077	7	4	15	1	1	1	european-only	512
3:93721520:A:G	rs35937148	3	93721520	G	A	0.07748	2.578e-06	-0.0805	0.0171	0.7297	rs146358369	12	ARL13B	0	intronic	4.028	4	5	15	1	1	1	european-only	513
3:93732062:A:G	rs34533857	3	93732062	G	A	0.07728	1.822e-06	0.082	0.0172	0.72726	rs146358369	12	ARL13B	0	intronic	0.409	7	4	15	1	1	1	european-only	514
3:93735023:A:G	rs34424617	3	93735023	G	A	0.07728	2.476e-06	-0.0807	0.0171	0.72726	rs146358369	12	ARL13B:STX19	00:00:00	intronic	6.779	7	5	15	1	1	1	european-only	515
3:93736956:A:G	rs34333966	3	93736956	G	A	0.07728	2.094e-06	0.0815	0.0172	0.72726	rs146358369	12	ARL13B:STX19	00:00:00	intronic	9.077	7	5	15	1	1	1	european-only	516
3:93737580:C:T	rs13100168	3	93737580	C	T	0.07668	2.105e-06	0.0814	0.0172	0.723987	rs146358369	12	ARL13B:STX19	00:00:00	intronic	0.394	6	5	15	1	1	1	european-only	517
3:93738549:A:G	rs35929728	3	93738549	G	A	0.08566	2.457e-06	-0.0807	0.0171	0.708814	rs13071953	12	ARL13B:STX19	00:00:00	intronic	2.057	5	4	15	1	1	1	european-only	518
3:93738694:A:G	rs13071953	3	93738694	G	A	0.103	3.727e-06	-0.0792	0.0171	1	rs13071953	12	ARL13B:STX19	00:00:00	intronic	1.663	6	4	15	1	1	1	european-only	519
3:93763181:C:T	rs140813337	3	93763181	C	T	0.07708	NA	NA	NA	0.724823	rs146358369	12	ARL13B	0	intronic	1.685	7	4	5	1	1	1	european-only	520
3:93768268:C:G	rs33944211	3	93768268	G	C	0.07768	2.976e-06	-0.0803	0.0172	0.722976	rs146358369	12	ARL13B:DHFRL1	00:00:00	exonic	16.26	6	4	5	1	1	1	european-only	521
3:93774928:A:G	rs7645522	3	93774928	G	A	0.07808	4.127e-06	-0.0789	0.0171	0.723287	rs146358369	12	DHFRL1	0	downstream	3.345	6	4	5	1	1	1	european-only	522
3:93776736:A:G	rs10454213	3	93776736	G	A	0.07827	3.452e-06	-0.0795	0.0171	0.721169	rs146358369	12	DHFRL1	0	downstream	3.42	6	4	5	1	1	1	european-only	523
3:93779860:C:T	rs17855824	3	93779860	C	T	0.07728	5.575e-06	0.0783	0.0172	0.726701	rs146358369	12	DHFRL1	0	exonic	15.69	5	4	5	1	1	1	european-only	524
3:93799113:A:G	rs35772508	3	93799113	G	A	0.07648	3.813e-06	0.08	0.0173	0.707809	rs146358369	12	NSUN3	0	intronic	4.368	6	4	5	1	1	1	european-only	525
3:93800125:G:T	rs34703980	3	93800125	G	T	0.07668	3.902e-06	0.0799	0.0173	0.710235	rs146358369	12	NSUN3	0	intronic	1.966	7	4	5	1	1	1	european-only	526
3:93804784:A:T	rs73156384	3	93804784	T	A	0.07748	3.198e-06	0.0802	0.0172	0.720541	rs146358369	12	NSUN3	0	intronic	1.512	7	4	5	1	1	1	european-only	527
3:93815340:G:GTGTT	rs71621585	3	93815340	GTGTT	G	0.07648	NA	NA	NA	0.707809	rs146358369	12	NSUN3	0	intronic	0.459	NA	4	5	1	0	1	european-only	528
3:93827754:C:T	rs13070047	3	93827754	C	T	0.07628	4.987e-06	0.0795	0.0174	0.705385	rs146358369	12	NSUN3	0	intronic	1.107	6	4	5	1	1	1	european-only	529
3:93838432:T:TA	rs139436295	3	93838432	T	TA	0.07548	NA	NA	NA	0.624476	rs13071953	12	NSUN3	0	intronic	0.458	NA	4	5	1	1	1	european-only	530
3:93843580:C:G	rs73159590	3	93843580	G	C	0.07448	9.612e-05	0.0721	0.0185	0.625375	rs146358369	12	NSUN3	0	intronic	1.176	7	4	5	1	1	1	european-only	531
3:93860311:C:T	rs36075561	3	93860311	C	T	0.07728	1.871e-06	-0.0843	0.0177	0.652057	rs146358369	12	NSUN3	12921	intergenic	0.806	6	5	15	0	1	1	european-only	532
3:93869952:A:C	rs73159602	3	93869952	C	A	0.07588	0.0002098	0.0674	0.0182	0.600657	rs146358369	12	NSUN3	22562	intergenic	3.618	6	5	15	0	1	1	european-only	533
4:816756:C:T	rs76444973	4	816756	C	T	0.02436	1.243e-05	-0.1038	0.0237	0.626401	rs873786	13	CPLX1	0	intronic	1.756	5	5	13	1	1	0	european-only	534
4:844781:A:G	rs75072999	4	844781	G	A	0.02676	5.589e-06	-0.1021	0.0225	0.729253	rs873786	13	GAK	0	exonic	10.06	5	4	4	1	1	1	european-only	535
4:873286:C:CCTTA	rs35541465	4	873286	CCTTA	C	0.3319	NA	NA	NA	0.752095	rs11248057	13	GAK	0	intronic	1.108	NA	1	4	1	1	1	european-only	536
4:879977:A:G	rs62297079	4	879977	G	A	0.2218	0.002105	-0.0385	0.0125	0.63743	rs73209865	13	GAK	0	intronic	6.654	5	3	4	1	1	1	european-only	537
4:880558:C:G	rs7657611	4	880558	G	C	0.219	0.002068	-0.0385	0.0125	0.626592	rs73209865	13	GAK	0	intronic	0.783	5	4	4	1	1	1	european-only	538
4:881327:A:G	rs77060135	4	881327	G	A	0.03255	2.172e-06	0.0986	0.0208	0.930874	rs873786	13	GAK	0	intronic	6.893	3a	3	4	1	1	1	european-only	539
4:893520:A:G	rs3775121	4	893520	G	A	0.2815	5.286e-06	-0.0535	0.0117	0.770219	rs73209865	13	GAK	0	intronic	13.26	NA	4	4	1	1	1	european-only	540
4:893687:A:G	rs3775120	4	893687	G	A	0.2813	5.429e-06	-0.0534	0.0117	0.771054	rs73209865	13	GAK	0	intronic	15.1	NA	4	4	1	1	1	european-only	541
4:893913:A:G	rs3822024	4	893913	G	A	0.2372	0.0009495	-0.04	0.0121	0.671098	rs73209865	13	GAK	0	intronic	2.505	NA	4	4	1	1	1	european-only	542
4:894255:A:G	rs3755963	4	894255	G	A	0.2324	0.0007185	0.0408	0.0121	0.695112	rs73209865	13	GAK	0	intronic	1.782	NA	4	4	1	1	1	european-only	543
4:896163:C:T	rs73209865	4	896163	C	T	0.2624	2.893e-06	-0.0551	0.0118	1	rs73209865	13	GAK	0	intronic	3.193	5	4	5	1	1	1	european-only	544
4:900786:C:T	rs3775114	4	900786	C	T	0.262	1.85e-05	-0.0508	0.0119	0.700642	rs73209865	13	GAK	0	intronic	0.792	NA	3	5	1	1	1	european-only	545
4:901323:C:T	rs3775113	4	901323	C	T	0.251	1.967e-05	-0.0507	0.0119	0.673389	rs73209865	13	GAK	0	intronic	1.538	NA	4	5	1	1	1	european-only	546
4:906131:C:G	rs11248057	4	906131	G	C	0.2869	1.847e-06	-0.0623	0.0131	1	rs11248057	13	GAK	0	intronic	0.045	5	4	4	1	1	1	european-only	547
4:908763:C:G	rs112333492	4	908763	G	C	0.2542	NA	NA	NA	0.684534	rs73209865	13	GAK	0	intronic	2.092	5	2	5	1	1	1	european-only	548
4:909040:A:G	rs62297086	4	909040	G	A	0.2782	2.493e-05	-0.0495	0.0118	0.770297	rs73209865	13	GAK	0	intronic	7.496	5	1	5	1	1	1	european-only	549
4:914638:C:T	rs6842493	4	914638	C	T	0.2802	9.585e-06	0.052	0.0117	0.753365	rs73209865	13	GAK	0	intronic	0.307	5	5	5	1	1	1	european-only	550
4:925376:C:T	rs873786	4	925376	C	T	0.03215	1.257e-07	-0.1139	0.0215	1	rs873786	13	GAK	0	intronic	0.834	5	1	2	1	1	0	european-only	551
4:930096:A:G	rs7697111	4	930096	A	G	0.2538	NA	NA	NA	0.635391	rs73209865	13	TMEM175	0	intronic	0.568	3a	1	15	1	1	0	european-only	552
4:933660:C:T	rs6851795	4	933660	C	T	0.2736	0.0005172	0.0405	0.0117	0.620831	rs73209865	13	TMEM175	0	intronic	0.217	5	5	15	1	1	0	european-only	553
4:935933:A:G	rs11724898	4	935933	G	A	0.3093	0.000735	-0.0407	0.0121	0.603138	rs73209865	13	TMEM175	0	intronic	0.771	4	5	5	1	1	0	european-only	554
4:939206:A:G	rs11729289	4	939206	G	A	0.3063	0.0008354	-0.0403	0.0121	0.600528	rs73209865	13	TMEM175	0	intronic	2.768	1b	1	5	1	1	0	european-only	555
4:942833:C:T	rs11730111	4	942833	C	T	0.09724	0.0024	0.0572	0.0188	0.618526	rs34311866	13	TMEM175	0	intronic	8.714	7	4	5	1	1	1	european-only	556
4:944210:A:C	rs34884217	4	944210	C	A	0.03215	4.715e-06	0.0995	0.0217	0.930549	rs873786	13	TMEM175	0	exonic:splicing	0.091	NA	4	5	1	1	1	european-only	557
4:951947:C:T	rs34311866	4	951947	C	T	0.14	5.844e-07	-0.0763	0.0153	1	rs34311866	13	TMEM175	0	exonic	11.09	NA	4	4	1	1	1	european-only	558
4:952409:A:G	rs748483	4	952409	G	A	0.102	0.003598	-0.0544	0.0187	0.652091	rs34311866	13	TMEM175	0	UTR3	0.034	2b	4	4	1	1	1	european-only	559
4:960331:C:G	rs11248059	4	960331	G	C	0.105	0.003438	-0.0547	0.0187	0.610125	rs34311866	13	DGKQ	0	intronic	0.044	5	3	4	1	1	1	european-only	560
4:963042:A:C	rs3755958	4	963042	C	A	0.1052	0.003293	0.0548	0.0186	0.622306	rs34311866	13	DGKQ	0	intronic	2.216	NA	4	5	1	1	1	european-only	561
4:963397:C:T	rs11725653	4	963397	C	T	0.1054	NA	NA	NA	0.623562	rs34311866	13	DGKQ	0	intronic	2.233	5	4	5	1	1	1	european-only	562
4:963755:C:T	rs11728344	4	963755	C	T	0.1046	0.00326	-0.0548	0.0186	0.626795	rs34311866	13	DGKQ	0	intronic	1.22	5	4	5	1	1	1	european-only	563
4:964359:C:T	rs11248060	4	964359	C	T	0.1066	0.002986	0.0552	0.0186	0.614996	rs34311866	13	DGKQ	0	intronic	1.919	5	2	5	1	1	1	european-only	564
4:967191:A:G	rs17855876	4	967191	G	A	0.1026	NA	NA	NA	0.620054	rs34311866	13	DGKQ	0	exonic	0.102	2b	1	1	1	1	1	european-only	565
4:969111:C:T	rs62294491	4	969111	C	T	0.1052	0.005335	0.052	0.0187	0.617643	rs34311866	13	DGKQ	0	intronic	0.25	5	5	15	1	1	1	european-only	566
4:969343:A:G	rs370517469	4	969343	G	A	0.104	NA	NA	NA	0.607454	rs34311866	13	DGKQ	0	intronic	5.283	5	5	15	1	1	1	european-only	567
4:972231:A:G	rs11726637	4	972231	G	A	0.1078	0.004265	0.0534	0.0187	0.609031	rs34311866	13	DGKQ	0	intronic	4.233	2b	5	15	1	1	1	european-only	568
4:973036:C:T	rs4583705	4	973036	C	T	0.107	0.003904	0.0541	0.0187	0.615376	rs34311866	13	DGKQ:SLC26A1	00:00:00	UTR3	0.033	4	2	15	1	1	1	european-only	569
4:170292992:A:G	rs6849776	4	170292992	G	A	0.3458	1.268e-07	-0.0609	0.0115	0.894885	rs6831487	14	NEK1	21433	intergenic	2.742	7	5	15	0	1	1	european-only	570
4:170293168:A:AT	rs576482598	4	170293168	A	AT	0.3456	NA	NA	NA	0.89419	rs6831487	14	NEK1	21257	intergenic	8.586	NA	5	15	0	1	1	european-only	571
4:170301722:C:T	rs13152305	4	170301722	C	T	0.3458	8.965e-08	-0.0616	0.0115	0.894885	rs6831487	14	NEK1	12703	intergenic	4.679	7	5	15	0	1	1	european-only	572
4:170303820:A:T	rs12331043	4	170303820	T	A	0.3514	1.032e-07	-0.0613	0.0115	0.919223	rs6831487	14	NEK1	10605	intergenic	1.736	7	5	15	0	1	1	european-only	573
4:170306536:A:G	rs4295224	4	170306536	G	A	0.3634	8.317e-08	-0.0619	0.0115	0.976385	rs6831487	14	NEK1	7889	intergenic	3.162	6	5	15	1	1	1	european-only	574
4:170306542:A:G	rs4377554	4	170306542	G	A	0.3636	8.397e-08	0.0618	0.0115	0.975627	rs6831487	14	NEK1	7883	intergenic	0.474	5	5	15	1	1	1	european-only	575
4:170306663:G:GCAC	rs59992830	4	170306663	GCAC	G	0.3634	NA	NA	NA	0.976385	rs6831487	14	NEK1	7762	intergenic	3.112	NA	5	15	1	1	1	european-only	576
4:170308494:C:T	rs4605612	4	170308494	C	T	0.3628	1.303e-07	-0.061	0.0115	0.972742	rs6831487	14	NEK1	5931	intergenic	10.38	7	5	15	1	1	1	european-only	577
4:170309455:C:T	rs12500131	4	170309455	C	T	0.4685	0.0001114	0.0427	0.0111	0.613885	rs6831487	14	NEK1	4970	intergenic	9.855	7	5	15	1	1	1	european-only	578
4:170311686:C:G	rs9991161	4	170311686	G	C	0.3636	7.013e-08	-0.0621	0.0115	0.975617	rs6831487	14	NEK1	2739	intergenic	10.51	7	5	15	1	1	1	european-only	579
4:170312233:G:T	rs62333145	4	170312233	G	T	0.479	9.663e-05	0.043	0.011	0.653998	rs6831487	14	NEK1	2192	intergenic	8.797	7	5	15	1	1	1	european-only	580
4:170312277:A:AT	rs58507654	4	170312277	A	AT	0.366	NA	NA	NA	0.985923	rs6831487	14	NEK1	2148	intergenic	8.93	NA	5	15	1	1	1	european-only	581
4:170312589:A:G	rs4544675	4	170312589	G	A	0.3622	1.504e-07	0.0605	0.0115	0.970537	rs6831487	14	NEK1	1836	intergenic	0.678	7	5	15	1	1	1	european-only	582
4:170313399:C:G	rs13110378	4	170313399	G	C	0.3622	1.405e-07	0.0607	0.0115	0.973509	rs6831487	14	NEK1	1026	intergenic	7.495	7	5	15	1	1	1	european-only	583
4:170313538:A:T	rs6823099	4	170313538	A	T	0.3393	NA	NA	NA	0.884159	rs6831487	14	NEK1	887	downstream	1.929	6	5	15	1	1	1	european-only	584
4:170313539:A:T	rs6823103	4	170313539	A	T	0.3626	NA	NA	NA	0.971987	rs6831487	14	NEK1	886	downstream	1.934	6	5	15	1	1	1	european-only	585
4:170314368:G:T	rs7672874	4	170314368	G	T	0.3666	7.496e-08	-0.0619	0.0115	0.991092	rs6831487	14	NEK1	57	downstream	7.816	7	5	15	1	1	1	european-only	586
4:170315166:A:G	rs1129694	4	170315166	G	A	0.3634	7.492e-08	-0.0619	0.0115	0.977858	rs6831487	14	NEK1	0	UTR3	6.595	NA	5	15	1	1	1	european-only	587
4:170315872:A:G	rs13131146	4	170315872	G	A	0.3492	1.311e-07	0.0609	0.0115	0.920479	rs6831487	14	NEK1	0	intronic	0.604	6	5	15	1	1	1	european-only	588
4:170319471:A:G	rs7687276	4	170319471	G	A	0.3429	1.254e-07	0.0611	0.0116	0.891531	rs6831487	14	NEK1	0	intronic	2.464	5	5	15	1	1	1	european-only	589
4:170320110:C:G	rs7694502	4	170320110	G	C	0.3431	6.655e-08	-0.0623	0.0115	0.897995	rs6831487	14	NEK1	0	intronic	0.897	7	4	15	1	1	1	european-only	590
4:170320784:C:T	rs7654031	4	170320784	C	T	0.356	1.247e-07	0.061	0.0115	0.948321	rs6831487	14	NEK1	0	intronic	1.146	6	4	15	1	1	1	european-only	591
4:170322312:C:T	rs61405217	4	170322312	C	T	0.4716	9.482e-05	-0.0431	0.011	0.625458	rs6831487	14	NEK1	0	intronic	2.04	5	4	5	1	1	1	european-only	592
4:170324591:C:T	rs4563461	4	170324591	T	C	0.4764	NA	NA	NA	0.620352	rs6831487	14	NEK1	0	intronic	0.456	6	5	5	1	1	1	european-only	593
4:170325712:C:G	rs9995713	4	170325712	G	C	0.3502	6.277e-08	0.0624	0.0115	0.894848	rs6831487	14	NEK1	0	intronic	1.128	6	5	5	1	1	1	european-only	594
4:170326359:C:T	rs6827421	4	170326359	C	T	0.3464	6.251e-08	-0.0624	0.0115	0.910825	rs6831487	14	NEK1	0	intronic	3.863	4	2	5	1	1	1	european-only	595
4:170327311:A:AGACTACTGGGTTCAAG	rs70961599	4	170327311	A	AGACTACTGGGTTCAAG	0.3526	NA	NA	NA	0.9379	rs6831487	14	NEK1	0	intronic	2.595	NA	4	5	1	1	1	european-only	596
4:170328209:A:G	rs6835759	4	170328209	G	A	0.3604	5.85e-08	-0.0625	0.0115	0.965462	rs6831487	14	NEK1	0	intronic	0.458	5	5	5	1	1	1	european-only	597
4:170328389:C:T	rs61379910	4	170328389	C	T	0.4736	5.447e-05	-0.0446	0.0111	0.628719	rs6831487	14	NEK1	0	intronic	2.643	5	5	5	1	1	1	european-only	598
4:170330598:G:T	rs62334470	4	170330598	G	T	0.471	8.573e-05	0.0434	0.0111	0.626577	rs6831487	14	NEK1	0	intronic	4.765	7	5	5	1	1	1	european-only	599
4:170331972:G:T	rs6831487	4	170331972	G	T	0.3686	5.448e-08	-0.0627	0.0115	1	rs6831487	14	NEK1	0	intronic	4.919	4	2	15	1	1	1	european-only	600
4:170332588:C:G	rs4580620	4	170332588	G	C	0.3634	1.11e-07	0.0632	0.0119	0.975047	rs6831487	14	NEK1	0	intronic	0.987	5	2	15	1	1	1	european-only	601
4:170332589:G:T	rs4426736	4	170332589	G	T	0.3634	1.151e-07	0.0631	0.0119	0.975047	rs6831487	14	NEK1	0	intronic	0.912	5	2	15	1	1	1	european-only	602
4:170528472:C:T	rs12498978	4	170528472	C	T	0.4776	0.0009478	0.0368	0.0111	0.613211	rs6828248	14	NEK1	0	intronic	2.037	6	5	5	1	1	1	european-only	603
4:170550327:T:TCTGTATCTTGA	rs138997528	4	170550327	TCTGTATCTTGA	T	0.4792	NA	NA	NA	0.637311	rs6828248	14	CLCN3	0	intronic	10.65	NA	5	5	1	1	1	european-only	604
4:170551373:C:T	rs28670063	4	170551373	C	T	0.4651	0.004511	0.0315	0.0111	0.629721	rs6828248	14	CLCN3	0	intronic	3.248	5	4	5	1	1	1	european-only	605
4:170552632:G:T	rs4692735	4	170552632	G	T	0.4746	0.006807	-0.0299	0.0111	0.65344	rs6828248	14	CLCN3	0	intronic	3.368	7	5	5	1	1	1	european-only	606
4:170553350:G:GATCCA	rs5864000	4	170553350	GATCCA	G	0.475	NA	NA	NA	0.654006	rs6828248	14	CLCN3	0	intronic	7.962	NA	5	5	1	1	1	european-only	607
4:170558438:A:AT	rs56950593	4	170558438	A	AT	0.4621	NA	NA	NA	0.630363	rs6828248	14	CLCN3	0	intronic	4.353	NA	4	5	1	1	1	european-only	608
4:170560331:C:T	rs4692574	4	170560331	C	T	0.476	0.004837	-0.0312	0.0111	0.661158	rs6828248	14	CLCN3	0	intronic	8.451	7	4	5	1	1	1	european-only	609
4:170562784:A:T	rs6828248	4	170562784	T	A	0.401	2.244e-07	0.0603	0.0117	1	rs6828248	14	CLCN3	0	intronic	0.388	5	4	5	1	1	1	european-only	610
4:170563126:A:G	rs6828910	4	170563126	G	A	0.4758	0.004661	0.0314	0.0111	0.662756	rs6828248	14	CLCN3	0	intronic	0.863	6	4	5	1	1	1	european-only	611
4:170563946:C:T	rs7434295	4	170563946	C	T	0.3249	2.387e-06	-0.0567	0.012	0.747406	rs6828248	14	CLCN3	0	intronic	0.397	7	4	5	1	1	1	european-only	612
4:170565154:G:T	rs13136720	4	170565154	G	T	0.3263	5.307e-06	-0.0544	0.0119	0.741992	rs6828248	14	CLCN3	0	intronic	1.071	7	4	5	1	1	1	european-only	613
4:170568789:A:G	rs10866341	4	170568789	G	A	0.3243	2.227e-06	0.0568	0.012	0.742253	rs6828248	14	CLCN3	0	intronic	0.39	7	4	5	1	1	1	european-only	614
4:170569172:C:T	rs6857404	4	170569172	C	T	0.3267	2.426e-06	-0.0566	0.012	0.736564	rs6828248	14	CLCN3	0	intronic	2.893	5	4	5	1	1	1	european-only	615
4:170569481:A:T	rs6839362	4	170569481	T	A	0.3271	5.632e-06	0.0542	0.0119	0.734937	rs6828248	14	CLCN3	0	intronic	4.124	7	4	5	1	1	1	european-only	616
4:170583157:A:G	rs62333164	4	170583157	G	A	0.2372	6.957e-08	0.0633	0.0117	1	rs62333164	14	CLCN3	0	intronic	9.41	5	1	5	1	1	1	european-only	617
4:170590389:A:G	rs12511877	4	170590389	G	A	0.4631	0.006691	0.0299	0.011	0.629908	rs6828248	14	CLCN3	0	intronic	0.926	6	4	5	1	1	1	european-only	618
4:170600144:A:C	rs115477840	4	170600144	C	A	0.4595	0.004304	-0.0316	0.0111	0.622532	rs6828248	14	CLCN3	0	intronic	0.81	7	4	5	1	1	1	european-only	619
4:170602223:C:T	rs2013478	4	170602223	C	T	0.2496	7.26e-08	0.0633	0.0117	0.944617	rs62333164	14	CLCN3	0	intronic	0.153	7	4	5	1	1	1	european-only	620
4:170611981:A:G	rs2270863	4	170611981	G	A	0.4615	0.005544	0.0307	0.0111	0.625178	rs6828248	14	CLCN3	0	intronic	5.232	NA	4	5	1	1	1	european-only	621
4:170615333:A:G	rs6823311	4	170615333	G	A	0.4585	0.00643	0.0302	0.0111	0.620956	rs6828248	14	CLCN3	0	intronic	8.315	6	4	5	1	1	1	european-only	622
4:170615503:C:T	rs6852201	4	170615503	C	T	0.4599	0.006425	-0.0302	0.0111	0.624215	rs6828248	14	CLCN3	0	intronic	0.042	7	4	5	1	1	1	european-only	623
4:170616465:C:T	rs72696626	4	170616465	C	T	0.4585	0.006292	-0.0302	0.0111	0.620956	rs6828248	14	CLCN3	0	intronic	3.513	6	4	5	1	1	1	european-only	624
4:170633020:A:T	rs72696649	4	170633020	T	A	0.2446	3.785e-05	0.0474	0.0115	0.911057	rs62333164	14	CLCN3	0	intronic	0.403	6	4	5	1	1	1	european-only	625
4:170633172:A:ATTTTTTT	rs564857112	4	170633172	ATTTTTTT	A	0.2466	NA	NA	NA	0.706894	rs62333164	14	CLCN3	0	intronic	0.651	NA	4	5	1	1	1	european-only	626
4:170642246:A:G	rs7438	4	170642246	G	A	0.4537	0.01058	0.0285	0.0111	0.609161	rs6828248	14	CLCN3	0	UTR3	7.657	7	4	5	1	1	1	european-only	627
5:22817194:C:T	rs17293739	5	22817194	C	T	0.08187	0.002436	0.0584	0.0193	0.628878	rs75959431	15	CDH12	0	intronic	2.378	7	9	15	1	0	0	european-only	628
5:22826121:C:T	rs1661975	5	22826121	C	T	0.11	8.311e-07	-0.1064	0.0216	0.717898	rs780174	15	CDH12	0	intronic	0.546	NA	5	15	1	0	0	european-only	629
5:22826252:A:G	rs1707069	5	22826252	G	A	0.1098	8.397e-07	0.1065	0.0216	0.716513	rs780174	15	CDH12	0	intronic	9.321	5	5	15	1	0	0	european-only	630
5:22826934:A:G	rs60961456	5	22826934	G	A	0.1098	8.825e-07	-0.1063	0.0216	0.716513	rs780174	15	CDH12	0	intronic	5.828	7	5	15	1	0	0	european-only	631
5:22828642:A:T	rs17359806	5	22828642	T	A	0.07987	NA	NA	NA	0.929012	rs75959431	15	CDH12	0	intronic	8.937	7	5	15	1	0	0	european-only	632
5:22829553:C:T	rs17294049	5	22829553	C	T	0.08107	1.275e-06	-0.1054	0.0218	0.953603	rs75959431	15	CDH12	0	intronic	0.199	6	5	15	1	0	0	european-only	633
5:22831714:A:T	rs780174	5	22831714	T	A	0.138	1.025e-06	0.1057	0.0216	1	rs780174	15	CDH12	0	intronic	1.511	6	9	15	1	0	0	european-only	634
5:22833423:G:T	rs17294204	5	22833423	G	T	0.08107	1.376e-06	-0.1051	0.0218	0.953603	rs75959431	15	CDH12	0	intronic	0.438	5	9	15	1	0	0	european-only	635
5:22833733:C:T	rs58611176	5	22833733	C	T	0.08027	1.369e-06	-0.1052	0.0218	0.962723	rs75959431	15	CDH12	0	intronic	1.057	6	9	15	1	0	0	european-only	636
5:22836466:A:G	rs78001033	5	22836466	G	A	0.08127	1.474e-06	0.1049	0.0218	0.980303	rs75959431	15	CDH12	0	intronic	0.187	6	5	15	1	0	0	european-only	637
5:22837019:A:G	rs79854411	5	22837019	G	A	0.08107	1.5e-06	-0.1048	0.0218	0.982651	rs75959431	15	CDH12	0	intronic	3.901	6	5	15	1	0	0	european-only	638
5:22838936:C:T	rs111439918	5	22838936	C	T	0.05771	3.096e-06	0.1022	0.0219	0.680679	rs75959431	15	CDH12	0	intronic	0.273	7	5	15	1	0	0	european-only	639
5:22839217:A:G	rs56720442	5	22839217	G	A	0.08147	1.756e-06	-0.1042	0.0218	0.977887	rs75959431	15	CDH12	0	intronic	0.362	7	9	15	1	0	0	european-only	640
5:22840633:A:G	rs60804695	5	22840633	G	A	0.08147	1.702e-06	0.1045	0.0218	0.977887	rs75959431	15	CDH12	0	intronic	0.282	6	9	15	1	0	0	european-only	641
5:22840931:A:G	rs76932370	5	22840931	G	A	0.08147	1.667e-06	-0.1044	0.0218	0.977887	rs75959431	15	CDH12	0	intronic	0.334	7	9	15	1	0	0	european-only	642
5:22841089:A:G	rs1561840	5	22841089	G	A	0.109	1.956e-06	-0.1037	0.0218	0.749828	rs780174	15	CDH12	0	intronic	0.538	6	9	15	1	0	0	european-only	643
5:22843201:A:G	rs75888740	5	22843201	G	A	0.08147	1.613e-06	-0.1046	0.0218	0.977887	rs75959431	15	CDH12	0	intronic	3.583	7	14	15	1	0	0	european-only	644
5:22844947:C:G	rs17360200	5	22844947	G	C	0.08087	1.977e-06	0.1038	0.0218	0.985097	rs75959431	15	CDH12	0	intronic	16.41	5	7	15	1	0	0	european-only	645
5:22845786:A:C	rs75959431	5	22845786	C	A	0.07967	6.42e-07	0.1138	0.0229	1	rs75959431	15	CDH12	0	intronic	1.826	6	5	15	1	0	0	european-only	646
5:22851553:A:G	rs59334935	5	22851553	G	A	0.07847	7.444e-06	-0.0985	0.022	0.873152	rs75959431	15	CDH12	0	intronic	4.942	6	1	15	1	0	0	european-only	647
5:22852016:G:T	rs79355086	5	22852016	G	T	0.08726	7.766e-06	-0.0982	0.022	0.800112	rs75959431	15	CDH12	0	intronic	3.356	6	1	15	1	0	0	european-only	648
5:22853453:C:T	rs78558054	5	22853453	C	T	0.07827	8.692e-06	-0.0979	0.022	0.87514	rs75959431	15	CDH12	0	UTR5	9.072	4	1	1	1	0	0	european-only	649
5:22855014:C:T	rs79151039	5	22855014	C	T	0.07847	8.646e-06	0.0978	0.022	0.85474	rs75959431	15	CDH12	1282	intergenic	1.094	7	7	15	1	0	0	european-only	650
5:22857366:A:G	rs1372677	5	22857366	G	A	0.09065	8.699e-06	-0.0979	0.022	0.728736	rs75959431	15	CDH12	3634	intergenic	4.543	5	9	15	1	0	0	european-only	651
5:22857858:G:GA	rs199813871	5	22857858	GA	G	0.09026	NA	NA	NA	0.733992	rs75959431	15	CDH12	4126	intergenic	1.085	NA	9	15	1	0	0	european-only	652
5:22871467:A:AT	rs200310263	5	22871467	A	AT	0.08387	NA	NA	NA	0.764137	rs75959431	15	CDH12	17735	intergenic	3.471	NA	9	15	0	0	0	european-only	653
5:22877782:A:G	rs79255066	5	22877782	G	A	0.07768	7.391e-06	0.0999	0.0223	0.820763	rs75959431	15	CDH12	24050	intergenic	0.113	7	9	15	0	0	0	european-only	654
5:75408220:A:G	rs55740528	5	75408220	G	A	0.04213	1.81e-05	-1.5183	0.3541	0.816401	rs73130244	16	SV2C	0	intronic	5.943	5	5	15	1	0	1	european-only	655
5:75409020:A:G	rs60210921	5	75409020	G	A	0.04213	1.699e-05	-1.5233	0.3542	0.816401	rs73130244	16	SV2C	0	intronic	2.592	6	5	15	1	0	1	european-only	656
5:75409746:TAC:TACAC	rs542607635	5	75409746	TAC	TACAC	0.007987	NA	NA	NA	0.71042	rs73130244	16	SV2C	0	intronic	NA	NA	2	15	1	0	1	european-only	657
5:75409746:T:TAC	rs144138185	5	75409746	TAC	T	0.05032	NA	NA	NA	0.71042	rs73130244	16	SV2C	0	intronic	0.534	NA	2	15	1	0	1	european-only	658
5:75410360:A:T	rs73130244	5	75410360	T	A	0.05132	4.509e-06	-1.5344	0.3346	1	rs73130244	16	SV2C	0	intronic	0.46	4	1	15	1	0	1	european-only	659
5:75410366:C:T	rs73130245	5	75410366	C	T	0.04293	8.708e-06	-1.5384	0.3459	0.837461	rs73130244	16	SV2C	0	intronic	0.019	3a	1	15	1	0	1	european-only	660
5:75410996:A:G	rs16873213	5	75410996	G	A	0.04333	1.37e-05	-1.3492	0.3103	0.8372	rs73130244	16	SV2C	0	intronic	0.094	7	5	15	1	0	1	european-only	661
5:75411020:A:C	rs73764474	5	75411020	C	A	0.04333	1.366e-05	1.3496	0.3103	0.8372	rs73130244	16	SV2C	0	intronic	0.068	7	5	15	1	0	1	european-only	662
5:75412863:C:T	rs73130253	5	75412863	C	T	0.05292	2.005e-05	1.2307	0.2886	0.694399	rs73130244	16	SV2C	0	intronic	5.977	7	9	15	1	0	1	european-only	663
5:75413067:A:G	rs56390442	5	75413067	G	A	0.05292	1.719e-05	1.2412	0.2888	0.694399	rs73130244	16	SV2C	0	intronic	2.413	6	9	15	1	0	1	european-only	664
5:75413286:A:G	rs61501379	5	75413286	G	A	0.05292	1.759e-05	1.2404	0.2889	0.694399	rs73130244	16	SV2C	0	intronic	1.751	6	9	15	1	0	1	european-only	665
5:75413616:C:T	rs73130257	5	75413616	C	T	0.05292	1.932e-05	-1.2351	0.2891	0.694399	rs73130244	16	SV2C	0	intronic	9.595	6	9	15	1	0	1	european-only	666
5:75413650:G:T	rs73130259	5	75413650	G	T	0.05292	1.973e-05	-1.2344	0.2892	0.694399	rs73130244	16	SV2C	0	intronic	0.331	7	9	15	1	0	1	european-only	667
5:75413950:C:T	rs58977754	5	75413950	C	T	0.05312	0.0001031	-1.2347	0.3179	0.691879	rs73130244	16	SV2C	0	intronic	0.832	7	9	15	1	0	1	european-only	668
5:75414438:A:G	rs57087456	5	75414438	G	A	0.05292	1.9e-05	-1.2378	0.2894	0.694399	rs73130244	16	SV2C	0	intronic	3.9	5	9	15	1	0	1	european-only	669
5:75414622:C:T	rs58300456	5	75414622	C	T	0.05292	1.902e-05	1.2379	0.2895	0.694399	rs73130244	16	SV2C	0	intronic	1.888	7	9	15	1	0	1	european-only	670
5:75414940:C:T	rs59605880	5	75414940	C	T	0.05292	1.947e-05	-1.2376	0.2898	0.694399	rs73130244	16	SV2C	0	intronic	4.793	5	9	15	1	0	1	european-only	671
5:75414981:C:T	rs56994111	5	75414981	C	T	0.05292	1.935e-05	1.2379	0.2898	0.694399	rs73130244	16	SV2C	0	intronic	0.953	5	9	15	1	0	1	european-only	672
5:75414992:C:T	rs57967873	5	75414992	C	T	0.05292	1.931e-05	1.2382	0.2898	0.694399	rs73130244	16	SV2C	0	intronic	2.238	5	9	15	1	0	1	european-only	673
5:75415217:A:G	rs7720972	5	75415217	G	A	0.05292	1.935e-05	1.2386	0.2899	0.694399	rs73130244	16	SV2C	0	intronic	3.282	5	9	15	1	0	1	european-only	674
5:75415391:C:T	rs7701931	5	75415391	C	T	0.05292	7.779e-05	-1.2775	0.3233	0.694399	rs73130244	16	SV2C	0	intronic	2.882	6	9	15	1	0	1	european-only	675
5:75415995:C:G	rs73130263	5	75415995	G	C	0.05292	3.225e-05	1.2029	0.2894	0.694399	rs73130244	16	SV2C	0	intronic	0.138	7	14	15	1	0	1	european-only	676
5:75417416:A:T	rs9716450	5	75417416	A	T	0.04293	NA	NA	NA	0.823178	rs73130244	16	SV2C	0	intronic	0.422	7	14	15	1	0	1	european-only	677
5:75418405:C:T	rs369646351	5	75418405	C	T	0.04333	1.942e-05	1.4707	0.3443	0.830021	rs73130244	16	SV2C	0	intronic	1.98	6	14	15	1	0	1	european-only	678
5:75418440:C:G	rs191170360	5	75418440	G	C	0.04313	2.297e-05	-1.4763	0.3487	0.833726	rs73130244	16	SV2C	0	intronic	0.781	7	14	15	1	0	1	european-only	679
5:75418461:C:T	rs183433258	5	75418461	C	T	0.04313	3.347e-05	-1.4449	0.3483	0.833726	rs73130244	16	SV2C	0	intronic	0.895	7	14	15	1	0	1	european-only	680
5:75418653:C:G	rs141745667	5	75418653	G	C	0.04333	2.791e-05	1.4426	0.3443	0.830021	rs73130244	16	SV2C	0	intronic	0.823	7	14	15	1	0	1	european-only	681
5:75418720:C:T	rs142585358	5	75418720	C	T	0.04313	2.712e-05	-1.445	0.3444	0.833726	rs73130244	16	SV2C	0	intronic	1.361	6	14	15	1	0	1	european-only	682
5:75419233:A:G	rs4425483	5	75419233	G	A	0.04333	9.78e-05	1.3208	0.339	0.830021	rs73130244	16	SV2C	0	intronic	1.675	7	14	15	1	0	1	european-only	683
5:75419303:A:G	rs4565189	5	75419303	G	A	0.04313	2.774e-05	1.4431	0.3443	0.833726	rs73130244	16	SV2C	0	intronic	1.763	6	14	15	1	0	1	european-only	684
5:75419785:G:T	rs73130267	5	75419785	G	T	0.04313	2.722e-05	1.4446	0.3443	0.833726	rs73130244	16	SV2C	0	intronic	6.53	6	5	15	1	0	1	european-only	685
5:75419899:G:T	rs73130269	5	75419899	G	T	0.04313	2.798e-05	-1.4424	0.3443	0.833726	rs73130244	16	SV2C	0	intronic	0.37	6	7	15	1	0	1	european-only	686
5:75420162:G:T	rs73130270	5	75420162	G	T	0.04313	2.754e-05	1.4556	0.3472	0.833726	rs73130244	16	SV2C	0	intronic	7.975	7	5	15	1	0	1	european-only	687
5:75420326:G:T	rs79529694	5	75420326	G	T	0.04313	2.746e-05	-1.4439	0.3443	0.833726	rs73130244	16	SV2C	0	intronic	1.277	7	5	15	1	0	1	european-only	688
5:75420327:A:C	rs76426848	5	75420327	C	A	0.04313	2.739e-05	1.4441	0.3443	0.833726	rs73130244	16	SV2C	0	intronic	2.964	7	5	15	1	0	1	european-only	689
5:75420393:A:G	rs73130272	5	75420393	G	A	0.04313	3.122e-05	1.4461	0.3473	0.833726	rs73130244	16	SV2C	0	intronic	0.874	7	5	15	1	0	1	european-only	690
5:75420764:A:G	rs73130273	5	75420764	G	A	0.04313	2.748e-05	1.4439	0.3443	0.833726	rs73130244	16	SV2C	0	intronic	10.61	6	5	15	1	0	1	european-only	691
5:75421071:A:C	rs73130276	5	75421071	C	A	0.04832	2.418e-05	1.4063	0.3331	0.808595	rs73130244	16	SV2C	0	intronic	0.493	6	5	15	1	0	1	european-only	692
5:88071933:C:G	rs11744850	5	88071933	G	C	0.4635	0.000103	0.0456	0.0117	0.639995	rs17558396	17	MEF2C	0	intronic	0.513	7	4	15	1	1	1	european-only	693
5:88084016:A:T	rs28712135	5	88084016	T	A	0.36	NA	NA	NA	0.954938	rs17558396	17	MEF2C	0	intronic	0.598	5	4	15	1	0	1	european-only	694
5:88086124:A:C	rs6870660	5	88086124	C	A	0.4657	0.0002038	-0.0448	0.0121	0.603135	rs160045	17	MEF2C	0	intronic	4.716	6	4	15	1	1	1	european-only	695
5:88088204:A:G	rs10462335	5	88088204	G	A	0.3568	1.502e-06	0.0533	0.0111	0.947166	rs17558396	17	MEF2C	0	intronic	0.248	3a	5	15	1	1	1	european-only	696
5:88088439:C:G	rs770189	5	88088439	G	C	0.4667	0.0001944	0.045	0.0121	0.60234	rs160045	17	MEF2C	0	intronic	1.565	5	5	15	1	1	1	european-only	697
5:88092379:C:T	rs2431388	5	88092379	C	T	0.4657	0.0001846	-0.0451	0.0121	0.603135	rs160045	17	MEF2C	0	intronic	0.265	6	5	15	1	1	1	european-only	698
5:88092727:C:G	rs1065931	5	88092727	G	C	0.4665	0.0001861	0.0451	0.0121	0.602677	rs160045	17	MEF2C	0	intronic	0.68	5	5	15	1	1	1	european-only	699
5:88095785:C:T	rs244755	5	88095785	C	T	0.4667	0.000175	0.0452	0.0121	0.60234	rs160045	17	MEF2C	0	intronic	0.977	NA	4	15	1	1	1	european-only	700
5:88098120:A:G	rs244757	5	88098120	G	A	0.4655	0.0001725	0.0453	0.0121	0.60232	rs160045	17	MEF2C	0	intronic	5.589	NA	4	15	1	1	1	european-only	701
5:88101142:A:G	rs700594	5	88101142	G	A	0.4671	0.0001319	0.0461	0.0121	0.605386	rs160045	17	MEF2C	0	intronic	2.025	NA	1	15	1	1	1	european-only	702
5:88101150:C:T	rs700593	5	88101150	C	T	0.469	0.0001336	-0.0461	0.0121	0.604883	rs160045	17	MEF2C	0	intronic	0.792	NA	1	15	1	1	1	european-only	703
5:88102281:G:T	rs17558396	5	88102281	G	T	0.3702	6.511e-07	-0.0549	0.011	1	rs17558396	17	MEF2C	0	intronic	0.398	3a	4	15	1	1	1	european-only	704
5:88102863:C:T	rs700592	5	88102863	C	T	0.4748	6.392e-06	0.0512	0.0113	0.682126	rs17558396	17	MEF2C	0	intronic	7.829	NA	4	15	1	1	1	european-only	705
5:88105614:C:T	rs700591	5	88105614	C	T	0.4694	6.283e-06	-0.0512	0.0113	0.692322	rs17558396	17	MEF2C	0	intronic	0.086	NA	4	15	1	1	1	european-only	706
5:88106258:C:T	rs700590	5	88106258	C	T	0.4696	6.282e-06	0.0512	0.0113	0.693309	rs17558396	17	MEF2C	0	intronic	4.757	NA	4	15	1	1	1	european-only	707
5:88106350:C:CA	rs11336829	5	88106350	C	CA	0.4762	NA	NA	NA	0.674242	rs17558396	17	MEF2C	0	intronic	2.822	NA	4	15	1	1	1	european-only	708
5:88107337:A:C	rs62380364	5	88107337	C	A	0.368	1.896e-06	0.053	0.0111	0.969198	rs17558396	17	MEF2C	0	intronic	4.786	5	4	15	1	1	1	european-only	709
5:88108453:A:T	rs700589	5	88108453	T	A	0.47	6.244e-06	-0.0541	0.012	0.827601	rs160045	17	MEF2C	0	intronic	6.435	6	5	15	1	1	1	european-only	710
5:88108574:A:G	rs700588	5	88108574	G	A	0.47	6.207e-06	-0.0541	0.012	0.827601	rs160045	17	MEF2C	0	intronic	4.079	5	5	15	1	1	1	european-only	711
5:88110084:C:T	rs700587	5	88110084	C	T	0.4661	7.361e-06	-0.0537	0.012	0.836367	rs160045	17	MEF2C	0	intronic	14.66	4	2	15	1	1	1	european-only	712
5:88110338:A:G	rs165945	5	88110338	G	A	0.4657	6.771e-06	0.0539	0.012	0.837465	rs160045	17	MEF2C	0	intronic	12.01	3a	2	15	1	1	1	european-only	713
5:88114476:C:T	rs160044	5	88114476	C	T	0.4655	7.434e-06	0.0537	0.012	0.839277	rs160045	17	MEF2C	0	intronic	5.123	4	2	15	1	1	1	european-only	714
5:88115885:A:T	rs160043	5	88115885	T	A	0.4688	NA	NA	NA	0.834628	rs160045	17	MEF2C	0	intronic	6.006	6	3	15	1	1	1	european-only	715
5:88115892:T:TTA	rs10554644	5	88115892	TTA	T	0.4688	NA	NA	NA	0.837421	rs160045	17	MEF2C	0	intronic	0.903	NA	3	15	1	1	1	european-only	716
5:88117027:A:T	rs244761	5	88117027	T	A	0.4838	7.159e-06	0.0539	0.012	0.779943	rs160045	17	MEF2C	0	intronic	1.116	3a	1	15	1	1	1	european-only	717
5:88118858:A:G	rs167345	5	88118858	G	A	0.4659	7.706e-06	0.0537	0.012	0.839507	rs160045	17	MEF2C	0	intronic	7.624	NA	2	15	1	1	1	european-only	718
5:88120079:C:CCT	rs10689049	5	88120079	C	CCT	0.4659	NA	NA	NA	0.839507	rs160045	17	MEF2C	0	UTR5	18.11	NA	1	15	1	1	1	european-only	719
5:88120416:C:T	rs304154	5	88120416	C	T	0.4659	6.355e-06	0.0542	0.012	0.839507	rs160045	17	MEF2C	0	intronic	8.433	NA	2	15	1	1	1	european-only	720
5:88121188:A:T	rs304153	5	88121188	T	A	0.4655	6.201e-06	-0.0543	0.012	0.840609	rs160045	17	MEF2C	0	intronic	15.87	5	1	15	1	1	1	european-only	721
5:88124123:G:T	rs304152	5	88124123	G	T	0.4687	5.983e-06	0.0544	0.012	0.835241	rs160045	17	MEF2C	0	intronic	18.32	NA	2	5	1	1	1	european-only	722
5:88125853:G:T	rs304151	5	88125853	G	T	0.4383	3.913e-06	0.0578	0.0125	0.932473	rs160045	17	MEF2C	0	intronic	1.869	NA	1	15	1	1	1	european-only	723
5:88134310:A:G	rs304161	5	88134310	G	A	0.4549	4.511e-06	0.0553	0.0121	0.896512	rs160045	17	MEF2C	0	intronic	7.556	NA	4	15	1	1	1	european-only	724
5:88135138:A:ATC	rs371104761	5	88135138	ATC	A	0.3676	NA	NA	NA	0.613724	rs17558396	17	MEF2C	0	intronic	3.822	NA	4	15	1	0	1	european-only	725
5:88135462:C:T	rs304160	5	88135462	C	T	0.4527	4.501e-06	0.0553	0.0121	0.902988	rs160045	17	MEF2C	0	intronic	0.422	NA	4	15	1	1	1	european-only	726
5:88138042:A:G	rs304159	5	88138042	G	A	0.4547	4.681e-06	-0.0553	0.0121	0.897164	rs160045	17	MEF2C	0	intronic	6.552	NA	5	15	1	1	1	european-only	727
5:88138411:C:CATTT	rs35022413	5	88138411	C	CATTT	0.4547	NA	NA	NA	0.897164	rs160045	17	MEF2C	0	intronic	0.904	NA	5	15	1	1	1	european-only	728
5:88140942:A:G	rs160045	5	88140942	G	A	0.4261	3.429e-06	-0.0583	0.0126	1	rs160045	17	MEF2C	0	intronic	3.966	NA	2	15	1	1	1	european-only	729
5:88140962:C:T	rs244749	5	88140962	C	T	0.398	3.514e-05	0.0562	0.0136	0.894909	rs160045	17	MEF2C	0	intronic	3.978	NA	2	15	1	1	1	european-only	730
5:88143526:C:T	rs160042	5	88143526	C	T	0.4547	4.179e-06	-0.0556	0.0121	0.897164	rs160045	17	MEF2C	0	intronic	3.193	NA	2	15	1	1	1	european-only	731
5:88144026:A:G	rs244754	5	88144026	G	A	0.4547	4.381e-06	0.0555	0.0121	0.897164	rs160045	17	MEF2C	0	intronic	9.186	NA	5	15	1	1	1	european-only	732
5:88144520:A:G	rs244753	5	88144520	G	A	0.4525	3.739e-06	0.0559	0.0121	0.903646	rs160045	17	MEF2C	0	intronic	3.693	NA	5	15	1	1	1	european-only	733
5:88147050:C:CAA	rs575690292	5	88147050	CAA	C	0.3726	NA	NA	NA	0.620704	rs17558396	17	MEF2C	0	intronic	0.984	NA	5	15	1	0	1	european-only	734
5:88147771:A:G	rs2362108	5	88147771	G	A	0.4056	6.217e-06	0.0504	0.0112	0.638916	rs17558396	17	MEF2C	0	intronic	1.369	6	5	15	1	1	1	european-only	735
5:88148041:C:T	rs2362109	5	88148041	C	T	0.4056	6.853e-06	0.0502	0.0111	0.638916	rs17558396	17	MEF2C	0	intronic	0.241	6	4	15	1	1	1	european-only	736
5:88148710:C:G	rs2362111	5	88148710	G	C	0.4056	NA	NA	NA	0.639927	rs17558396	17	MEF2C	0	intronic	0.017	5	4	15	1	1	1	european-only	737
5:88149291:A:G	rs17487515	5	88149291	G	A	0.4054	6.838e-06	-0.0502	0.0111	0.638282	rs17558396	17	MEF2C	0	intronic	10.12	6	4	15	1	1	1	european-only	738
5:88149326:A:G	rs17559709	5	88149326	G	A	0.4054	7.109e-06	0.0501	0.0111	0.638282	rs17558396	17	MEF2C	0	intronic	9.613	6	4	15	1	1	1	european-only	739
5:88150289:A:G	rs4145738	5	88150289	G	A	0.4054	7.488e-06	0.0499	0.0111	0.638282	rs17558396	17	MEF2C	0	intronic	2.42	7	4	15	1	1	1	european-only	740
5:88150992:A:T	rs57055575	5	88150992	T	A	0.4056	7.067e-06	0.0501	0.0111	0.637682	rs17558396	17	MEF2C	0	intronic	4.629	5	4	15	1	1	1	european-only	741
5:88152202:C:T	rs4373304	5	88152202	C	T	0.4052	6.348e-06	-0.0503	0.0111	0.638882	rs17558396	17	MEF2C	0	intronic	3.525	6	4	15	1	1	1	european-only	742
5:88152574:A:C	rs11749060	5	88152574	C	A	0.4056	6.349e-06	0.0503	0.0111	0.638134	rs17558396	17	MEF2C	0	intronic	1.474	5	4	15	1	1	1	european-only	743
5:88153874:C:T	rs55740951	5	88153874	C	T	0.4056	6.511e-06	0.0502	0.0111	0.637908	rs17558396	17	MEF2C	0	intronic	2.191	7	4	15	1	1	1	european-only	744
5:88158146:C:G	rs7730255	5	88158146	G	C	0.3644	5.372e-06	0.0507	0.0111	0.795699	rs17558396	17	MEF2C	0	intronic	0.107	5	4	15	1	1	1	european-only	745
5:88170066:C:T	rs304136	5	88170066	C	T	0.3856	1.242e-05	0.0487	0.0112	0.719054	rs17558396	17	MEF2C	0	intronic	1.884	NA	1	15	1	1	1	european-only	746
5:88175251:C:G	rs188581	5	88175251	G	C	0.3654	1.219e-05	0.0488	0.0112	0.784355	rs17558396	17	MEF2C	0	intronic	5.162	5	1	15	1	1	1	european-only	747
5:150401796:A:G	rs3828599	5	150401796	G	A	0.4169	1.85e-09	0.076	0.0127	0.644435	rs10463311	18	GPX3	0	intronic	4.605	5	1	5	1	1	1	european-only	748
5:150401891:A:C	rs3792797	5	150401891	C	A	0.2985	2.434e-07	0.0745	0.0144	0.802976	rs8177426	18	GPX3	0	intronic	6.461	NA	1	5	1	1	1	european-only	749
5:150402334:C:T	rs4958872	5	150402334	C	T	0.477	2.053e-09	-0.0756	0.0126	0.621016	rs10463311	18	GPX3	0	intronic	0.685	4	1	5	1	1	1	european-only	750
5:150402570:A:G	rs4958434	5	150402570	G	A	0.2135	3.253e-08	0.081	0.0147	0.812813	rs8177426	18	GPX3	0	intronic	8.065	4	1	5	1	1	1	european-only	751
5:150402940:A:G	rs8177426	5	150402940	G	A	0.2494	1.166e-07	0.0764	0.0144	1	rs8177426	18	GPX3	0	intronic	0.31	4	1	5	1	1	1	european-only	752
5:150403011:A:G	rs8177427	5	150403011	G	A	0.2119	2.995e-08	0.0812	0.0147	0.820909	rs8177426	18	GPX3	0	intronic	0.434	4	1	5	1	1	1	european-only	753
5:150404096:A:G	rs4958873	5	150404096	G	A	0.2005	2.725e-08	0.0815	0.0147	0.76838	rs8177426	18	GPX3	0	intronic	5.568	4	1	5	1	1	1	european-only	754
5:150407456:C:T	rs8177447	5	150407456	C	T	0.1989	1.331e-08	0.0834	0.0147	0.758356	rs8177426	18	GPX3	0	exonic	7.492	4	4	4	1	1	1	european-only	755
5:150410835:C:T	rs10463311	5	150410835	C	T	0.4311	3.457e-10	-0.0792	0.0126	1	rs10463311	18	TNIP1	0	intronic	1.033	5	4	4	1	1	1	european-only	756
5:150413406:A:C	rs2233305	5	150413406	C	A	0.2528	1.612e-07	0.0766	0.0146	0.772054	rs8177426	18	TNIP1	0	intronic	4.481	NA	3	4	1	1	1	european-only	757
5:150414388:A:G	rs11747926	5	150414388	G	A	0.1562	2.087e-08	0.0835	0.0149	0.895496	rs7727250	18	TNIP1	0	intronic	1.979	3a	4	4	1	1	1	european-only	758
5:150414960:A:C	rs11748041	5	150414960	C	A	0.1579	5.355e-09	0.0856	0.0147	0.917575	rs7727250	18	TNIP1	0	intronic	0.948	5	4	4	1	1	1	european-only	759
5:150415651:C:T	rs7727250	5	150415651	C	T	0.1697	4.672e-09	-0.0858	0.0147	1	rs7727250	18	TNIP1	0	intronic	6.111	5	4	4	1	1	1	european-only	760
5:150420339:C:G	rs3805434	5	150420339	G	C	0.1334	2.825e-07	-0.0823	0.016	1	rs3805434	18	TNIP1	0	intronic	3.774	4	2	4	1	1	1	european-only	761
5:150422765:A:C	rs4958876	5	150422765	C	A	0.1372	6.127e-05	0.0686	0.0171	0.60352	rs7727250	18	TNIP1	0	intronic	0.432	7	4	4	1	1	1	european-only	762
5:150423571:A:G	rs4958877	5	150423571	G	A	0.1302	5.263e-05	0.0691	0.0171	0.622443	rs7727250	18	TNIP1	0	intronic	2.195	6	4	4	1	1	1	european-only	763
5:150424353:C:T	rs12658895	5	150424353	C	T	0.1294	4.644e-05	0.0697	0.0171	0.623219	rs7727250	18	TNIP1	0	intronic	0.358	5	4	4	1	1	1	european-only	764
5:150424837:C:G	rs13160766	5	150424837	G	C	0.1298	4.557e-05	0.0698	0.0171	0.622953	rs7727250	18	TNIP1	0	intronic	1.251	7	4	4	1	1	1	european-only	765
5:150428195:C:T	rs4292439	5	150428195	C	T	0.2404	2.121e-08	-0.0801	0.0143	1	rs4292439	18	TNIP1	0	intronic	5.643	4	4	4	1	1	1	european-only	766
5:150433447:C:T	rs34294852	5	150433447	C	T	0.242	6.722e-07	-0.0642	0.0129	0.990232	rs6895271	18	TNIP1	0	intronic	4.726	5	4	4	1	1	1	european-only	767
5:150434421:C:T	rs6895271	5	150434421	C	T	0.2406	5.473e-07	0.0647	0.0129	1	rs6895271	18	TNIP1	0	intronic	0.443	2b	4	4	1	1	1	european-only	768
5:150434422:A:G	rs4958879	5	150434422	G	A	0.3385	7.377e-06	-0.05	0.0112	0.871948	rs3792790	18	TNIP1	0	intronic	2.764	2b	4	4	1	1	1	european-only	769
5:150435480:C:G	rs3805433	5	150435480	G	C	0.2865	3.94e-06	-0.0577	0.0125	0.707839	rs6895271	18	TNIP1	0	intronic	1.041	7	3	4	1	1	1	european-only	770
5:150435645:C:T	rs12516176	5	150435645	C	T	0.2863	3.923e-06	-0.0576	0.0125	0.706843	rs6895271	18	TNIP1	0	intronic	6.622	7	2	4	1	1	1	european-only	771
5:150436158:C:CA	rs5872185	5	150436158	CA	C	0.2298	NA	NA	NA	0.925208	rs6895271	18	TNIP1	0	intronic	14.51	NA	2	4	1	1	1	european-only	772
5:150438085:A:G	rs12518386	5	150438085	G	A	0.23	8.461e-07	0.0636	0.0129	0.928368	rs6895271	18	TNIP1	0	intronic	2.503	4	2	4	1	1	1	european-only	773
5:150438284:G:T	rs4958435	5	150438284	G	T	0.3596	4.771e-06	0.0508	0.0111	0.957635	rs3792790	18	TNIP1	0	intronic	6.978	1f	2	4	1	1	1	european-only	774
5:150442171:A:C	rs3792790	5	150442171	C	A	0.3584	4.203e-06	0.0514	0.0112	1	rs3792790	18	TNIP1	0	intronic	0.641	NA	3	4	1	1	1	european-only	775
5:172346588:A:G	rs2161134	5	172346588	G	A	0.254	6.122e-07	0.0571	0.0114	0.77387	rs1559063	19	ERGIC1	0	intronic	0.184	5	3	4	1	1	1	european-only	776
5:172347440:A:G	rs13187960	5	172347440	G	A	0.2143	8.291e-06	-0.0526	0.0118	0.921931	rs1559063	19	ERGIC1	0	UTR3	0.828	2b	3	4	1	1	1	european-only	777
5:172347679:A:G	rs538622	5	172347679	G	A	0.3193	1.707e-08	0.0636	0.0113	0.897884	rs517339	19	ERGIC1	0	intronic	5.587	NA	3	5	1	1	1	european-only	778
5:172347823:A:C	rs7735726	5	172347823	C	A	0.269	2.556e-08	-0.0628	0.0113	0.780682	rs1559063	19	ERGIC1	0	intronic	0.028	4	3	5	1	1	1	european-only	779
5:172347903:G:T	rs7717884	5	172347903	G	T	0.2718	1.54e-08	0.0638	0.0113	0.771075	rs1559063	19	ERGIC1	0	intronic	2.907	4	3	5	1	1	1	european-only	780
5:172348466:A:G	rs10051239	5	172348466	G	A	0.4776	7.468e-08	0.0603	0.0112	0.867468	rs550294	19	ERGIC1	0	intronic	2.227	4	4	5	1	1	1	european-only	781
5:172348594:C:G	rs1559063	5	172348594	G	C	0.2242	3.426e-07	0.0585	0.0115	1	rs1559063	19	ERGIC1	0	intronic	1.618	5	4	5	1	1	1	european-only	782
5:172348772:T:TC	rs35609404	5	172348772	TC	T	0.225	NA	NA	NA	0.993398	rs1559063	19	ERGIC1	0	intronic	1.951	NA	4	4	1	0	1	european-only	783
5:172350072:A:C	rs520225	5	172350072	C	A	0.498	NA	NA	NA	0.959025	rs550294	19	ERGIC1	0	intronic	1.047	4	4	5	1	1	1	european-only	784
5:172350259:A:AG	rs199861213	5	172350259	AG	A	0.1843	NA	NA	NA	0.777573	rs1559063	19	ERGIC1	0	intronic	1.261	NA	4	5	1	0	1	european-only	785
5:172350638:A:G	rs485710	5	172350638	G	A	0.4896	7.134e-08	0.0602	0.0112	0.997721	rs550294	19	ERGIC1	0	intronic	5.235	2b	4	5	1	1	1	european-only	786
5:172351314:C:T	rs2302959	5	172351314	C	T	0.1907	3.726e-07	-0.0581	0.0114	0.79852	rs1559063	19	ERGIC1	0	intronic	5.33	5	4	4	1	1	1	european-only	787
5:172351829:G:T	rs6889719	5	172351829	G	T	0.3249	1.079e-08	-0.0642	0.0112	0.975463	rs517339	19	ERGIC1	0	intronic	0.974	5	4	5	1	1	1	european-only	788
5:172352219:A:T	rs6889973	5	172352219	T	A	0.3219	1.041e-08	0.0642	0.0112	0.992073	rs517339	19	ERGIC1	0	intronic	1.319	7	4	5	1	1	1	european-only	789
5:172352369:C:T	rs2446192	5	172352369	C	T	0.3117	1.067e-08	0.0642	0.0112	0.948484	rs517339	19	ERGIC1	0	intronic	0.919	NA	4	5	1	1	1	european-only	790
5:172352590:C:G	rs550294	5	172352590	G	C	0.4894	6.904e-08	-0.0602	0.0112	1	rs550294	19	ERGIC1	0	intronic	2.928	4	4	4	1	1	1	european-only	791
5:172352913:C:T	rs548872	5	172352913	C	T	0.491	7.164e-08	0.0602	0.0112	0.981896	rs550294	19	ERGIC1	0	intronic	1.017	5	4	4	1	1	1	european-only	792
5:172353343:A:G	rs11750403	5	172353343	G	A	0.491	7.866e-08	0.06	0.0112	0.981896	rs550294	19	ERGIC1	0	intronic	2.686	7	4	4	1	1	1	european-only	793
5:172353763:C:T	rs7721475	5	172353763	C	T	0.3233	1.014e-08	0.0643	0.0112	1	rs517339	19	ERGIC1	0	intronic	1.919	4	4	4	1	1	1	european-only	794
5:172354037:C:T	rs2446190	5	172354037	C	T	0.3233	9.769e-09	0.0643	0.0112	1	rs517339	19	ERGIC1	0	intronic	2.012	4	4	4	1	1	1	european-only	795
5:172354229:C:T	rs2446191	5	172354229	C	T	0.4912	7.686e-08	0.06	0.0112	0.981158	rs550294	19	ERGIC1	0	intronic	0.18	4	4	4	1	1	1	european-only	796
5:172354602:A:G	rs518971	5	172354602	A	G	0.3245	NA	NA	NA	0.994717	rs517339	19	ERGIC1	0	intronic	4.189	NA	4	4	1	1	1	european-only	797
5:172354731:C:T	rs517339	5	172354731	C	T	0.3233	8.464e-09	0.0645	0.0112	1	rs517339	19	ERGIC1	0	intronic	2.197	NA	4	4	1	1	1	european-only	798
5:172354883:A:G	rs13159833	5	172354883	G	A	0.2352	2.994e-07	-0.0584	0.0114	0.90255	rs1559063	19	ERGIC1	0	intronic	1.115	5	4	4	1	1	1	european-only	799
5:172355039:C:T	rs514627	5	172355039	C	T	0.3233	9.394e-09	0.0641	0.0112	1	rs517339	19	ERGIC1	0	intronic	4.96	NA	4	4	1	1	1	european-only	800
5:172355670:A:G	rs62387404	5	172355670	A	G	0.2895	NA	NA	NA	0.851492	rs517339	19	ERGIC1	0	intronic	6.376	5	4	4	1	0	1	european-only	801
5:172355676:T:TATATGATCGATG	rs67282654	5	172355676	TATATGATCGATG	T	0.2897	NA	NA	NA	0.852223	rs517339	19	ERGIC1	0	intronic	1.438	NA	4	4	1	0	1	european-only	802
5:172355843:C:G	rs486113	5	172355843	G	C	0.3265	9.667e-09	-0.0643	0.0112	0.986045	rs517339	19	ERGIC1	0	intronic	3.228	5	4	5	1	1	1	european-only	803
5:172356154:A:ATGTG	rs10647641	5	172356154	A	ATGTG	0.3844	NA	NA	NA	0.609784	rs550294	19	ERGIC1	0	intronic	1.284	NA	4	5	1	0	1	european-only	804
5:172356156:A:G	rs6872313	5	172356156	A	G	0.4395	NA	NA	NA	0.69779	rs550294	19	ERGIC1	0	intronic	0.551	6	4	5	1	0	1	european-only	805
5:172356957:A:G	rs2431213	5	172356957	G	A	0.4912	7.85e-08	0.0601	0.0112	0.976677	rs550294	19	ERGIC1	0	intronic	3.634	7	4	5	1	1	1	european-only	806
5:172357358:AT:ATT	rs529372836	5	172357358	ATT	AT	0.4822	NA	NA	NA	0.797587	rs550294	19	ERGIC1	0	intronic	NA	NA	4	5	1	0	1	european-only	807
5:172357358:A:ATT	rs531938276	5	172357358	ATT	A	0.03035	NA	NA	NA	0.797587	rs550294	19	ERGIC1	0	intronic	13.29	NA	4	5	1	0	1	european-only	808
5:172357794:A:C	rs12188901	5	172357794	C	A	0.1811	4.187e-07	-0.0585	0.0116	0.798938	rs6864748	19	ERGIC1	0	intronic	4.599	5	4	5	1	1	1	european-only	809
5:172358302:C:T	rs508371	5	172358302	C	T	0.4874	1.567e-07	0.0588	0.0112	0.938014	rs550294	19	ERGIC1	0	intronic	5.029	4	2	5	1	1	1	european-only	810
5:172359109:A:G	rs479636	5	172359109	G	A	0.4942	1.293e-07	0.0592	0.0112	0.962772	rs550294	19	ERGIC1	0	intronic	0.874	6	4	5	1	1	1	european-only	811
5:172366990:A:G	rs6864748	5	172366990	G	A	0.1771	7.125e-07	-0.0576	0.0116	1	rs6864748	19	ERGIC1	0	intronic	16.78	5	2	4	1	1	1	european-only	812
6:26379146:C:T	rs114731331	6	26379146	C	T	0.009185	0.02536	0.9766	0.4368	0.611906	rs9295706	20	BTN3A2	599	downstream	4.35	7	5	5	1	0	1	european-only	813
6:26379523:A:G	rs188939043	6	26379523	G	A	0.008786	0.02686	0.9708	0.4386	0.639188	rs9295706	20	BTN3A2	976	downstream	0.155	4	5	5	1	0	1	european-only	814
6:26430174:C:T	rs75650916	6	26430174	C	T	0.01358	3.349e-05	-1.274	0.3071	0.813339	rs9467931	20	BTN2A3P	0	ncRNA_exonic	5.114	5	4	5	0	0	1	european-only	815
6:26466818:G:T	rs9461253	6	26466818	G	T	0.01318	2.719e-05	1.2917	0.3078	0.84109	rs9467931	20	BTN2A1	0	intronic	1.484	6	4	4	1	0	1	european-only	816
6:26474584:A:G	rs139683600	6	26474584	G	A	0.007788	4.319e-05	-1.5274	0.3735	0.668589	rs9295706	20	BTN2A1	0	intronic	7.168	4	1	1	1	0	1	european-only	817
6:26562577:A:T	rs115769416	6	26562577	T	A	0.009185	0.0001583	-1.3368	0.3539	0.73658	rs9295706	20	HMGN4	16094	intergenic	3.341	5	2	15	0	0	1	european-only	818
6:26563574:G:T	rs7742536	6	26563574	G	T	0.008586	9.501e-05	-1.4295	0.3663	0.776718	rs9295706	20	HMGN4	17091	intergenic	1.51	3a	2	15	0	0	1	european-only	819
6:26602305:G:T	rs114434718	6	26602305	G	T	0.01338	2.324e-05	1.3126	0.3102	0.825488	rs9467931	20	ABT1	2026	intergenic	3.566	6	5	5	1	0	1	european-only	820
6:26630936:A:G	rs9467817	6	26630936	G	A	0.01298	2.889e-05	-1.3076	0.3127	0.850876	rs9467931	20	VN1R14P	0	ncRNA_exonic	8.305	6	5	15	1	0	1	european-only	821
6:26668014:A:G	rs6931125	6	26668014	G	A	0.006989	0.0001758	1.3227	0.3526	0.661676	rs9295706	20	ZNF322	8033	intergenic	6.683	7	9	14	1	0	1	european-only	822
6:26709676:A:G	rs528907767	6	26709676	G	A	0.007588	NA	NA	NA	0.643562	rs9295706	20	RP11-457M11.5	21483	intergenic	2.198	6	14	15	0	0	1	european-only	823
6:26745336:A:C	rs9295706	6	26745336	C	A	0.007788	1.552e-06	-1.9081	0.3972	1	rs9295706	20	RP11-457M11.5	57143	intergenic	0.224	4	1	13	0	0	0	european-only	824
6:26820623:A:G	rs79901018	6	26820623	G	A	0.008387	1.363e-05	-1.6613	0.3819	0.701348	rs9295706	20	GUSBP2	18639	intergenic	7.794	6	15	15	0	0	0	european-only	825
6:26906433:A:T	rs9467931	6	26906433	T	A	0.01258	2.246e-06	-1.5751	0.333	1	rs9467931	20	GUSBP2	0	ncRNA_intronic	3.346	7	15	15	0	0	0	european-only	826
6:26935701:A:AT	rs202209385	6	26935701	AT	A	0.01298	NA	NA	NA	0.939047	rs9467931	20	LINC00240	0	ncRNA_intronic	0.036	NA	14	15	0	0	1	european-only	827
6:26983171:A:C	rs79460308	6	26983171	C	A	0.01318	1.133e-05	-1.3886	0.3163	0.95478	rs9467931	20	LINC00240	0	ncRNA_intronic	3.867	7	5	15	0	0	1	european-only	828
6:27009974:A:G	rs9467973	6	27009974	G	A	0.01298	2.835e-06	1.4682	0.3136	0.939047	rs9467931	20	VN1R12P	7884	intergenic	3.092	6	5	15	0	0	1	european-only	829
6:27040919:C:T	rs78902823	6	27040919	C	T	0.01318	4.119e-06	1.4951	0.3246	0.92487	rs9467931	20	VN1R11P	10139	intergenic	5.388	6	5	14	0	0	1	european-only	830
6:27047568:C:T	rs9467987	6	27047568	C	T	0.008387	3.812e-05	-1.4858	0.3608	0.668949	rs9295706	20	VN1R11P	3490	intergenic	3.812	6	13	14	0	0	1	european-only	831
6:27097973:C:G	rs115287017	6	27097973	G	C	0.008387	7.38e-06	-1.6202	0.3615	0.629429	rs9295706	20	HIST1H2BJ	0	intronic	0.388	3a	1	5	1	0	1	european-only	832
6:27112198:C:G	rs550445742	6	27112198	G	C	0.008986	2.993e-05	-1.5066	0.3609	0.70262	rs9295706	20	HIST1H2BK	0	intronic	0.097	NA	1	5	1	0	1	european-only	833
6:27162786:C:G	rs117438877	6	27162786	G	C	0.01298	2.945e-06	1.4479	0.3097	0.848432	rs9467931	20	RP11-209A2.1	16236	intergenic	8.053	5	5	15	0	0	1	european-only	834
6:27175357:C:T	rs78491158	6	27175357	C	T	0.008187	1.541e-05	1.6167	0.374	0.676385	rs9295706	20	RP11-209A2.1	3665	intergenic	3.02	6	5	14	0	0	1	european-only	835
6:33362151:C:G	rs188709354	6	33362151	G	C	0.003594	6.011e-06	-0.6184	0.1366	0.622488	rs149993975	21	KIFC1	0	intronic	11.08	5	1	5	1	0	1	european-only	836
6:33478612:A:G	rs138751002	6	33478612	G	A	0.004193	6.672e-06	-0.5961	0.1323	0.951998	rs149993975	21	RN7SL26P	29858	intergenic	6.399	6	5	14	0	0	0	european-only	837
6:33488464:A:G	rs147254446	6	33488464	G	A	0.004593	4.23e-06	-0.6036	0.1312	0.868515	rs149993975	21	RN7SL26P	20006	intergenic	0.019	5	5	15	0	0	1	european-only	838
6:33501883:C:T	rs149993975	6	33501883	C	T	0.003994	4.062e-06	-0.6209	0.1347	1	rs149993975	21	RN7SL26P	6587	intergenic	0.668	5	2	15	0	0	1	european-only	839
6:33504481:C:G	rs183653012	6	33504481	G	C	0.003994	4.76e-06	-0.6185	0.1352	1	rs149993975	21	RN7SL26P	3989	intergenic	2.306	5	5	15	0	0	1	european-only	840
6:33510335:A:T	rs181745804	6	33510335	T	A	0.01278	1.615e-06	0.624	0.1301	0.968902	rs148670135	21	RN7SL26P	1560	intergenic	2.617	6	5	15	0	0	1	european-only	841
6:33510492:G:T	rs191008450	6	33510492	G	T	0.003994	4.561e-06	-0.605	0.132	1	rs149993975	21	RN7SL26P	1717	intergenic	10.33	7	5	15	0	0	1	european-only	842
6:33513075:G:GT	rs201614156	6	33513075	G	GT	0.01318	NA	NA	NA	0.938722	rs148670135	21	RN7SL26P	4300	intergenic	0.337	NA	5	15	0	0	1	european-only	843
6:33515681:A:T	rs78017122	6	33515681	T	A	0.02756	1.74e-06	-0.5007	0.1047	1	rs78017122	21	RN7SL26P	6906	intergenic	10.18	5	5	15	0	0	1	european-only	844
6:33516762:G:GGT	rs572037380	6	33516762	GGT	G	0.003794	NA	NA	NA	0.949618	rs149993975	21	RN7SL26P	7987	intergenic	12.86	NA	5	15	0	0	1	european-only	845
6:33516765:A:AT	rs563038010	6	33516765	AT	A	0.003794	NA	NA	NA	0.949618	rs149993975	21	RN7SL26P	7990	intergenic	12.51	NA	5	15	0	0	1	european-only	846
6:33518179:C:T	6:33518179:C:T	6	33518179	T	C	0.1625	NA	NA	NA	0.924307	rs148670135	21	RN7SL26P	9404	intergenic	3.591	NA	5	15	0	1	1	european-only	847
6:33518179:A:T	6:33518179:A:T	6	33518179	T	A	0.01338	NA	NA	NA	0.924307	rs148670135	21	RN7SL26P	9404	NA	3.876	6	5	15	0	0	1	european-only	848
6:33519864:C:T	rs115368089	6	33519864	C	T	0.01318	1.655e-06	-0.6253	0.1305	1	rs148670135	21	RN7SL26P	11089	intergenic	2.312	6	5	15	0	0	1	european-only	849
6:33520762:A:T	rs188223594	6	33520762	T	A	0.01378	1.775e-06	-0.6207	0.1299	0.955345	rs148670135	21	RN7SL26P	11987	intergenic	10.15	3a	5	15	0	0	1	european-only	850
6:33520973:A:G	rs148670135	6	33520973	G	A	0.01318	1.597e-06	-0.6237	0.13	1	rs148670135	21	RN7SL26P	12198	intergenic	1.374	5	5	15	0	0	1	european-only	851
6:33522790:G:T	rs150589436	6	33522790	G	T	0.01338	1.931e-06	-0.6184	0.1299	0.924307	rs148670135	21	RN7SL26P	14015	intergenic	3.039	6	5	15	0	0	1	european-only	852
6:33527134:A:G	rs114939097	6	33527134	G	A	0.01218	1.965e-06	-0.6189	0.1301	0.922351	rs148670135	21	BAK1	13194	intergenic	0.845	7	5	15	0	0	1	european-only	853
6:33527652:C:G	rs137983711	6	33527652	G	C	0.01318	1.752e-06	0.6211	0.1299	0.969119	rs148670135	21	BAK1	12676	intergenic	0.685	5	5	15	0	0	1	european-only	854
6:33560293:A:G	rs181355685	6	33560293	G	A	0.004393	3.172e-05	-0.5582	0.1342	0.908359	rs149993975	21	LINC00336	0	ncRNA_intronic	1.966	3a	1	5	1	0	1	european-only	855
6:33601973:A:G	rs189984669	6	33601973	G	A	0.003195	3.817e-05	-0.5759	0.1398	0.701241	rs149993975	21	ITPR3	0	intronic	1.207	4	1	2	1	0	1	european-only	856
6:33611764:C:T	rs189075321	6	33611764	C	T	0.002995	3.138e-05	-0.5805	0.1394	0.651271	rs149993975	21	ITPR3	0	intronic	0.305	6	4	5	1	0	1	european-only	857
6:114663071:A:C	rs748420	6	114663071	C	A	0.381	4.063e-06	0.0539	0.0117	0.706294	rs9488391	22	RP3-399L15.3:HS3ST5	00:00:00	ncRNA_intronic	9.804	4	1	1	1	0	1	european-only	858
6:114663424:T:TG	rs5879261	6	114663424	TG	T	0.3592	NA	NA	NA	0.71552	rs9488391	22	RP3-399L15.3:HS3ST5	00:00:00	ncRNA_intronic	7.322	NA	1	1	1	0	1	european-only	859
6:114677688:A:G	rs1323046	6	114677688	G	A	0.3568	3.905e-06	0.054	0.0117	0.707824	rs9488391	22	RP3-399L15.3	0	ncRNA_intronic	5.626	6	5	15	0	0	1	european-only	860
6:114678915:A:G	rs6917878	6	114678915	G	A	0.355	5.03e-06	0.0533	0.0117	0.704064	rs9488391	22	RP3-399L15.3	0	ncRNA_intronic	4.877	6	5	15	0	0	1	european-only	861
6:114687420:C:T	rs1323048	6	114687420	C	T	0.3732	4.319e-06	-0.0537	0.0117	0.794499	rs9488391	22	RP3-399L15.3	0	ncRNA_intronic	4.87	7	5	15	0	0	1	european-only	862
6:114691511:A:G	rs1415428	6	114691511	G	A	0.3698	4.699e-06	-0.0534	0.0117	0.779084	rs9488391	22	RP3-399L15.3	0	ncRNA_intronic	1.736	6	5	15	0	0	1	european-only	863
6:114692946:A:G	rs10872117	6	114692946	G	A	0.3698	5.044e-06	0.0533	0.0117	0.779084	rs9488391	22	RP3-399L15.3	0	ncRNA_intronic	9.602	4	5	15	0	0	1	european-only	864
6:114695883:A:G	rs1415429	6	114695883	G	A	0.3854	4.944e-06	-0.0534	0.0117	0.841303	rs9488391	22	RP3-399L15.3	0	ncRNA_intronic	0.842	7	5	15	0	0	1	european-only	865
6:114696053:C:T	rs1415430	6	114696053	C	T	0.3698	4.909e-06	0.0534	0.0117	0.779084	rs9488391	22	RP3-399L15.3	0	ncRNA_intronic	1.199	6	5	15	0	0	1	european-only	866
6:114722623:A:G	rs1856118	6	114722623	G	A	0.3089	4.267e-06	0.0539	0.0117	1	rs1856118	22	RP3-399L15.3	0	ncRNA_intronic	0.87	7	5	15	0	0	1	european-only	867
6:114722990:G:T	rs9488389	6	114722990	G	T	0.385	2.749e-06	-0.0549	0.0117	0.882672	rs9488391	22	RP3-399L15.3	0	ncRNA_intronic	1.267	5	5	15	0	0	1	european-only	868
6:114724081:A:G	rs9488391	6	114724081	G	A	0.3816	1.971e-06	0.0569	0.012	1	rs9488391	22	RP3-399L15.3	0	ncRNA_intronic	0.649	7	5	15	0	0	1	european-only	869
6:114726692:C:T	rs6919491	6	114726692	C	T	0.3746	3.599e-05	-0.0507	0.0123	0.922751	rs9488391	22	RP3-399L15.3	0	ncRNA_intronic	0.742	6	5	15	0	0	1	european-only	870
6:114731121:C:T	rs9320491	6	114731121	C	T	0.376	4.33e-05	0.0502	0.0123	0.922057	rs9488391	22	RP3-399L15.3	0	ncRNA_intronic	2.952	6	5	15	0	0	1	european-only	871
6:114735519:A:G	rs1337336	6	114735519	G	A	0.3758	3.749e-05	-0.0506	0.0123	0.918295	rs9488391	22	RP3-399L15.3	0	ncRNA_intronic	1.738	7	5	15	0	0	1	european-only	872
6:114737163:T:TA	rs5879265	6	114737163	TA	T	0.3301	NA	NA	NA	0.71618	rs9488391	22	RP3-399L15.3	0	ncRNA_intronic	1.126	NA	4	15	0	1	1	european-only	873
6:114740063:C:T	rs9488397	6	114740063	C	T	0.3758	2.503e-05	0.0517	0.0123	0.91988	rs9488391	22	RP3-399L15.3	0	ncRNA_intronic	0.062	6	4	15	0	0	1	european-only	874
6:114771644:A:G	rs2205734	6	114771644	G	A	0.3588	0.0001618	0.0453	0.012	0.640331	rs9488391	22	RP3-399L15.3	0	ncRNA_intronic	12.62	7	5	15	0	1	1	european-only	875
7:5208532:C:T	rs6463303	7	5208532	C	T	0.1813	2.255e-06	-0.0791	0.0167	1	rs6463303	23	RNU6-215P	11159	intergenic	2.716	6	5	15	0	1	1	european-only	876
7:5215853:C:T	rs4724432	7	5215853	C	T	0.1785	0.001475	-0.0603	0.019	0.623809	rs6965224	23	RNU6-215P	3838	intergenic	0.089	5	5	15	0	1	0	european-only	877
7:5216165:A:G	rs6957988	7	5216165	G	A	0.1587	3.806e-07	-0.1001	0.0197	1	rs6957988	23	RNU6-215P	3526	intergenic	4.165	7	5	15	0	1	0	european-only	878
7:5226405:G:T	rs13243814	7	5226405	G	T	0.07907	2.969e-06	-0.0927	0.0198	1	rs13243814	23	WIPI2	3413	intergenic	2.318	7	5	15	1	1	0	european-only	879
7:5229110:C:T	rs6965224	7	5229110	C	T	0.1859	2.799e-06	-0.0776	0.0166	1	rs6965224	23	WIPI2	708	upstream	0.014	6	1	15	1	1	0	european-only	880
7:48044181:A:G	rs76683597	7	48044181	G	A	0.1066	7.006e-06	-0.764	0.17	0.833095	rs11974697	24	SUN3	0	intronic	1.537	4	5	15	1	1	1	european-only	881
7:48049968:A:C	rs7795264	7	48049968	C	A	0.102	1.055e-05	-0.775	0.1759	0.814099	rs11974697	24	SUN3	0	intronic	3.175	6	5	15	1	1	1	european-only	882
7:48051933:C:T	rs16881659	7	48051933	C	T	0.102	2.216e-05	-0.7463	0.1759	0.811523	rs11974697	24	SUN3	0	intronic	0.119	7	7	15	1	1	1	european-only	883
7:48053958:A:G	rs11974279	7	48053958	G	A	0.13	2.84e-06	0.7574	0.1618	0.992354	rs11974697	24	SUN3	0	intronic	2.053	6	5	15	1	1	1	european-only	884
7:48054774:A:T	rs11974520	7	48054774	T	A	0.05531	0.0001915	0.8129	0.2179	0.729175	rs11971012	24	SUN3	0	intronic	2.736	7	5	15	1	0	1	european-only	885
7:48057451:A:G	rs73335802	7	48057451	G	A	0.08047	2.179e-05	0.7885	0.1857	0.663563	rs11974697	24	SUN3	0	intronic	0.363	7	9	15	1	1	1	european-only	886
7:48058400:A:C	rs73337806	7	48058400	C	A	0.1302	2.434e-06	0.7574	0.1607	0.993665	rs11974697	24	SUN3	0	intronic	2.157	7	9	15	1	1	1	european-only	887
7:48059732:G:T	rs111315933	7	48059732	G	T	0.05551	0.0001483	-0.8229	0.2169	0.727126	rs11971012	24	SUN3	0	intronic	2.042	7	9	15	1	0	1	european-only	888
7:48060942:C:G	rs73337808	7	48060942	G	C	0.09924	1.158e-05	-0.7673	0.175	0.798195	rs11974697	24	SUN3	0	intronic	1.716	7	9	15	1	1	1	european-only	889
7:48061158:G:GA	rs545247946	7	48061158	GA	G	0.103	NA	NA	NA	0.817035	rs11974697	24	SUN3	0	intronic	0.425	NA	9	15	1	0	1	european-only	890
7:48061170:A:C	rs59222823	7	48061170	A	C	0.1004	NA	NA	NA	0.805425	rs11974697	24	SUN3	0	intronic	0.951	6	9	15	1	0	1	european-only	891
7:48061220:C:T	rs11982783	7	48061220	C	T	0.102	7.606e-06	-0.7756	0.1733	0.814099	rs11974697	24	SUN3	0	intronic	4.082	6	9	15	1	0	1	european-only	892
7:48061529:A:G	rs61658368	7	48061529	G	A	0.13	2.225e-06	-0.757	0.16	0.994932	rs11974697	24	SUN3	0	intronic	1.283	6	9	15	1	1	1	european-only	893
7:48061799:C:G	rs112298656	7	48061799	G	C	0.09585	1.078e-05	-0.7834	0.178	0.77383	rs11974697	24	SUN3	0	intronic	1.056	6	9	15	1	1	1	european-only	894
7:48062937:A:C	rs73337812	7	48062937	C	A	0.101	9.748e-06	0.7671	0.1734	0.808322	rs11974697	24	SUN3	0	intronic	10.86	5	9	15	1	1	1	european-only	895
7:48063044:A:T	rs11974697	7	48063044	T	A	0.1292	1.913e-06	-0.7613	0.1599	1	rs11974697	24	SUN3	0	intronic	1.692	5	9	15	1	1	1	european-only	896
7:48064089:T:TA	rs138692431	7	48064089	T	TA	0.102	NA	NA	NA	0.80637	rs11974697	24	SUN3	0	intronic	0.55	NA	9	15	1	0	1	european-only	897
7:48065403:C:T	rs17132030	7	48065403	C	T	0.102	9.081e-06	0.7679	0.173	0.814099	rs11974697	24	SUN3	0	intronic	0.808	3a	2	15	1	1	1	european-only	898
7:48067762:G:T	rs17132033	7	48067762	G	T	0.1052	4.95e-06	0.7768	0.1701	0.835212	rs11974697	24	SUN3	0	intronic	8.752	6	9	14	1	1	1	european-only	899
7:48067876:A:C	rs17132037	7	48067876	C	A	0.1296	2.376e-06	0.7527	0.1595	0.997444	rs11974697	24	SUN3	0	intronic	1.256	5	9	14	1	1	1	european-only	900
7:48068144:A:G	rs73337813	7	48068144	G	A	0.08087	1.762e-05	-0.7898	0.184	0.662695	rs11974697	24	SUN3	0	intronic	0.749	4	9	14	1	1	1	european-only	901
7:48069292:A:T	rs10499671	7	48069292	T	A	0.08087	2.337e-05	0.7789	0.1841	0.660122	rs11974697	24	SUN3	575	upstream	3.53	7	13	14	1	1	1	european-only	902
7:48070440:C:T	rs73337814	7	48070440	C	T	0.08087	2.335e-05	-0.7781	0.1839	0.660122	rs11974697	24	SUN3	1723	intergenic	0.088	7	13	14	1	1	1	european-only	903
7:48074040:T:TA	rs57746839	7	48074040	TA	T	0.08147	NA	NA	NA	0.657889	rs11974697	24	C7orf57	1067	intergenic	0.064	NA	13	14	1	0	1	european-only	904
7:48076228:C:T	rs17132044	7	48076228	C	T	0.08427	4.276e-05	-0.7445	0.1819	0.651147	rs11974697	24	C7orf57	0	intronic	4.782	5	5	13	1	1	1	european-only	905
7:48091730:C:T	rs112887707	7	48091730	C	T	0.0635	3.971e-06	-0.9881	0.2142	0.847154	rs11971012	24	C7orf57	0	intronic	0.562	7	5	15	1	0	1	european-only	906
7:48106681:C:T	rs1522476	7	48106681	C	T	0.06629	0.0001038	0.7781	0.2005	0.987399	rs11971012	24	C7orf57	5779	intergenic	7.831	6	5	15	1	0	1	european-only	907
7:48108096:T:TACACAC	7:48108096:T:TACACAC	7	48108096	T	TACACAC	0.02196	NA	NA	NA	0.976942	rs11971012	24	C7orf57	7194	NA	11.87	NA	5	15	1	0	1	european-only	908
7:48108096:T:TACAC	7:48108096:T:TACAC	7	48108096	T	TACAC	0.0651	NA	NA	NA	0.976942	rs11971012	24	C7orf57	7194	intergenic	11.93	NA	5	15	1	0	1	european-only	909
7:48110005:A:G	rs1879832	7	48110005	G	A	0.09065	0.04598	0.222	0.1112	0.74014	rs11971012	24	C7orf57	9103	intergenic	5.652	6	5	15	1	0	1	european-only	910
7:48117303:C:T	rs73337864	7	48117303	C	T	0.04353	5.628e-06	-1.2172	0.2681	0.677461	rs11971012	24	UPP1	10921	intergenic	5.629	5	5	15	0	0	1	european-only	911
7:48120328:A:G	rs2056472	7	48120328	G	A	0.08826	0.04321	0.2265	0.112	0.763413	rs11971012	24	UPP1	7896	intergenic	0.067	5	5	15	1	1	1	european-only	912
7:48124831:C:T	rs11971012	7	48124831	C	T	0.0653	2.571e-06	1.0387	0.2209	1	rs11971012	24	UPP1	3393	intergenic	2.156	4	2	7	1	0	1	european-only	913
7:48128612:A:G	rs112111626	7	48128612	G	A	0.05232	4.411e-06	-1.0757	0.2343	0.838652	rs11971012	24	UPP1	0	intronic	0.085	4	1	1	1	0	1	european-only	914
7:48129248:A:G	rs112319360	7	48129248	G	A	0.0647	3.557e-06	1.0249	0.2211	0.982112	rs11971012	24	UPP1	0	intronic	10.9	3a	1	1	1	0	1	european-only	915
7:48130907:A:G	rs113499504	7	48130907	G	A	0.1162	NA	NA	NA	0.677667	rs11974697	24	UPP1	0	intronic	3.139	6	1	5	1	0	1	european-only	916
7:48137588:C:T	rs73337883	7	48137588	C	T	0.0613	3.071e-06	1.0507	0.2252	0.918422	rs11971012	24	UPP1	0	intronic	6.069	3a	2	5	1	0	1	european-only	917
7:48147325:G:T	rs73337891	7	48147325	G	T	0.04972	3.668e-05	-1.077	0.2609	0.688649	rs11971012	24	UPP1	0	intronic	2.273	6	4	4	1	0	1	european-only	918
7:88776111:A:G	rs59089436	7	88776111	G	A	0.02656	1.261e-06	-1.1566	0.2387	1	rs59089436	25	ZNF804B	0	intronic	0.463	7	9	15	1	0	1	european-only	919
7:88781106:A:G	rs59256146	7	88781106	G	A	0.02616	NA	NA	NA	0.985344	rs59089436	25	ZNF804B	0	intronic	1.767	7	5	15	1	0	1	european-only	920
7:88783266:A:T	rs77712445	7	88783266	T	A	0.02636	6.584e-06	-1.1007	0.2442	0.977994	rs59089436	25	ZNF804B	0	intronic	7.356	7	9	15	1	0	1	european-only	921
7:133057308:T:TC	rs143003654	7	133057308	T	TC	0.1024	NA	NA	NA	0.782082	rs1149555	26	EXOC4	0	intronic	1.748	NA	5	5	1	0	1	european-only	922
7:133062665:A:G	rs1149555	7	133062665	G	A	0.104	3.298e-06	-0.0659	0.0142	1	rs1149555	26	EXOC4	0	intronic	1.062	5	5	5	1	1	1	european-only	923
7:133064886:C:T	rs1247708	7	133064886	C	T	0.135	2.014e-06	0.067	0.0141	0.889394	rs2059374	26	EXOC4	0	intronic	6.184	7	5	15	1	1	1	european-only	924
7:133066018:G:GTAA	rs79672741	7	133066018	GTAA	G	0.1004	NA	NA	NA	0.962816	rs1149555	26	EXOC4	0	intronic	0.895	NA	5	15	1	1	1	european-only	925
7:133066514:A:G	rs17576069	7	133066514	G	A	0.08906	4.594e-06	-0.065	0.0142	0.844658	rs1149555	26	EXOC4	0	intronic	5.962	5	5	15	1	1	1	european-only	926
7:133069285:A:T	rs1628880	7	133069285	T	A	0.1016	6.455e-06	-0.0637	0.0141	0.954396	rs1149555	26	EXOC4	0	intronic	4.205	5	4	15	1	1	1	european-only	927
7:133069682:C:T	rs11765450	7	133069682	C	T	0.08826	8.03e-06	0.0631	0.0141	0.8328	rs1149555	26	EXOC4	0	intronic	3.707	7	4	15	1	1	1	european-only	928
7:133074763:C:T	rs1149551	7	133074763	C	T	0.1038	5.347e-06	-0.064	0.0141	0.948529	rs1149555	26	EXOC4	0	intronic	0.332	4	4	15	1	1	1	european-only	929
7:133081470:C:G	rs6949831	7	133081470	G	C	0.1038	5.317e-06	-0.0634	0.0139	0.924028	rs1149555	26	EXOC4	0	intronic	5.356	5	5	15	1	1	1	european-only	930
7:133083234:C:T	rs17654334	7	133083234	C	T	0.09046	7.646e-06	0.0629	0.0141	0.842167	rs1149555	26	EXOC4	0	intronic	2.224	6	5	15	1	1	1	european-only	931
7:133083504:C:T	rs1364503	7	133083504	C	T	0.1016	6.195e-06	0.0635	0.014	0.962693	rs1149555	26	EXOC4	0	intronic	3.488	5	5	15	1	1	1	european-only	932
7:133089758:A:T	rs13238007	7	133089758	T	A	0.1388	3.838e-06	-0.0639	0.0138	0.881487	rs2059374	26	EXOC4	0	intronic	13.25	6	5	15	1	1	1	european-only	933
7:133094348:C:T	rs2059374	7	133094348	C	T	0.1256	7.982e-07	0.0713	0.0144	1	rs2059374	26	EXOC4	0	intronic	6.258	5	5	15	1	1	1	european-only	934
7:133099277:A:G	rs1345939	7	133099277	G	A	0.1316	4.303e-06	0.0634	0.0138	0.932579	rs2059374	26	EXOC4	0	intronic	8.767	7	5	15	1	1	1	european-only	935
7:133100276:C:T	rs62472376	7	133100276	C	T	0.08087	5.37e-06	-0.0629	0.0138	0.695455	rs1149555	26	EXOC4	0	intronic	9.01	6	5	15	1	1	1	european-only	936
7:133102282:G:T	rs4731951	7	133102282	G	T	0.1028	5.318e-06	-0.0633	0.0139	0.946481	rs1149555	26	EXOC4	0	intronic	5.275	7	5	15	1	1	1	european-only	937
7:133102295:A:T	rs4728284	7	133102295	T	A	0.08946	7.018e-06	-0.0626	0.0139	0.812348	rs1149555	26	EXOC4	0	intronic	1.02	6	5	15	1	1	1	european-only	938
7:133102328:A:G	rs4731952	7	133102328	G	A	0.1743	4.017e-06	0.0636	0.0138	0.66928	rs2059374	26	EXOC4	0	intronic	2.138	7	5	15	1	1	1	european-only	939
7:133103589:A:G	rs7778778	7	133103589	G	A	0.1062	5.805e-06	-0.0626	0.0138	0.925299	rs1149555	26	EXOC4	0	intronic	2.552	7	5	15	1	1	1	european-only	940
7:133104588:C:T	rs4596592	7	133104588	C	T	0.107	5.62e-06	-0.0627	0.0138	0.917904	rs1149555	26	EXOC4	0	intronic	3.049	5	5	15	1	1	1	european-only	941
7:133108810:C:G	rs6975722	7	133108810	G	C	0.1765	4.546e-06	0.0628	0.0137	0.666141	rs2059374	26	EXOC4	0	intronic	7.29	5	4	15	1	1	1	european-only	942
7:133108979:C:T	rs62472378	7	133108979	C	T	0.07987	9.546e-06	-0.061	0.0138	0.705575	rs1149555	26	EXOC4	0	intronic	4.957	4	4	15	1	1	1	european-only	943
7:133109116:A:G	rs6976440	7	133109116	G	A	0.1767	4.424e-06	-0.0629	0.0137	0.665281	rs2059374	26	EXOC4	0	intronic	9.009	7	4	15	1	1	1	european-only	944
7:133109298:A:G	rs10262548	7	133109298	G	A	0.1765	4.453e-06	-0.0629	0.0137	0.666141	rs2059374	26	EXOC4	0	intronic	0.109	6	4	15	1	1	1	european-only	945
7:133110207:A:T	rs4728285	7	133110207	T	A	0.1767	6.523e-06	0.0615	0.0136	0.665281	rs2059374	26	EXOC4	0	intronic	4.347	6	4	15	1	1	1	european-only	946
7:133114257:C:T	rs4728287	7	133114257	C	T	0.1753	4.738e-06	0.0627	0.0137	0.663235	rs2059374	26	EXOC4	0	intronic	7.238	4	5	15	1	1	1	european-only	947
7:133117488:A:G	rs7786489	7	133117488	G	A	0.1759	5.767e-06	0.062	0.0137	0.667219	rs2059374	26	EXOC4	0	intronic	3.894	7	5	15	1	1	1	european-only	948
7:133117960:C:T	rs2059375	7	133117960	C	T	0.1761	5.609e-06	0.0621	0.0137	0.668803	rs2059374	26	EXOC4	0	intronic	5.797	3a	5	15	1	1	1	european-only	949
7:133118553:A:G	rs2059376	7	133118553	G	A	0.1763	6.581e-06	0.0614	0.0136	0.667002	rs2059374	26	EXOC4	0	intronic	3.01	4	5	15	1	1	1	european-only	950
7:133120852:C:T	rs718656	7	133120852	C	T	0.1761	5.387e-06	-0.0621	0.0137	0.668803	rs2059374	26	EXOC4	0	intronic	3.495	NA	2	15	1	1	1	european-only	951
7:133121695:A:G	rs4728288	7	133121695	G	A	0.1759	5.577e-06	0.062	0.0137	0.667973	rs2059374	26	EXOC4	0	intronic	5.415	6	5	15	1	1	1	european-only	952
7:133122342:A:G	rs3919590	7	133122342	G	A	0.1761	5.756e-06	0.0619	0.0137	0.667864	rs2059374	26	EXOC4	0	intronic	4.771	5	5	15	1	1	1	european-only	953
7:133122821:C:G	rs10276144	7	133122821	G	C	0.09724	8.213e-06	0.0613	0.0137	0.897541	rs1149555	26	EXOC4	0	intronic	12.47	5	5	15	1	1	1	european-only	954
7:133123204:A:G	rs11772553	7	133123204	G	A	0.09085	1.143e-05	0.0603	0.0137	0.83395	rs1149555	26	EXOC4	0	intronic	2.684	5	5	15	1	1	1	european-only	955
7:133123294:C:T	rs9649045	7	133123294	C	T	0.09764	9.04e-06	0.061	0.0137	0.893454	rs1149555	26	EXOC4	0	intronic	9.435	5	5	15	1	1	1	european-only	956
7:133123616:A:C	rs11766325	7	133123616	C	A	0.09006	1.085e-05	-0.0604	0.0137	0.818153	rs1149555	26	EXOC4	0	intronic	4.313	6	5	15	1	1	1	european-only	957
7:133123917:A:G	rs6961498	7	133123917	G	A	0.09685	NA	NA	NA	0.893537	rs1149555	26	EXOC4	0	intronic	3.416	6	5	15	1	1	1	european-only	958
7:133125751:T:TG	rs34847967	7	133125751	TG	T	0.09724	NA	NA	NA	0.897541	rs1149555	26	EXOC4	0	intronic	1.492	NA	5	15	1	0	1	european-only	959
7:133125754:A:G	rs11379640	7	133125754	G	A	0.09724	NA	NA	NA	0.897541	rs1149555	26	EXOC4	0	intronic	3.397	7	5	15	1	0	1	european-only	960
7:133125756:C:G	rs34924217	7	133125756	C	G	0.09764	NA	NA	NA	0.893454	rs1149555	26	EXOC4	0	intronic	1.41	7	5	15	1	0	1	european-only	961
7:133130178:C:T	rs6956293	7	133130178	C	T	0.1823	0.0003727	-0.0465	0.0131	0.617554	rs2059374	26	EXOC4	0	intronic	0.898	7	5	15	1	1	1	european-only	962
7:133133008:C:T	rs1946301	7	133133008	C	T	0.1769	5.709e-06	0.0619	0.0136	0.666862	rs2059374	26	EXOC4	0	intronic	1.079	5	5	15	1	1	1	european-only	963
7:133133974:A:C	rs6467490	7	133133974	C	A	0.1759	5.774e-06	0.0619	0.0136	0.670424	rs2059374	26	EXOC4	0	intronic	2.092	5	5	15	1	1	1	european-only	964
7:133136261:T:TAA	rs10677071	7	133136261	TAA	T	0.09744	NA	NA	NA	0.895608	rs1149555	26	EXOC4	0	intronic	0.65	NA	5	15	1	1	1	european-only	965
7:133138480:G:T	rs1946303	7	133138480	G	T	0.09744	8.706e-06	0.0611	0.0137	0.895494	rs1149555	26	EXOC4	0	intronic	1.389	7	5	15	1	1	1	european-only	966
7:133139713:C:T	rs6467492	7	133139713	C	T	0.09744	9.252e-06	0.0609	0.0137	0.895608	rs1149555	26	EXOC4	0	intronic	0.127	7	5	15	1	1	1	european-only	967
7:133140918:A:G	rs958408	7	133140918	G	A	0.1759	6.237e-06	0.0617	0.0136	0.670424	rs2059374	26	EXOC4	0	intronic	5.159	NA	5	15	1	1	1	european-only	968
7:133141695:A:G	rs62469960	7	133141695	G	A	0.09105	1.276e-05	-0.0599	0.0137	0.831877	rs1149555	26	EXOC4	0	intronic	10.73	6	5	15	1	1	1	european-only	969
7:133148083:A:G	rs1017945	7	133148083	G	A	0.1751	5.651e-06	0.062	0.0137	0.664101	rs2059374	26	EXOC4	0	intronic	6.048	5	5	15	1	1	1	european-only	970
7:133149821:A:G	rs1038630	7	133149821	G	A	0.09645	8.181e-06	0.0613	0.0137	0.88954	rs1149555	26	EXOC4	0	intronic	3.692	7	5	15	1	1	1	european-only	971
7:133150905:G:T	rs62469961	7	133150905	G	T	0.09006	1.113e-05	0.0604	0.0137	0.82617	rs1149555	26	EXOC4	0	intronic	0.336	6	5	15	1	1	1	european-only	972
7:133153124:C:T	rs11982966	7	133153124	T	C	0.09704	NA	NA	NA	0.88745	rs1149555	26	EXOC4	0	intronic	10.95	7	1	15	1	1	1	european-only	973
7:133154426:C:T	rs1424580	7	133154426	C	T	0.09744	8.913e-06	-0.061	0.0137	0.887548	rs1149555	26	EXOC4	0	intronic	1.098	6	5	15	1	1	1	european-only	974
7:133160732:A:C	rs17597439	7	133160732	C	A	0.09265	1.399e-05	-0.0597	0.0137	0.815581	rs1149555	26	EXOC4	0	intronic	0.459	6	4	15	1	1	1	european-only	975
7:133161726:A:ATTC	rs35515631	7	133161726	ATTC	A	0.1823	NA	NA	NA	0.634735	rs2059374	26	EXOC4	0	intronic	2.703	NA	1	15	1	1	1	european-only	976
7:133166169:G:T	rs6971417	7	133166169	G	T	0.09784	7.84e-06	-0.0615	0.0138	0.891422	rs1149555	26	EXOC4	0	intronic	1.021	7	2	5	1	1	1	european-only	977
7:133169583:A:G	rs4731955	7	133169583	G	A	0.09764	9.408e-06	0.0609	0.0138	0.893454	rs1149555	26	EXOC4	0	intronic	0.364	6	5	5	1	1	1	european-only	978
7:133173767:T:TATATA	rs142965794	7	133173767	T	TATATA	0.1781	NA	NA	NA	0.613369	rs2059374	26	EXOC4	0	intronic	2.669	NA	5	5	1	0	1	european-only	979
7:133176419:A:G	rs62469963	7	133176419	G	A	0.09165	1.54e-05	0.0595	0.0138	0.825706	rs1149555	26	EXOC4	0	intronic	0.17	4	4	15	1	1	1	european-only	980
7:133178410:A:C	rs73148993	7	133178410	C	A	0.09185	1.523e-05	0.0595	0.0138	0.823838	rs1149555	26	EXOC4	0	intronic	0.388	6	4	15	1	1	1	european-only	981
7:133178671:A:G	rs10260563	7	133178671	G	A	0.09804	1.135e-05	-0.0604	0.0138	0.889397	rs1149555	26	EXOC4	0	intronic	6.656	7	4	15	1	1	1	european-only	982
7:133179183:A:G	rs6974951	7	133179183	G	A	0.1827	7.427e-06	-0.0612	0.0137	0.630859	rs2059374	26	EXOC4	0	intronic	1.467	5	4	15	1	1	1	european-only	983
7:133179610:G:T	rs6979546	7	133179610	G	T	0.09804	1.112e-05	-0.0604	0.0137	0.889397	rs1149555	26	EXOC4	0	intronic	0.442	7	5	15	1	1	1	european-only	984
7:133181812:C:T	rs73148998	7	133181812	C	T	0.09026	1.43e-05	0.0597	0.0138	0.816095	rs1149555	26	EXOC4	0	intronic	0.396	5	5	15	1	1	1	european-only	985
7:133185211:C:T	rs2113565	7	133185211	C	T	0.09784	6.882e-06	0.0621	0.0138	0.879217	rs1149555	26	EXOC4	0	intronic	3.505	5	4	15	1	1	1	european-only	986
7:133190684:C:T	rs1978507	7	133190684	C	T	0.1827	1.914e-05	-0.0581	0.0136	0.626213	rs2059374	26	EXOC4	0	intronic	1.359	5	5	15	1	1	1	european-only	987
7:133191008:A:G	rs4731959	7	133191008	G	A	0.09824	2.69e-05	-0.0574	0.0137	0.883365	rs1149555	26	EXOC4	0	intronic	4.287	7	5	15	1	1	1	european-only	988
7:133191127:C:T	rs11975951	7	133191127	C	T	0.1833	1.756e-05	0.0584	0.0136	0.625463	rs2059374	26	EXOC4	0	intronic	0.259	7	5	15	1	1	1	european-only	989
7:133193425:A:G	rs17656452	7	133193425	G	A	0.09026	3.394e-05	0.0567	0.0137	0.808318	rs1149555	26	EXOC4	0	intronic	11.29	6	5	15	1	1	1	european-only	990
7:133195420:A:G	rs6966473	7	133195420	G	A	0.1839	1.825e-05	-0.0583	0.0136	0.621627	rs2059374	26	EXOC4	0	intronic	7.345	5	5	15	1	1	1	european-only	991
7:133196125:C:G	rs6467495	7	133196125	G	C	0.09824	3.56e-05	-0.0565	0.0137	0.883515	rs1149555	26	EXOC4	0	intronic	0.35	4	5	15	1	1	1	european-only	992
7:133196282:A:G	rs7803514	7	133196282	G	A	0.09804	3.913e-05	0.0562	0.0137	0.881363	rs1149555	26	EXOC4	0	intronic	4.623	3a	5	15	1	1	1	european-only	993
7:133196561:A:G	rs2012240	7	133196561	G	A	0.1831	2.679e-05	-0.0571	0.0136	0.627759	rs2059374	26	EXOC4	0	intronic	6.393	5	5	15	1	1	1	european-only	994
7:133197489:A:G	rs4377904	7	133197489	G	A	0.1777	3.102e-05	0.0566	0.0136	0.608817	rs2059374	26	EXOC4	0	intronic	1.266	4	1	15	1	1	1	european-only	995
7:133197859:A:C	rs7777241	7	133197859	C	A	0.1821	2.742e-05	0.057	0.0136	0.632442	rs2059374	26	EXOC4	0	intronic	1.315	6	5	15	1	1	1	european-only	996
7:133199064:A:G	rs6949225	7	133199064	G	A	0.1825	3.087e-05	-0.0566	0.0136	0.630854	rs2059374	26	EXOC4	0	intronic	0.159	6	5	15	1	1	1	european-only	997
7:133200522:C:T	rs10954417	7	133200522	C	T	0.1829	2.83e-05	-0.0569	0.0136	0.629272	rs2059374	26	EXOC4	0	intronic	0.882	5	5	15	1	1	1	european-only	998
7:133206438:A:G	rs4731960	7	133206438	G	A	0.09864	2.805e-05	-0.0573	0.0137	0.871574	rs1149555	26	EXOC4	0	intronic	0.694	7	5	15	1	1	1	european-only	999
7:133215165:G:T	rs1862871	7	133215165	G	T	0.08367	4.267e-05	0.0561	0.0137	0.71814	rs1149555	26	EXOC4	0	intronic	0.582	7	4	15	1	1	1	european-only	1000
7:133218084:C:T	rs62469985	7	133218084	C	T	0.09325	3.358e-05	0.057	0.0137	0.813748	rs1149555	26	EXOC4	0	intronic	1.585	4	5	15	1	1	1	european-only	1001
7:133218086:C:T	rs10276325	7	133218086	C	T	0.09884	2.766e-05	-0.0576	0.0137	0.869606	rs1149555	26	EXOC4	0	intronic	3.103	4	5	15	1	1	1	european-only	1002
7:133225346:C:T	rs4363141	7	133225346	C	T	0.09125	4.351e-05	0.0559	0.0137	0.814037	rs1149555	26	EXOC4	0	intronic	10.18	6	5	15	1	1	1	european-only	1003
7:133244026:C:T	rs73150821	7	133244026	C	T	0.09125	4.499e-05	0.0558	0.0137	0.751878	rs1149555	26	EXOC4	0	intronic	1.208	7	5	15	1	1	1	european-only	1004
7:133244493:C:T	rs1364364	7	133244493	C	T	0.09065	4.349e-05	0.0559	0.0137	0.76115	rs1149555	26	EXOC4	0	intronic	2.995	7	5	15	1	1	1	european-only	1005
7:133264645:T:TTGGCCAGGA	rs202224959	7	133264645	TTGGCCAGGA	T	0.08986	NA	NA	NA	0.749373	rs1149555	26	EXOC4	0	intronic	0.534	NA	5	15	1	1	1	european-only	1006
7:133273036:A:T	rs62470021	7	133273036	T	A	0.09225	0.0001271	0.0522	0.0136	0.738712	rs1149555	26	EXOC4	0	intronic	3.244	5	5	15	1	1	1	european-only	1007
7:133283772:A:T	rs2991227	7	133283772	T	A	0.09145	9.225e-05	-0.0533	0.0136	0.746188	rs1149555	26	EXOC4	0	intronic	2.615	6	5	15	1	1	1	european-only	1008
7:133292697:A:G	rs4731968	7	133292697	G	A	0.09046	4.358e-05	-0.0561	0.0137	0.751563	rs1149555	26	EXOC4	0	intronic	3.598	7	5	15	1	1	1	european-only	1009
7:133302371:G:T	rs17658042	7	133302371	G	T	0.08546	3.097e-05	0.057	0.0137	0.661185	rs1149555	26	EXOC4	0	intronic	3.911	5	5	15	1	1	1	european-only	1010
8:84741338:C:T	rs60601190	8	84741338	C	T	0.04373	6.87e-05	-0.732	0.1839	0.942368	rs28795751	27	RP11-120I21.2	83609	intergenic	0.247	7	9	15	0	0	1	european-only	1011
8:84741940:C:T	rs11986842	8	84741940	C	T	0.04373	7.24e-05	-0.7189	0.1812	0.942368	rs28795751	27	RP11-120I21.2	83007	intergenic	2.713	7	9	15	0	0	1	european-only	1012
8:84742692:C:T	rs10113632	8	84742692	C	T	0.03954	2.423e-05	0.8174	0.1936	0.846916	rs28795751	27	RP11-120I21.2	82255	intergenic	7.967	6	9	15	0	0	1	european-only	1013
8:84743793:G:T	rs73687971	8	84743793	G	T	0.04393	9.06e-05	0.7081	0.1809	0.938548	rs28795751	27	RP11-120I21.2	81154	intergenic	4.654	7	9	15	0	0	1	european-only	1014
8:84745645:G:T	rs10481218	8	84745645	G	T	0.04373	7.128e-05	-0.7183	0.1808	0.942368	rs28795751	27	RP11-120I21.2	79302	intergenic	0.32	7	15	15	0	0	1	european-only	1015
8:84750263:C:T	rs28735320	8	84750263	C	T	0.04393	7.009e-05	-0.7162	0.1801	0.938548	rs28795751	27	RP11-120I21.2	74684	intergenic	0.933	6	9	15	0	0	1	european-only	1016
8:84752412:A:G	rs11991782	8	84752412	G	A	0.04373	7.162e-05	-0.7148	0.18	0.942368	rs28795751	27	RP11-120I21.2	72535	intergenic	1.4	6	9	15	0	0	1	european-only	1017
8:84756538:A:C	rs28451093	8	84756538	C	A	0.04253	5.231e-05	-0.7521	0.1859	0.932278	rs28795751	27	RP11-120I21.2	68409	intergenic	1.341	7	9	15	0	0	1	european-only	1018
8:84756747:A:G	rs28448563	8	84756747	G	A	0.04393	8.388e-05	-0.7076	0.1799	0.946903	rs28795751	27	RP11-120I21.2	68200	intergenic	0.877	7	9	15	0	0	1	european-only	1019
8:84759196:A:T	rs59958153	8	84759196	T	A	0.04293	1.871e-05	-0.827	0.1932	0.959537	rs28795751	27	RP11-120I21.2	65751	intergenic	2.819	7	9	15	0	0	1	european-only	1020
8:84759334:C:T	rs10216396	8	84759334	C	T	0.04353	0.0001003	0.7011	0.1802	0.955418	rs28795751	27	RP11-120I21.2	65613	intergenic	0.934	6	9	15	0	0	1	european-only	1021
8:84760009:C:T	rs10105186	8	84760009	C	T	0.04353	5.906e-05	-0.7318	0.1822	0.955418	rs28795751	27	RP11-120I21.2	64938	intergenic	0.897	6	9	15	0	0	1	european-only	1022
8:84760514:C:T	rs10108502	8	84760514	C	T	0.04353	9.589e-05	-0.7024	0.1801	0.955418	rs28795751	27	RP11-120I21.2	64433	intergenic	0.014	7	9	15	0	0	1	european-only	1023
8:84761604:C:G	rs10217081	8	84761604	G	C	0.04353	9.91e-05	0.701	0.1801	0.955418	rs28795751	27	RP11-120I21.2	63343	intergenic	3.449	7	15	15	0	0	1	european-only	1024
8:84764561:A:G	rs61694797	8	84764561	A	G	0.04333	NA	NA	NA	0.968617	rs28795751	27	RP11-120I21.2	60386	intergenic	1.13	5	9	15	0	0	1	european-only	1025
8:84766391:C:T	rs59568302	8	84766391	C	T	0.04832	4.242e-05	0.7846	0.1917	0.87457	rs28795751	27	RP11-120I21.2	58556	intergenic	5.254	5	9	15	0	0	1	european-only	1026
8:84772727:A:G	rs28473141	8	84772727	G	A	0.04832	4.231e-05	0.7858	0.1919	0.87457	rs28795751	27	RP11-120I21.2	52220	intergenic	4.247	7	9	15	0	0	1	european-only	1027
8:84775943:A:C	rs73687990	8	84775943	C	A	0.04593	5.532e-05	0.7757	0.1924	0.90634	rs28795751	27	RP11-120I21.2	49004	intergenic	7.001	7	15	15	0	0	1	european-only	1028
8:84777925:C:T	rs10093161	8	84777925	C	T	0.04573	4.534e-05	0.7853	0.1925	0.93578	rs28795751	27	RP11-120I21.2	47022	intergenic	0.45	7	9	15	0	0	1	european-only	1029
8:84778530:A:G	rs28391737	8	84778530	G	A	0.04593	5.655e-05	-0.7753	0.1925	0.931769	rs28795751	27	RP11-120I21.2	46417	intergenic	0.277	6	9	15	0	0	1	european-only	1030
8:84781508:A:G	rs7013050	8	84781508	G	A	0.04553	6.09e-05	0.7775	0.1939	0.939823	rs28795751	27	RP11-120I21.2	43439	intergenic	10.56	4	7	15	0	0	1	european-only	1031
8:84781662:C:T	rs7013499	8	84781662	C	T	0.04553	5.505e-05	-0.7813	0.1937	0.939823	rs28795751	27	RP11-120I21.2	43285	intergenic	0.099	3a	7	15	0	0	1	european-only	1032
8:84781899:C:G	rs28874678	8	84781899	G	C	0.04553	4.562e-05	0.7895	0.1937	0.939823	rs28795751	27	RP11-120I21.2	43048	intergenic	0.082	6	8	15	0	0	1	european-only	1033
8:84784205:C:T	rs9298413	8	84784205	C	T	0.04273	1.362e-05	-0.8513	0.1957	0.990979	rs28795751	27	RP11-120I21.2	40742	intergenic	3.036	5	9	15	0	0	1	european-only	1034
8:84784614:C:T	rs10105758	8	84784614	C	T	0.04253	1.474e-05	-0.8494	0.196	0.995451	rs28795751	27	RP11-120I21.2	40333	intergenic	0.005	7	9	15	0	0	1	european-only	1035
8:84786295:C:T	rs73687992	8	84786295	C	T	0.04253	2.016e-05	-0.8365	0.1962	0.995451	rs28795751	27	RP11-120I21.2	38652	intergenic	0.482	6	9	15	0	0	1	european-only	1036
8:84787591:C:T	rs61594449	8	84787591	C	T	0.04273	2.116e-05	0.8348	0.1963	1	rs28795751	27	RP11-120I21.2	37356	intergenic	2.342	6	9	15	0	0	1	european-only	1037
8:84788125:G:T	rs28795751	8	84788125	G	T	0.04273	4.016e-06	0.9256	0.2008	1	rs28795751	27	RP11-120I21.2	36822	intergenic	1.37	7	9	15	0	0	1	european-only	1038
8:84790569:A:C	rs58532442	8	84790569	C	A	0.04553	4.159e-05	-0.7971	0.1945	0.939823	rs28795751	27	RP11-120I21.2	34378	intergenic	5.464	6	9	15	0	0	1	european-only	1039
8:84790691:C:T	rs11990211	8	84790691	C	T	0.04593	1.162e-05	-0.8728	0.1991	0.932316	rs28795751	27	RP11-120I21.2	34256	intergenic	0.041	7	9	15	0	0	1	european-only	1040
8:84791758:G:T	rs7001292	8	84791758	G	T	0.04573	NA	NA	NA	0.93578	rs28795751	27	RP11-120I21.2	33189	intergenic	0.5	7	15	15	0	0	1	european-only	1041
8:84792359:A:C	rs10113153	8	84792359	C	A	0.04273	1.799e-05	0.8414	0.1962	1	rs28795751	27	RP11-120I21.2	32588	intergenic	1.933	7	15	15	0	0	1	european-only	1042
8:84792639:C:T	rs10088348	8	84792639	C	T	0.04553	4.069e-05	-0.7985	0.1946	0.939823	rs28795751	27	RP11-120I21.2	32308	intergenic	0.033	NA	9	15	0	0	1	european-only	1043
8:84793279:A:G	rs77214771	8	84793279	G	A	0.04553	1.2e-05	-0.8717	0.1991	0.939823	rs28795751	27	RP11-120I21.2	31668	intergenic	0.928	6	9	15	0	0	1	european-only	1044
8:84794904:A:G	rs10096623	8	84794904	G	A	0.04253	1.693e-05	0.8438	0.1961	0.995451	rs28795751	27	RP11-120I21.2	30043	intergenic	2.648	7	15	15	0	0	1	european-only	1045
8:84798170:C:G	rs28570038	8	84798170	G	C	0.04533	1.666e-05	-0.859	0.1995	0.935283	rs28795751	27	RP11-120I21.2	26777	intergenic	1.21	7	9	15	0	0	1	european-only	1046
8:84834538:G:T	rs28763282	8	84834538	G	T	0.04952	5.841e-05	0.7925	0.1972	0.708997	rs28795751	27	RP11-120I21.2	0	ncRNA_intronic	4.169	7	5	15	0	0	1	european-only	1047
8:84835618:A:T	rs12386851	8	84835618	T	A	0.05132	2.824e-05	-0.712	0.17	0.669483	rs28795751	27	RP11-120I21.2	0	ncRNA_intronic	2.141	6	5	15	0	0	1	european-only	1048
8:84840792:A:T	rs6990002	8	84840792	T	A	0.05371	3.048e-05	-0.7037	0.1688	0.645428	rs28795751	27	RP11-120I21.2	0	ncRNA_intronic	8.352	7	5	15	0	0	1	european-only	1049
8:84841555:A:G	rs11993515	8	84841555	G	A	0.05371	3.111e-05	0.7034	0.1689	0.645428	rs28795751	27	RP11-120I21.2	0	ncRNA_intronic	7.145	4	5	15	0	0	1	european-only	1050
8:84843797:C:T	rs73290476	8	84843797	C	T	0.05371	3.347e-05	-0.6996	0.1687	0.645428	rs28795751	27	RP11-120I21.2	0	ncRNA_intronic	2.986	7	5	15	0	0	1	european-only	1051
8:84853516:A:G	rs73290483	8	84853516	G	A	0.05312	0.0001538	0.7301	0.1929	0.65254	rs28795751	27	RP11-120I21.2	0	ncRNA_intronic	0.846	6	5	15	0	0	1	european-only	1052
8:84861715:A:G	rs11998079	8	84861715	G	A	0.05312	0.0001862	0.7194	0.1925	0.65254	rs28795751	27	RP11-120I21.2	0	ncRNA_intronic	6.795	5	5	15	0	0	1	european-only	1053
8:84870947:A:G	rs11994798	8	84870947	G	A	0.05312	0.0002071	-0.7165	0.1931	0.65254	rs28795751	27	RP11-120I21.2	0	ncRNA_intronic	0.489	5	5	15	0	0	1	european-only	1054
8:84874865:T:TGACA	rs143348875	8	84874865	TGACA	T	0.05312	NA	NA	NA	0.65254	rs28795751	27	RP11-120I21.2	0	ncRNA_intronic	1.087	NA	5	15	0	0	1	european-only	1055
8:84874975:A:G	rs11991665	8	84874975	G	A	0.05312	0.0002046	0.7184	0.1935	0.65254	rs28795751	27	RP11-120I21.2	0	ncRNA_intronic	0.232	6	5	15	0	0	1	european-only	1056
8:84878743:C:T	rs11986956	8	84878743	C	T	0.04972	0.0002522	0.7153	0.1954	0.690649	rs28795751	27	RP11-120I21.2	0	ncRNA_intronic	1.334	6	5	15	0	0	1	european-only	1057
8:84880675:A:G	rs113711313	8	84880675	G	A	0.04972	0.000292	0.7105	0.1961	0.690649	rs28795751	27	RP11-120I21.2	0	ncRNA_intronic	2.552	6	5	15	0	0	1	european-only	1058
8:84882058:C:T	rs11986272	8	84882058	C	T	0.04972	0.0003083	-0.7082	0.1963	0.690649	rs28795751	27	RP11-120I21.2	0	ncRNA_intronic	0.363	7	5	15	0	0	1	european-only	1059
8:84882791:A:G	rs58145827	8	84882791	G	A	0.04972	0.0003156	0.7075	0.1964	0.690649	rs28795751	27	RP11-120I21.2	0	ncRNA_intronic	1.161	6	5	15	0	0	1	european-only	1060
8:84886711:G:GTGGCGAT	rs147045288	8	84886711	GTGGCGAT	G	0.04972	NA	NA	NA	0.690649	rs28795751	27	RP11-120I21.2	0	ncRNA_intronic	2.234	NA	5	15	0	0	1	european-only	1061
8:84895034:C:T	rs58905625	8	84895034	C	T	0.04972	0.0003459	-0.7049	0.197	0.690649	rs28795751	27	RP11-120I21.2	0	ncRNA_intronic	0.913	7	9	15	0	0	1	european-only	1062
8:84903072:C:T	rs10093173	8	84903072	C	T	0.04972	0.0004178	0.6985	0.198	0.690649	rs28795751	27	RP11-120I21.2	0	ncRNA_intronic	2.88	7	9	15	0	0	1	european-only	1063
8:84904074:C:T	rs73296516	8	84904074	C	T	0.04972	0.0004398	0.6959	0.198	0.690649	rs28795751	27	RP11-120I21.2	0	ncRNA_intronic	4.305	6	9	15	0	0	1	european-only	1064
8:84905709:C:T	rs73690073	8	84905709	C	T	0.04972	0.0004372	-0.6964	0.198	0.690649	rs28795751	27	RP11-120I21.2	0	ncRNA_intronic	2.165	6	5	15	0	0	1	european-only	1065
8:84910073:A:G	rs7357487	8	84910073	G	A	0.04972	0.0004521	0.6949	0.1981	0.690649	rs28795751	27	RP11-120I21.2	0	ncRNA_intronic	2.17	6	9	15	0	0	1	european-only	1066
8:84910706:C:T	rs61150257	8	84910706	C	T	0.04952	0.0002691	0.7257	0.1992	0.686421	rs28795751	27	RP11-120I21.2	0	ncRNA_intronic	2.95	7	9	15	0	0	1	european-only	1067
8:84916069:A:G	rs55752695	8	84916069	G	A	0.05791	0.0001239	-0.741	0.1931	0.63166	rs28795751	27	RP11-120I21.2	0	ncRNA_intronic	0.335	7	9	15	0	0	1	european-only	1068
8:84917273:A:G	rs28392796	8	84917273	G	A	0.05811	0.0004102	0.6591	0.1865	0.629559	rs28795751	27	RP11-120I21.2	0	ncRNA_intronic	2.907	6	9	15	0	0	1	european-only	1069
8:102262973:C:T	rs182837525	8	102262973	C	T	0.0009984	1.242e-06	-0.7121	0.1469	1	rs182837525	28	KB-1410C5.2	10795	intergenic	1.264	5	5	15	0	0	1	european-only	1070
8:143262465:C:T	rs6984926	8	143262465	C	T	0.3019	2.5e-06	0.0732	0.0156	1	rs6984926	29	MIR4472-1	4685	intergenic	0.036	2b	5	15	0	1	1	european-only	1071
9:26818768:C:G	rs534286902	9	26818768	G	C	0.0001997	NA	NA	NA	1	rs536668199	30	RP11-337A23.6	12907	intergenic	1.745	NA	14	15	0	0	1	european-only	1072
9:26873636:A:G	rs532031209	9	26873636	A	G	0.0001997	NA	NA	NA	1	rs536668199	30	CAAP1	0	intronic	4.282	NA	4	5	1	0	1	european-only	1073
9:26949304:C:T	rs549304847	9	26949304	C	T	0.0001997	NA	NA	NA	1	rs187064754	30	IFT74	0	intronic	5.496	NA	5	15	1	0	1	european-only	1074
9:26975877:A:G	rs527828028	9	26975877	G	A	0.0001997	NA	NA	NA	1	rs536668199	30	IFT74	0	intronic	4.085	NA	1	5	1	0	1	european-only	1075
9:27006993:C:T	rs563271389	9	27006993	C	T	0.0001997	NA	NA	NA	1	rs187064754	30	IFT74	0	intronic	11.71	NA	1	5	1	0	1	european-only	1076
9:27010573:C:T	rs564408229	9	27010573	C	T	0.0001997	NA	NA	NA	1	rs187064754	30	IFT74	0	intronic	0.154	NA	4	5	1	0	1	european-only	1077
9:27026658:G:T	rs550367567	9	27026658	T	G	0.0001997	NA	NA	NA	1	rs187064754	30	IFT74	0	intronic	7.293	NA	5	5	1	0	1	european-only	1078
9:27066843:A:G	rs571148000	9	27066843	A	G	0.0001997	NA	NA	NA	1	rs187064754	30	IFT74	3914	intergenic	1.606	NA	4	15	1	0	1	european-only	1079
9:27093928:C:T	rs563236300	9	27093928	T	C	0.0003994	NA	NA	NA	1	rs545627924	30	RP11-56F10.3	8699	intergenic	0.082	NA	2	15	0	0	1	european-only	1080
9:27120882:A:G	rs569219957	9	27120882	G	A	0.0001997	NA	NA	NA	1	rs536668199	30	TEK	0	intronic	0.498	NA	5	15	1	0	1	european-only	1081
9:27183408:C:G	rs76777472	9	27183408	G	C	0.0003994	NA	NA	NA	1	rs545627924	30	TEK	0	intronic	2.078	5	4	15	1	0	1	european-only	1082
9:27209957:C:T	rs545627924	9	27209957	C	T	0.0003994	8.699e-08	0.7931	0.1482	1	rs545627924	30	TEK	0	intronic	8.162	NA	4	15	1	0	1	european-only	1083
9:27269014:A:T	rs536668199	9	27269014	T	A	0.0001997	1.28e-11	0.5631	0.0832	1	rs536668199	30	LINC00032	0	ncRNA_intronic	1.907	NA	14	15	0	0	1	european-only	1084
9:27283606:G:T	rs534693952	9	27283606	G	T	0.0001997	NA	NA	NA	1	rs536668199	30	LINC00032	814	upstream	2.352	NA	5	15	1	0	1	european-only	1085
9:27287056:C:T	rs186882747	9	27287056	C	T	0.000599	3.059e-12	0.5899	0.0846	1	rs186882747	30	EQTN	0	intronic	2.015	6	13	15	1	0	1	european-only	1086
9:27321047:C:T	rs553196048	9	27321047	C	T	0.000599	1.848e-13	-0.6329	0.086	1	rs553196048	30	MOB3B	4159	intergenic	3.641	NA	9	15	1	0	1	european-only	1087
9:27399590:A:G	rs534699754	9	27399590	G	A	0.0001997	NA	NA	NA	1	rs187064754	30	MOB3B	0	intronic	1.758	NA	5	15	1	0	1	european-only	1088
9:27434933:C:T	rs538029984	9	27434933	T	C	0.0001997	NA	NA	NA	1	rs572696784	30	MOB3B	0	intronic	3.163	NA	4	5	1	0	1	european-only	1089
9:27466680:C:T	rs78752429	9	27466680	C	T	0.2342	2.782e-13	0.0925	0.0127	0.769093	rs10511816	30	MOB3B	0	intronic	0.232	5	4	5	1	1	1	european-only	1090
9:27466684:A:G	rs10121017	9	27466684	G	A	0.4946	8.412e-09	-0.0756	0.0131	1	rs10121017	30	MOB3B	0	intronic	0.461	5	4	5	1	1	1	european-only	1091
9:27466817:C:G	rs12551344	9	27466817	G	C	0.2232	1.55e-14	0.097	0.0126	0.805113	rs10511816	30	MOB3B	0	intronic	1.209	7	4	5	1	1	1	european-only	1092
9:27467763:A:G	rs7873548	9	27467763	G	A	0.3964	1.336e-09	0.0773	0.0127	1	rs7873548	30	MOB3B	0	intronic	1.568	5	4	15	1	1	1	european-only	1093
9:27468461:A:C	rs10511816	9	27468461	C	A	0.2059	5.358e-15	0.0955	0.0122	1	rs10511816	30	MOB3B	0	intronic	0.831	NA	2	15	1	1	1	european-only	1094
9:27469573:A:C	rs12552327	9	27469573	C	A	0.2346	2.866e-13	0.0972	0.0133	1	rs12552327	30	MOB3B	0	intronic	4.924	5	4	15	1	1	1	european-only	1095
9:27482235:C:T	rs4879515	9	27482235	C	T	0.4465	1.029e-13	0.086	0.0116	1	rs4879515	30	MOB3B	0	intronic	15.78	5	4	15	1	1	1	european-only	1096
9:27483420:A:G	rs10967961	9	27483420	G	A	0.2304	1.137e-08	-0.0718	0.0126	0.670088	rs3849937	30	MOB3B	0	intronic	6.59	7	4	15	1	1	1	european-only	1097
9:27484371:C:G	rs895022	9	27484371	G	C	0.2676	1.881e-34	0.158	0.0129	0.75366	rs2453552	30	MOB3B	0	intronic	1.315	5	2	15	1	1	1	european-only	1098
9:27484496:A:G	rs10812602	9	27484496	G	A	0.2282	1.753e-08	0.0705	0.0125	0.694321	rs3849937	30	MOB3B	0	intronic	5.145	1f	4	15	1	1	1	european-only	1099
9:27484911:A:G	rs895021	9	27484911	G	A	0.2678	1.407e-34	0.1581	0.0129	0.752706	rs2453552	30	MOB3B	0	intronic	2.005	NA	2	15	1	1	1	european-only	1100
9:27486172:C:G	rs12115670	9	27486172	G	C	0.268	1.504e-34	-0.1576	0.0129	0.751953	rs2453552	30	MOB3B	0	intronic	4.66	6	4	15	1	1	1	european-only	1101
9:27487221:C:T	rs7041409	9	27487221	C	T	0.3892	1.277e-28	0.1357	0.0122	0.909311	rs7036117	30	MOB3B	0	intronic	9.436	3a	4	15	1	1	1	european-only	1102
9:27488092:G:T	rs17779457	9	27488092	G	T	0.2734	1.681e-36	-0.1609	0.0127	0.786822	rs2453552	30	MOB3B	0	intronic	4.639	1f	5	15	1	1	1	european-only	1103
9:27488906:A:G	rs868857	9	27488906	G	A	0.2712	6.315e-37	0.1616	0.0127	0.789767	rs2453552	30	MOB3B	0	intronic	4.568	7	2	15	1	1	1	european-only	1104
9:27489251:A:G	rs868856	9	27489251	G	A	0.3932	9.306e-29	0.1345	0.0121	0.937873	rs7036117	30	MOB3B	0	intronic	16.3	4	2	15	1	1	1	european-only	1105
9:27489693:A:G	rs17769038	9	27489693	G	A	0.1142	1.756e-40	0.1719	0.0129	0.792067	rs12554036	30	MOB3B	0	intronic	5.536	3a	2	15	1	1	1	european-only	1106
9:27490296:C:T	rs2492815	9	27490296	C	T	0.2728	6.348e-37	-0.1615	0.0127	0.796498	rs2453552	30	MOB3B	0	intronic	1.808	NA	4	15	1	1	1	european-only	1107
9:27490332:G:T	rs10435784	9	27490332	G	T	0.3908	8.268e-29	0.135	0.0121	0.929654	rs7036117	30	MOB3B	0	intronic	1.689	7	4	15	1	1	1	european-only	1108
9:27490967:A:G	rs7046653	9	27490967	G	A	0.3952	1.633e-28	0.1338	0.0121	0.933515	rs7036117	30	MOB3B	0	intronic	2.407	7	5	15	1	1	1	european-only	1109
9:27490977:CT:CTT	rs577776639	9	27490977	CTT	CT	0.3049	NA	NA	NA	0.676247	rs2453552	30	MOB3B	0	intronic	NA	NA	5	15	1	0	1	european-only	1110
9:27490977:C:CTT	rs139131917	9	27490977	C	CTT	0.394	NA	NA	NA	0.676247	rs2453552	30	MOB3B	0	intronic	0.307	NA	5	15	1	0	1	european-only	1111
9:27491104:A:G	rs9969707	9	27491104	G	A	0.1422	3.077e-40	-0.1711	0.0129	0.883129	rs12554036	30	MOB3B	0	intronic	5.989	6	5	15	1	1	1	european-only	1112
9:27491262:A:C	rs7019351	9	27491262	C	A	0.3604	6.705e-34	0.1519	0.0125	0.813681	rs7036117	30	MOB3B	0	intronic	8.039	4	5	15	1	1	1	european-only	1113
9:27491397:A:G	rs7019847	9	27491397	G	A	0.3916	1.016e-28	-0.1347	0.0121	0.932881	rs7036117	30	MOB3B	0	intronic	2.187	4	5	15	1	1	1	european-only	1114
9:27492522:A:T	rs2764332	9	27492522	T	A	0.2734	7.501e-37	0.1613	0.0127	0.795782	rs2453552	30	MOB3B	0	intronic	8.961	6	5	15	1	1	1	european-only	1115
9:27492934:C:T	rs2764331	9	27492934	C	T	0.2736	7.543e-37	0.1613	0.0127	0.794832	rs2453552	30	MOB3B	0	intronic	7.084	NA	5	15	1	1	1	european-only	1116
9:27493063:C:T	rs9969832	9	27493063	C	T	0.1144	1.708e-40	0.1719	0.0129	0.790431	rs12554036	30	MOB3B	0	intronic	7.596	5	5	15	1	1	1	european-only	1117
9:27493409:C:T	rs2589049	9	27493409	C	T	0.2746	5.662e-37	0.1615	0.0127	0.797975	rs2453552	30	MOB3B	0	intronic	2.796	NA	5	15	1	1	1	european-only	1118
9:27494674:G:T	rs10812603	9	27494674	G	T	0.395	1.215e-28	-0.1344	0.0121	0.942008	rs7036117	30	MOB3B	0	intronic	1.726	7	5	15	1	1	1	european-only	1119
9:27495362:A:T	rs4879524	9	27495362	T	A	0.4062	1.4e-10	0.078	0.0122	1	rs4879524	30	MOB3B	0	intronic	10.33	5	4	15	1	1	1	european-only	1120
9:27495572:A:C	rs7864595	9	27495572	C	A	0.3948	1.296e-28	-0.1344	0.0121	0.942781	rs7036117	30	MOB3B	0	intronic	1.589	5	5	15	1	1	1	european-only	1121
9:27496301:C:CAGA	rs66553803	9	27496301	CAGA	C	0.2103	NA	NA	NA	0.717217	rs3849937	30	MOB3B	0	intronic	9.999	NA	2	15	1	1	1	european-only	1122
9:27496661:G:T	rs10812604	9	27496661	G	T	0.39	7.118e-29	0.1351	0.0121	0.925023	rs7036117	30	MOB3B	0	intronic	12.22	6	1	15	1	1	1	european-only	1123
9:27497621:C:T	rs2440620	9	27497621	C	T	0.2742	4.734e-37	-0.1617	0.0127	0.792164	rs2453552	30	MOB3B	0	intronic	1.118	NA	1	15	1	1	1	european-only	1124
9:27497988:A:T	rs10967965	9	27497988	T	A	0.1	3.921e-39	-0.1736	0.0133	0.684411	rs12554036	30	MOB3B	0	intronic	17.2	1f	1	15	1	1	1	european-only	1125
9:27499627:A:C	rs2492812	9	27499627	C	A	0.2732	3.247e-37	0.1622	0.0127	0.79459	rs2453552	30	MOB3B	0	intronic	8.572	NA	1	15	1	1	1	european-only	1126
9:27502005:A:G	rs2492823	9	27502005	G	A	0.275	2.143e-37	-0.1623	0.0127	0.785004	rs2453552	30	MOB3B	0	intronic	3.709	NA	5	15	1	1	1	european-only	1127
9:27503506:A:T	rs2492821	9	27503506	T	A	0.2792	1.958e-37	0.1623	0.0127	0.766143	rs2453552	30	MOB3B	0	intronic	3.18	7	4	15	1	1	1	european-only	1128
9:27505639:A:G	rs2492818	9	27505639	G	A	0.271	2.436e-37	-0.1621	0.0127	0.809088	rs2453552	30	MOB3B	0	intronic	3.1	NA	2	15	1	1	1	european-only	1129
9:27506051:A:G	rs10738774	9	27506051	G	A	0.3876	2.591e-29	-0.136	0.0121	0.992741	rs7036117	30	MOB3B	0	intronic	5.181	5	2	15	1	1	1	european-only	1130
9:27507209:A:G	rs1319236	9	27507209	G	A	0.3688	2.568e-29	-0.1361	0.0121	0.922795	rs7036117	30	MOB3B	0	intronic	4.325	5	4	15	1	1	1	european-only	1131
9:27507804:A:G	rs2246591	9	27507804	G	A	0.2861	1.232e-37	-0.1627	0.0127	0.847437	rs2453552	30	MOB3B	0	intronic	0.565	7	4	15	1	1	1	european-only	1132
9:27507836:C:T	rs7036117	9	27507836	C	T	0.3866	2.212e-29	-0.1362	0.0121	1	rs7036117	30	MOB3B	0	intronic	0.106	6	4	15	1	1	1	european-only	1133
9:27508489:C:T	rs1537712	9	27508489	C	T	0.3159	7.903e-32	0.1438	0.0123	0.729631	rs2453552	30	MOB3B	0	intronic	6.621	NA	4	15	1	1	1	european-only	1134
9:27509211:G:T	rs12554036	9	27509211	G	T	0.1334	2.035e-41	0.1733	0.0129	1	rs12554036	30	MOB3B	0	intronic	0.525	7	4	15	1	1	1	european-only	1135
9:27509635:A:G	rs9408120	9	27509635	G	A	0.2857	1.813e-37	0.1621	0.0127	0.850972	rs2453552	30	MOB3B	0	intronic	4.637	6	4	15	1	1	1	european-only	1136
9:27509870:A:G	rs2477520	9	27509870	G	A	0.2859	1.614e-37	0.1622	0.0127	0.850191	rs2453552	30	MOB3B	0	intronic	1.972	7	4	15	1	1	1	european-only	1137
9:27509945:A:G	rs2477521	9	27509945	G	A	0.2859	1.602e-37	-0.1622	0.0127	0.850191	rs2453552	30	MOB3B	0	intronic	2.156	5	4	15	1	1	1	european-only	1138
9:27510360:C:T	rs10812605	9	27510360	C	T	0.4567	1.188e-22	-0.1128	0.0115	0.756873	rs7036117	30	MOB3B	0	intronic	0.989	7	4	15	1	1	1	european-only	1139
9:27511151:A:G	rs2492817	9	27511151	G	A	0.3167	1.253e-31	-0.1432	0.0122	0.732618	rs2453552	30	MOB3B	0	intronic	0.229	NA	4	15	1	1	1	european-only	1140
9:27511284:G:T	rs2484314	9	27511284	G	T	0.3169	1.195e-31	-0.1433	0.0122	0.730488	rs2453552	30	MOB3B	0	intronic	8.872	6	4	15	1	1	1	european-only	1141
9:27511593:A:T	rs1845699	9	27511593	T	A	0.4421	NA	NA	NA	0.792605	rs7036117	30	MOB3B	0	intronic	0.552	6	4	15	1	1	1	european-only	1142
9:27511995:G:GTGT	rs3081234	9	27511995	GTGT	G	0.2877	NA	NA	NA	0.836602	rs2453552	30	MOB3B	0	intronic	2.053	NA	4	15	1	1	1	european-only	1143
9:27513298:A:G	rs2814709	9	27513298	G	A	0.2642	2.052e-37	0.1621	0.0127	0.828891	rs2453552	30	MOB3B	0	intronic	2.121	NA	5	15	1	1	1	european-only	1144
9:27513716:C:G	rs2814708	9	27513716	G	C	0.3097	1.345e-31	0.1432	0.0122	0.754554	rs2453552	30	MOB3B	0	intronic	0.603	7	5	15	1	1	1	european-only	1145
9:27513880:C:CAGAT	rs200027729	9	27513880	CAGAT	C	0.1142	NA	NA	NA	0.830463	rs12554036	30	MOB3B	0	intronic	0.96	NA	5	15	1	1	1	european-only	1146
9:27513881:A:G	rs80227012	9	27513881	A	G	0.09006	NA	NA	NA	0.619387	rs12554036	30	MOB3B	0	intronic	0.269	6	5	15	1	1	1	european-only	1147
9:27513924:T:TG	rs200817555	9	27513924	T	TG	0.2514	NA	NA	NA	0.628471	rs2453552	30	MOB3B	0	intronic	1.826	NA	5	15	1	0	1	european-only	1148
9:27514318:A:T	rs10738775	9	27514318	T	A	0.3796	3.801e-29	-0.1361	0.0121	0.940664	rs7036117	30	MOB3B	0	intronic	6.203	7	5	15	1	1	1	european-only	1149
9:27514323:A:G	rs2440619	9	27514323	G	A	0.2778	1.756e-37	0.1632	0.0128	0.887965	rs2453552	30	MOB3B	0	intronic	1.022	NA	5	15	1	1	1	european-only	1150
9:27514584:C:T	rs2783009	9	27514584	C	T	0.2786	1.89e-37	-0.1621	0.0127	0.891699	rs2453552	30	MOB3B	0	intronic	6.668	6	5	15	1	1	1	european-only	1151
9:27514962:G:T	rs4609281	9	27514962	G	T	0.381	2.471e-29	-0.1359	0.0121	0.944313	rs7036117	30	MOB3B	0	intronic	3.545	7	5	15	1	1	1	european-only	1152
9:27515194:C:G	rs814030	9	27515194	G	C	0.2786	1.648e-37	0.1622	0.0127	0.891699	rs2453552	30	MOB3B	0	intronic	0.824	6	5	15	1	1	1	european-only	1153
9:27515583:C:T	rs3849937	9	27515583	C	T	0.2694	1.42e-09	0.0691	0.0114	1	rs3849937	30	MOB3B	0	intronic	9.066	6	5	15	1	1	1	european-only	1154
9:27515794:G:T	rs774355	9	27515794	G	T	0.3105	1.392e-31	0.1432	0.0122	0.756959	rs2453552	30	MOB3B	0	intronic	5.822	NA	5	15	1	1	1	european-only	1155
9:27515967:A:G	rs774354	9	27515967	G	A	0.3105	1.478e-31	-0.1431	0.0122	0.756959	rs2453552	30	MOB3B	0	intronic	5.591	NA	4	15	1	1	1	european-only	1156
9:27516436:C:G	rs774353	9	27516436	G	C	0.3105	1.4e-31	-0.1431	0.0122	0.753076	rs2453552	30	MOB3B	0	intronic	2.117	6	4	15	1	1	1	european-only	1157
9:27516590:C:T	rs774352	9	27516590	C	T	0.3111	1.474e-31	-0.143	0.0122	0.754596	rs2453552	30	MOB3B	0	intronic	1.501	6	4	15	1	1	1	european-only	1158
9:27516640:A:C	rs774351	9	27516640	C	A	0.3109	1.559e-31	-0.143	0.0122	0.755383	rs2453552	30	MOB3B	0	intronic	0.466	NA	4	15	1	1	1	european-only	1159
9:27517635:C:G	rs3849938	9	27517635	G	C	0.3894	2.543e-29	-0.136	0.0121	0.895367	rs7036117	30	MOB3B	0	intronic	0.597	7	4	15	1	1	1	european-only	1160
9:27519173:C:T	rs11792285	9	27519173	C	T	0.219	1.07e-08	-0.0672	0.0117	0.774014	rs3849937	30	MOB3B	0	intronic	1.968	6	2	15	1	1	1	european-only	1161
9:27519693:C:T	rs10812607	9	27519693	C	T	0.2198	9.309e-09	-0.0675	0.0117	0.769902	rs3849937	30	MOB3B	0	intronic	6.681	2b	1	15	1	1	1	european-only	1162
9:27520508:A:G	rs700795	9	27520508	G	A	0.2602	1.039e-37	-0.1626	0.0127	0.868955	rs2453552	30	MOB3B	0	intronic	16.7	NA	2	15	1	1	1	european-only	1163
9:27521908:A:T	rs774349	9	27521908	T	A	0.2614	3.004e-37	0.161	0.0126	0.878225	rs2453552	30	MOB3B	0	intronic	0.131	7	4	15	1	1	1	european-only	1164
9:27522925:A:T	rs700786	9	27522925	T	A	0.3423	8.468e-19	-0.1015	0.0115	1	rs700786	30	MOB3B	0	intronic	3.246	6	5	15	1	1	1	european-only	1165
9:27523082:C:G	rs10967972	9	27523082	G	C	0.1302	7.488e-41	-0.1708	0.0128	0.937256	rs12554036	30	MOB3B	0	intronic	0.243	7	5	15	1	1	1	european-only	1166
9:27523462:C:CA	rs55637136	9	27523462	C	CA	0.3295	NA	NA	NA	0.711177	rs7036117	30	MOB3B	0	intronic	0.775	NA	2	15	1	1	1	european-only	1167
9:27525221:C:G	rs3849939	9	27525221	G	C	0.3281	1.156e-34	-0.1533	0.0125	0.742378	rs7036117	30	MOB3B:IFNK	00:00:00	intronic	3.454	5	1	15	1	1	1	european-only	1168
9:27525751:A:G	rs10967973	9	27525751	G	A	0.4235	2.708e-15	0.088	0.0111	0.919128	rs10967976	30	MOB3B:IFNK	00:00:00	intronic	5.099	6	1	15	1	1	1	european-only	1169
9:27526047:C:T	rs700782	9	27526047	C	T	0.263	NA	NA	NA	0.883148	rs2453552	30	MOB3B:IFNK	00:00:00	UTR3	4.206	NA	1	15	1	1	1	european-only	1170
9:27527173:C:T	rs2484316	9	27527173	C	T	0.2622	9.311e-38	-0.1618	0.0126	0.887344	rs2453552	30	MOB3B	0	intronic	1.686	7	1	5	1	1	1	european-only	1171
9:27527363:C:T	rs545031334	9	27527363	C	T	0.000599	NA	NA	NA	0.848418	rs2453552	30	MOB3B	0	NA	1.141	NA	1	5	1	0	1	european-only	1172
9:27527363:C:CT	rs11410615	9	27527363	C	CT	0.2536	NA	NA	NA	0.848418	rs2453552	30	MOB3B	0	intronic	1.607	NA	1	5	1	1	1	european-only	1173
9:27527479:A:T	rs4879540	9	27527479	T	A	0.4277	2.889e-15	0.0879	0.0111	0.902204	rs10967976	30	MOB3B	0	intronic	7.603	6	1	7	1	1	1	european-only	1174
9:27527512:G:T	rs2453552	9	27527512	G	T	0.2857	9.123e-38	-0.1618	0.0126	1	rs2453552	30	MOB3B	0	intronic	5.928	NA	1	7	1	1	1	european-only	1175
9:27528294:C:T	rs10757664	9	27528294	C	T	0.4058	6.5e-13	0.0802	0.0112	0.861041	rs10967976	30	MOB3B	0	intronic	6.121	4	1	1	1	1	1	european-only	1176
9:27528777:A:AG	rs149786190	9	27528777	AG	A	0.1312	NA	NA	NA	0.925921	rs12554036	30	MOB3B	0	intronic	6.131	NA	1	1	1	1	1	european-only	1177
9:27528777:AG:AGG	rs376986258	9	27528777	AG	AGG	0.01737	NA	NA	NA	0.925921	rs12554036	30	MOB3B	0	NA	NA	NA	1	1	1	0	1	european-only	1178
9:27529274:A:AAAT	rs58933219	9	27529274	AAAT	A	0.4065	NA	NA	NA	0.853375	rs10967976	30	MOB3B	0	intronic	6.089	NA	1	1	1	1	1	european-only	1179
9:27529278:C:CA	rs5897238	9	27529278	CA	C	0.4065	NA	NA	NA	0.853375	rs10967976	30	MOB3B	0	intronic	7.594	NA	1	1	1	1	1	european-only	1180
9:27529316:A:G	rs903603	9	27529316	G	A	0.4063	1.095e-12	-0.0794	0.0112	0.856826	rs10967976	30	MOB3B	0	intronic	10.55	NA	1	1	1	1	1	european-only	1181
9:27529734:A:G	rs3736321	9	27529734	G	A	0.2979	8.879e-08	-0.0668	0.0125	1	rs3736321	30	MOB3B	0	UTR5	10.45	NA	1	1	1	1	1	european-only	1182
9:27529820:A:G	rs3202601	9	27529820	G	A	0.4227	3.775e-15	-0.0874	0.0111	0.918012	rs10967976	30	MOB3B	40	upstream	11.11	4	1	1	1	1	1	european-only	1183
9:27529863:C:T	rs3736319	9	27529863	C	T	0.4207	3.676e-15	-0.0874	0.0111	0.921902	rs10967976	30	MOB3B	83	upstream	18.5	NA	1	1	1	1	1	european-only	1184
9:27530467:C:G	rs10812609	9	27530467	G	C	0.4245	2.302e-15	0.0881	0.0111	0.917347	rs10967976	30	MOB3B	687	upstream	1.486	7	1	5	1	1	1	european-only	1185
9:27533452:C:T	rs4879541	9	27533452	C	T	0.4341	2.401e-14	0.0849	0.0111	0.779358	rs10967976	30	MOB3B	3672	intergenic	15.74	5	4	5	1	1	1	european-only	1186
9:27533984:A:C	rs10812610	9	27533984	C	A	0.4585	1.708e-14	-0.0854	0.0111	0.69602	rs10967976	30	MOB3B	4204	intergenic	4.759	6	4	5	1	1	1	european-only	1187
9:27535342:C:T	rs2764326	9	27535342	C	T	0.1731	1.583e-40	-0.1684	0.0126	0.789624	rs2453555	30	MOB3B	5562	intergenic	1.219	6	4	5	1	1	1	european-only	1188
9:27536397:C:T	rs2814707	9	27536397	C	T	0.1725	8.721e-41	0.1687	0.0126	0.792759	rs2453555	30	MOB3B	6617	intergenic	10.04	NA	2	5	1	1	1	european-only	1189
9:27536733:A:G	rs36038669	9	27536733	G	A	0.2306	0.0001032	0.0518	0.0134	0.646628	rs4879566	30	MOB3B	6953	intergenic	8.604	7	4	5	1	1	1	european-only	1190
9:27536894:A:T	rs2477523	9	27536894	T	A	0.1725	5.159e-41	0.1696	0.0126	0.795476	rs2453555	30	MOB3B	7114	intergenic	0.303	6	4	5	1	1	1	european-only	1191
9:27537271:C:T	rs7030008	9	27537271	C	T	0.354	7.49e-08	0.0659	0.0123	1	rs7030008	30	MOB3B	7491	intergenic	0.476	4	2	5	1	1	1	european-only	1192
9:27537963:A:AC	rs78741458	9	27537963	A	AC	0.2484	NA	NA	NA	0.729082	rs4879566	30	MOB3B	8183	intergenic	2.203	NA	4	5	1	1	1	european-only	1193
9:27538948:A:G	rs3849941	9	27538948	G	A	0.2961	7.529e-38	0.1611	0.0125	1	rs3849941	30	C9orf72	7595	intergenic	0.424	4	4	5	1	1	1	european-only	1194
9:27540048:G:GAA	rs36021887	9	27540048	GAA	G	0.4044	NA	NA	NA	0.910531	rs10967976	30	C9orf72	6495	intergenic	10.31	NA	2	5	1	1	1	european-only	1195
9:27541041:C:T	rs7469146	9	27541041	C	T	0.4071	6.739e-13	-0.0794	0.0111	0.9288	rs10967976	30	C9orf72	5502	intergenic	4.297	6	2	5	1	1	1	european-only	1196
9:27541341:C:CT	rs34752075	9	27541341	C	CT	0.229	NA	NA	NA	0.784311	rs4879566	30	C9orf72	5202	intergenic	1.783	NA	4	5	1	1	1	european-only	1197
9:27541450:A:T	rs10967975	9	27541450	T	A	0.1314	0.0003021	-0.0485	0.0134	0.604372	rs12337068	30	C9orf72	5093	intergenic	1.981	7	4	5	1	1	1	european-only	1198
9:27541832:C:T	rs72727506	9	27541832	C	T	0.2117	0.0002504	-0.0502	0.0137	0.75891	rs4879566	30	C9orf72	4711	intergenic	0.548	5	4	5	1	1	1	european-only	1199
9:27541912:A:C	rs67483205	9	27541912	C	A	0.2316	0.0002737	-0.0499	0.0137	0.670915	rs4879566	30	C9orf72	4631	intergenic	5.611	5	4	5	1	1	1	european-only	1200
9:27542261:C:T	rs10812611	9	27542261	C	T	0.4253	1.833e-15	-0.0876	0.011	0.989729	rs10967976	30	C9orf72	4282	intergenic	0.504	7	4	5	1	1	1	european-only	1201
9:27543089:A:C	rs35159554	9	27543089	C	A	0.2248	1.231e-05	-0.0564	0.0129	0.822063	rs4879566	30	C9orf72	3454	intergenic	1.89	7	4	5	1	1	1	european-only	1202
9:27543281:C:T	rs3849942	9	27543281	C	T	0.1825	4.628e-42	0.1716	0.0126	0.882264	rs2453555	30	C9orf72	3262	intergenic	5.483	6	4	5	1	1	1	european-only	1203
9:27543382:C:T	rs3849943	9	27543382	C	T	0.1825	4.511e-42	-0.1716	0.0126	0.882264	rs2453555	30	C9orf72	3161	intergenic	1.292	NA	4	5	1	1	1	european-only	1204
9:27543548:C:CTTTTT	9:27543548:C:CTTTTT	9	27543548	CTTTTT	C	0.1829	NA	NA	NA	0.850418	rs2453555	30	C9orf72	2995	intergenic	0.864	NA	4	5	1	1	1	european-only	1205
9:27543548:C:CTTTTC	9:27543548:C:CTTTTC	9	27543548	C	CTTTTC	0.001597	NA	NA	NA	0.850418	rs2453555	30	C9orf72	2995	NA	0.864	NA	4	5	1	0	1	european-only	1206
9:27543548:C:CTTTCT	9:27543548:C:CTTTCT	9	27543548	C	CTTTCT	0.000599	NA	NA	NA	0.850418	rs2453555	30	C9orf72	2995	NA	0.864	NA	4	5	1	0	1	european-only	1207
9:27544943:A:G	rs10967976	9	27544943	G	A	0.4259	4.108e-16	-0.0896	0.011	1	rs10967976	30	C9orf72	1600	intergenic	14.12	7	4	5	1	1	1	european-only	1208
9:27545467:C:T	rs812858	9	27545467	C	T	0.1617	2.222e-41	0.1744	0.0129	0.919775	rs2453555	30	C9orf72	1076	intergenic	8.084	5	4	5	1	1	1	european-only	1209
9:27545545:C:T	rs10812612	9	27545545	C	T	0.2949	2.472e-07	0.0639	0.0124	0.905164	rs3736321	30	C9orf72	998	downstream	4.702	5	4	5	1	1	1	european-only	1210
9:27545960:A:C	rs700791	9	27545960	C	A	0.1607	1.926e-41	0.1746	0.0129	0.926625	rs2453555	30	C9orf72	583	downstream	0.234	6	4	5	1	1	1	european-only	1211
9:27546275:A:G	rs4879554	9	27546275	G	A	0.4405	1.312e-14	0.0857	0.0111	1	rs4879554	30	C9orf72	268	downstream	0.746	6	4	5	1	1	1	european-only	1212
9:27546374:G:GT	rs5897242	9	27546374	GT	G	0.3698	NA	NA	NA	0.93166	rs774358	30	C9orf72	169	downstream	0.171	NA	4	5	1	1	1	european-only	1213
9:27546828:A:G	rs9103	9	27546828	G	A	0.1675	2.034e-05	0.0559	0.0131	0.740805	rs12337068	30	C9orf72	0	UTR3	2.624	NA	4	5	1	1	1	european-only	1214
9:27546890:A:G	rs13691	9	27546890	G	A	0.2748	1.225e-06	-0.0627	0.0129	0.850984	rs3736321	30	C9orf72	0	UTR3	0.171	NA	4	5	1	1	1	european-only	1215
9:27547313:G:T	rs3739526	9	27547313	G	T	0.2081	0.0006174	-0.0473	0.0138	0.757595	rs4879566	30	C9orf72	0	UTR3	1.404	NA	4	5	1	1	1	european-only	1216
9:27548927:A:C	rs10967979	9	27548927	C	A	0.1879	2.345e-05	0.0554	0.0131	0.634193	rs12337068	30	C9orf72	0	intronic	2.166	7	4	5	1	1	1	european-only	1217
9:27548935:G:T	rs773723	9	27548935	G	T	0.4792	3.739e-13	-0.0809	0.0111	1	rs773723	30	C9orf72	0	intronic	0.292	7	4	5	1	1	1	european-only	1218
9:27550999:A:C	rs62538125	9	27550999	C	A	0.1623	3.835e-05	0.0545	0.0132	0.781241	rs12337068	30	C9orf72	0	intronic	2.893	7	4	5	1	1	1	european-only	1219
9:27551040:C:T	rs2453565	9	27551040	C	T	0.1651	4.705e-42	0.1759	0.0129	0.96717	rs2453555	30	C9orf72	0	intronic	9.98	6	4	5	1	1	1	european-only	1220
9:27551086:A:AC	rs34592154	9	27551086	A	AC	0.4109	NA	NA	NA	0.854974	rs4879554	30	C9orf72	0	intronic	5.877	NA	4	5	1	1	1	european-only	1221
9:27551927:C:T	rs12347201	9	27551927	C	T	0.1617	4.433e-05	0.054	0.0132	0.784818	rs12337068	30	C9orf72	0	intronic	2.75	6	4	5	1	1	1	european-only	1222
9:27552193:C:T	rs10967981	9	27552193	C	T	0.3015	1.439e-07	0.0633	0.012	0.884052	rs3736321	30	C9orf72	0	intronic	0.003	7	4	5	1	1	1	european-only	1223
9:27552357:C:CT	rs34620383	9	27552357	C	CT	0.2288	NA	NA	NA	0.671993	rs3849941	30	C9orf72	0	intronic	4.432	NA	4	5	1	1	1	european-only	1224
9:27552487:C:T	rs4878487	9	27552487	C	T	0.2057	0.0005028	0.0481	0.0138	0.759376	rs4879566	30	C9orf72	0	intronic	4.286	7	4	5	1	1	1	european-only	1225
9:27553384:C:G	rs80272464	9	27553384	G	C	0.1615	4.553e-05	-0.054	0.0133	0.783503	rs12337068	30	C9orf72	0	intronic	0.203	7	4	5	1	1	1	european-only	1226
9:27553876:C:T	rs12349820	9	27553876	C	T	0.1615	6.125e-05	0.0529	0.0132	0.783503	rs12337068	30	C9orf72	0	intronic	4.511	6	4	5	1	1	1	european-only	1227
9:27554188:G:T	rs10124158	9	27554188	G	T	0.4377	8.056e-14	0.0822	0.011	0.951606	rs4879554	30	C9orf72	0	intronic	2.649	7	4	5	1	1	1	european-only	1228
9:27555016:C:T	rs12686452	9	27555016	C	T	0.228	3.51e-05	0.0535	0.0129	0.860875	rs4879566	30	C9orf72	0	intronic	10.91	4	4	5	1	1	1	european-only	1229
9:27555817:A:T	rs10967983	9	27555817	T	A	0.129	0.0002239	-0.0496	0.0134	0.658387	rs12337068	30	C9orf72	0	intronic	2.485	7	4	5	1	1	1	european-only	1230
9:27555836:C:T	rs10967984	9	27555836	C	T	0.4968	1.834e-15	-0.0876	0.011	0.810824	rs2120721	30	C9orf72	0	intronic	0.891	6	4	5	1	1	1	european-only	1231
9:27556780:A:G	rs10122902	9	27556780	G	A	0.2264	0.0006198	-0.0471	0.0138	0.672909	rs4879566	30	C9orf72	0	exonic	11.2	7	4	4	1	1	1	european-only	1232
9:27557341:C:G	rs17835861	9	27557341	G	C	0.2386	4.558e-05	0.0544	0.0133	0.907534	rs4879566	30	C9orf72	0	intronic	0.744	6	4	5	1	1	1	european-only	1233
9:27557454:C:T	rs10812613	9	27557454	C	T	0.1617	5.217e-05	0.0534	0.0132	0.782601	rs12337068	30	C9orf72	0	intronic	4.001	7	4	5	1	1	1	european-only	1234
9:27557537:C:T	rs700828	9	27557537	C	T	0.1993	2.617e-37	-0.1576	0.0123	0.80365	rs2453555	30	C9orf72	0	intronic	4.444	6	4	5	1	1	1	european-only	1235
9:27557833:C:T	rs4879564	9	27557833	C	T	0.2274	0.0004461	-0.0484	0.0138	0.67533	rs4879566	30	C9orf72	0	intronic	4.463	7	4	5	1	1	1	european-only	1236
9:27557919:C:T	rs10757665	9	27557919	C	T	0.1617	5.138e-05	0.0534	0.0132	0.782601	rs12337068	30	C9orf72	0	intronic	3.451	6	4	5	1	1	1	european-only	1237
9:27558146:A:T	rs4879565	9	27558146	T	A	0.2244	2.986e-05	-0.0539	0.0129	0.847184	rs4879566	30	C9orf72	0	intronic	1.324	6	4	5	1	1	1	european-only	1238
9:27558186:C:T	rs4879566	9	27558186	C	T	0.2548	3.029e-06	0.0588	0.0126	1	rs4879566	30	C9orf72	0	intronic	13.87	5	4	5	1	1	1	european-only	1239
9:27558226:T:TA	rs369338530	9	27558226	T	TA	0.1554	NA	NA	NA	0.704367	rs12337068	30	C9orf72	0	intronic	1.364	NA	4	5	1	0	1	european-only	1240
9:27558238:A:T	rs10812614	9	27558238	T	A	0.2586	4.065e-07	0.0634	0.0125	0.752455	rs3736321	30	C9orf72	0	intronic	6.996	5	4	5	1	1	1	european-only	1241
9:27558918:C:G	rs2297694	9	27558918	G	C	0.273	3.742e-06	0.0582	0.0126	0.891928	rs4879566	30	C9orf72	0	intronic	0.321	6	4	5	1	1	1	european-only	1242
9:27559674:A:G	rs7860526	9	27559674	G	A	0.1621	5.685e-05	0.0531	0.0132	0.782724	rs12337068	30	C9orf72	0	intronic	6.165	7	4	5	1	1	1	european-only	1243
9:27559721:C:T	rs774356	9	27559721	C	T	0.1945	3.521e-37	-0.1574	0.0124	0.829667	rs2453555	30	C9orf72	0	intronic	5.526	6	4	5	1	1	1	european-only	1244
9:27559733:A:G	rs1565948	9	27559733	G	A	0.4173	1.214e-13	-0.0815	0.011	0.878638	rs4879554	30	C9orf72	0	intronic	6.445	6	4	5	1	1	1	european-only	1245
9:27559835:A:G	rs774357	9	27559835	G	A	0.1677	3.283e-42	0.1721	0.0126	0.993138	rs2453555	30	C9orf72	0	intronic	2.654	7	4	5	1	1	1	european-only	1246
9:27559937:C:T	rs28526385	9	27559937	C	T	0.2752	4.705e-06	0.0576	0.0126	0.901648	rs4879566	30	C9orf72	0	intronic	4.417	6	4	5	1	1	1	european-only	1247
9:27559997:A:T	rs774358	9	27559997	T	A	0.3702	3.336e-07	0.0637	0.0125	1	rs774358	30	C9orf72	0	intronic	1.839	7	4	5	1	1	1	european-only	1248
9:27560417:A:G	rs10967985	9	27560417	G	A	0.1613	5.653e-05	-0.0532	0.0132	0.779682	rs12337068	30	C9orf72	0	intronic	5.418	7	4	5	1	1	1	european-only	1249
9:27560594:C:T	rs3849944	9	27560594	C	T	0.4371	1.979e-13	0.0808	0.011	0.944751	rs4879554	30	C9orf72	0	UTR3	3.505	5	4	5	1	1	1	european-only	1250
9:27560965:G:T	rs12347222	9	27560965	G	T	0.248	3.524e-05	-0.0534	0.0129	0.765566	rs4879566	30	C9orf72	0	UTR3	1.163	7	4	5	1	1	1	european-only	1251
9:27561049:C:T	rs774359	9	27561049	C	T	0.1955	2.272e-37	-0.1574	0.0123	0.824931	rs2453555	30	C9orf72	0	UTR3	1.404	5	4	5	1	1	1	european-only	1252
9:27561800:C:T	rs2453554	9	27561800	C	T	0.1679	2.561e-42	0.1723	0.0126	0.989057	rs2453555	30	C9orf72	0	intronic	1.596	5	4	5	1	1	1	european-only	1253
9:27562078:A:G	rs34366576	9	27562078	G	A	0.2582	5.634e-05	0.0538	0.0133	0.812934	rs4879566	30	C9orf72	0	intronic	3.43	5	4	5	1	1	1	european-only	1254
9:27562233:C:T	rs10812615	9	27562233	C	T	0.401	1.337e-11	0.0749	0.0111	0.81366	rs4879554	30	C9orf72	0	intronic	6.992	7	4	5	1	1	1	european-only	1255
9:27562293:A:T	rs10812616	9	27562293	T	A	0.4012	1.276e-11	-0.075	0.0111	0.812788	rs4879554	30	C9orf72	0	intronic	0.684	6	4	5	1	1	1	european-only	1256
9:27562881:C:T	rs10441712	9	27562881	C	T	0.4203	1.693e-11	0.0746	0.0111	0.874782	rs4879554	30	C9orf72	0	intronic	2.475	7	4	5	1	1	1	european-only	1257
9:27563755:A:C	rs2484319	9	27563755	C	A	0.1689	1.163e-42	-0.1732	0.0127	0.990443	rs2453555	30	C9orf72	0	intronic	1.647	6	2	5	1	1	1	european-only	1258
9:27563868:A:G	rs2453555	9	27563868	G	A	0.1675	9.979e-43	0.1736	0.0127	1	rs2453555	30	C9orf72	0	intronic	4.356	5	2	5	1	1	1	european-only	1259
9:27564008:A:G	rs7858531	9	27564008	G	A	0.1877	5.161e-05	0.0534	0.0132	0.647716	rs12337068	30	C9orf72	0	intronic	3.675	7	2	5	1	1	1	european-only	1260
9:27564255:C:T	rs10812617	9	27564255	C	T	0.1627	5.391e-05	0.0533	0.0132	0.786675	rs12337068	30	C9orf72	0	intronic	8.476	5	2	5	1	1	1	european-only	1261
9:27564338:C:T	rs7874565	9	27564338	C	T	0.1877	5.208e-05	0.0534	0.0132	0.647716	rs12337068	30	C9orf72	0	intronic	1.479	5	2	5	1	1	1	european-only	1262
9:27564415:A:G	rs7859060	9	27564415	G	A	0.1877	5.235e-05	0.0534	0.0132	0.647716	rs12337068	30	C9orf72	0	intronic	4.122	7	2	5	1	1	1	european-only	1263
9:27565105:A:G	rs2492816	9	27565105	G	A	0.4024	5.171e-18	0.0956	0.0111	1	rs2492816	30	C9orf72	0	intronic	2.22	5	2	5	1	1	1	european-only	1264
9:27565218:A:AAG	rs142843265	9	27565218	AAG	A	0.1683	NA	NA	NA	0.991826	rs2453555	30	C9orf72	0	intronic	1.041	NA	3	5	1	1	1	european-only	1265
9:27565244:G:T	rs10812618	9	27565244	G	T	0.1625	5.36e-05	0.0534	0.0132	0.778157	rs12337068	30	C9orf72	0	intronic	0.175	6	3	5	1	1	1	european-only	1266
9:27565292:A:T	rs10757666	9	27565292	T	A	0.1899	6.995e-06	0.0578	0.0129	0.64569	rs12337068	30	C9orf72	0	intronic	8.35	6	3	5	1	1	1	european-only	1267
9:27565300:A:G	rs10967986	9	27565300	G	A	0.4531	1.916e-15	-0.0877	0.011	0.824399	rs2120721	30	C9orf72	0	intronic	1.159	6	3	5	1	1	1	european-only	1268
9:27565714:A:C	rs10757667	9	27565714	C	A	0.1621	5.556e-05	0.0533	0.0132	0.78494	rs12337068	30	C9orf72	0	intronic	1.597	5	3	5	1	1	1	european-only	1269
9:27565936:C:T	rs1031153	9	27565936	C	T	0.2794	6.332e-07	-0.0625	0.0125	0.815583	rs3736321	30	C9orf72	0	intronic	12.96	5	3	5	1	1	1	european-only	1270
9:27566141:C:G	rs2120721	9	27566141	G	C	0.4399	5.053e-17	-0.0926	0.011	1	rs2120721	30	C9orf72	0	intronic	0.05	4	2	5	1	1	1	european-only	1271
9:27567145:C:T	rs10757668	9	27567145	C	T	0.1695	5.896e-05	-0.0532	0.0132	0.730232	rs12337068	30	C9orf72	0	UTR5	10.38	5	3	5	1	1	1	european-only	1272
9:27567608:A:G	rs10757669	9	27567608	G	A	0.1697	5.54e-05	-0.0534	0.0132	0.731531	rs12337068	30	C9orf72	0	intronic	5.017	5	3	5	1	1	1	european-only	1273
9:27567635:G:T	rs10967988	9	27567635	G	T	0.4313	4.039e-13	-0.0807	0.0111	0.631132	rs2120721	30	C9orf72	0	intronic	3.676	5	3	5	1	1	1	european-only	1274
9:27567935:A:C	rs7872223	9	27567935	C	A	0.1695	5.319e-05	-0.0536	0.0133	0.730232	rs12337068	30	C9orf72	0	intronic	1.892	7	3	5	1	1	1	european-only	1275
9:27568178:C:G	rs7875392	9	27568178	G	C	0.1701	5.622e-05	0.0534	0.0133	0.736143	rs12337068	30	C9orf72	0	intronic	2.546	7	3	5	1	1	1	european-only	1276
9:27568817:A:G	rs3849945	9	27568817	G	A	0.1372	3.481e-42	-0.1731	0.0127	0.752793	rs12554036	30	C9orf72	0	intronic	1.008	6	3	5	1	1	1	european-only	1277
9:27569188:C:T	rs10812619	9	27569188	C	T	0.4311	5.976e-13	0.0802	0.0111	0.629855	rs2120721	30	C9orf72	0	intronic	0.224	7	4	5	1	1	1	european-only	1278
9:27569572:C:T	rs13284967	9	27569572	C	T	0.4299	5.881e-13	-0.0802	0.0111	0.630018	rs2120721	30	C9orf72	0	intronic	0.944	4	3	5	1	1	1	european-only	1279
9:27570348:C:T	rs700824	9	27570348	C	T	0.3456	4.648e-06	0.0561	0.0122	1	rs700824	30	C9orf72	0	intronic	0.387	6	2	5	1	1	1	european-only	1280
9:27570873:A:AAAAC	rs145319692	9	27570873	A	AAAAC	0.1943	NA	NA	NA	0.823932	rs2453555	30	C9orf72	0	intronic	0.388	NA	2	5	1	1	1	european-only	1281
9:27571458:A:C	rs3849946	9	27571458	C	A	0.4299	7.388e-13	-0.0798	0.0111	0.630018	rs2120721	30	C9orf72	0	intronic	9.757	6	1	5	1	1	1	european-only	1282
9:27572255:A:C	rs2282241	9	27572255	C	A	0.4325	8.512e-13	-0.0794	0.0111	0.634766	rs2120721	30	C9orf72	0	intronic	1.695	NA	1	7	1	1	1	european-only	1283
9:27572634:C:T	rs2282240	9	27572634	C	T	0.279	3.179e-07	-0.0643	0.0126	0.813892	rs3736321	30	C9orf72	0	intronic	1.744	NA	1	2	1	1	1	european-only	1284
9:27574309:T:TG	rs5897244	9	27574309	TG	T	0.2534	NA	NA	NA	0.703044	rs3736321	30	C9orf72	444	upstream	0.289	NA	1	1	1	1	1	european-only	1285
9:27574515:C:T	rs11789520	9	27574515	C	T	0.1619	7.534e-41	0.1709	0.0128	0.724003	rs73440960	30	C9orf72	650	upstream	0.481	4	1	1	1	1	1	european-only	1286
9:27574803:C:T	rs10967991	9	27574803	C	T	0.1488	4.452e-05	-0.0548	0.0134	0.872343	rs12337068	30	C9orf72	938	upstream	0.268	2b	1	15	1	1	1	european-only	1287
9:27574978:A:G	rs2244606	9	27574978	G	A	0.4046	6.338e-16	-0.0905	0.0112	0.769535	rs12345062	30	C9orf72	1113	intergenic	2.904	5	1	15	1	1	1	european-only	1288
9:27575463:C:T	rs2453557	9	27575463	C	T	0.4874	2.466e-14	-0.0852	0.0112	0.82654	rs12350076	30	C9orf72	1598	intergenic	2.998	5	5	15	1	1	1	european-only	1289
9:27576267:C:G	rs7029905	9	27576267	G	C	0.3662	1.289e-16	0.0924	0.0112	0.854623	rs12345062	30	C9orf72	2402	intergenic	0.111	6	5	15	1	1	1	european-only	1290
9:27577611:A:G	rs11795154	9	27577611	G	A	0.3111	6.056e-16	-0.0901	0.0111	0.650853	rs12345062	30	C9orf72	3746	intergenic	1.354	6	5	15	1	1	1	european-only	1291
9:27578077:A:G	rs12345062	9	27578077	G	A	0.359	3.849e-17	0.0937	0.0111	1	rs12345062	30	C9orf72	4212	intergenic	2.163	7	5	15	1	1	1	european-only	1292
9:27578404:A:C	rs10812620	9	27578404	C	A	0.1589	4.696e-06	-0.059	0.0129	0.987307	rs12337068	30	C9orf72	4539	intergenic	6.555	5	9	15	1	1	1	european-only	1293
9:27578647:A:C	rs73440960	9	27578647	C	A	0.1741	3.676e-42	0.1816	0.0133	1	rs73440960	30	C9orf72	4782	intergenic	1.317	6	9	15	1	1	1	european-only	1294
9:27578935:G:T	rs2484322	9	27578935	G	T	0.3978	1.733e-14	-0.0851	0.0111	0.850026	rs12345062	30	C9orf72	5070	intergenic	2.03	6	9	15	1	1	1	european-only	1295
9:27579182:A:G	rs12337068	9	27579182	G	A	0.1599	3.783e-06	0.0594	0.0129	1	rs12337068	30	C9orf72	5317	intergenic	1.337	6	9	15	1	1	1	european-only	1296
9:27579560:A:G	rs1982915	9	27579560	G	A	0.3976	1.478e-14	-0.0853	0.0111	0.849049	rs12345062	30	C9orf72	5695	intergenic	1.35	6	9	15	1	1	1	european-only	1297
9:27580674:A:C	rs12350076	9	27580674	C	A	0.4704	3.523e-13	-0.0805	0.0111	1	rs12350076	30	C9orf72	6809	intergenic	6.989	6	7	15	1	1	1	european-only	1298
9:27581239:C:T	rs2783010	9	27581239	C	T	0.4736	1.907e-15	-0.088	0.0111	0.839104	rs12350076	30	C9orf72	7374	intergenic	14.12	6	5	15	1	1	1	european-only	1299
9:27581249:A:G	rs2814706	9	27581249	G	A	0.489	2.343e-15	0.0877	0.0111	0.775181	rs12350076	30	C9orf72	7384	intergenic	11.61	7	5	15	1	1	1	european-only	1300
9:27581980:G:T	rs10967992	9	27581980	G	T	0.1577	3.943e-06	-0.0596	0.0129	0.961981	rs12337068	30	C9orf72	8115	intergenic	1.757	5	5	15	1	1	1	european-only	1301
9:27582311:C:T	rs10967993	9	27582311	C	T	0.482	1.983e-14	-0.0854	0.0112	0.865486	rs12350076	30	C9orf72	8446	intergenic	1.031	6	7	15	1	1	1	european-only	1302
9:27583128:C:G	rs7864502	9	27583128	G	C	0.1476	1.179e-22	0.1669	0.017	0.7063	rs73440960	30	C9orf72	9263	intergenic	1.711	6	5	15	1	1	1	european-only	1303
9:27583294:A:T	rs702230	9	27583294	T	A	0.4165	2.69e-05	0.0501	0.0119	0.603908	rs773720	30	C9orf72	9429	intergenic	5.986	6	5	15	1	1	1	european-only	1304
9:27583611:C:T	rs66512924	9	27583611	C	T	0.2111	3.903e-07	0.0638	0.0126	0.840087	rs7848063	30	C9orf72	9746	intergenic	1.641	6	5	15	1	1	1	european-only	1305
9:27583754:G:T	rs28522676	9	27583754	G	T	0.4058	0.000545	0.0406	0.0117	0.610598	rs12350076	30	C9orf72	9889	intergenic	1.827	7	5	15	1	1	1	european-only	1306
9:27584059:C:G	rs34555425	9	27584059	G	C	0.07069	4.201e-14	0.1455	0.0193	0.895848	rs36062268	30	C9orf72	10194	intergenic	2.488	5	5	15	0	1	1	european-only	1307
9:27584530:C:T	rs7868845	9	27584530	C	T	0.2692	6.204e-08	0.0665	0.0123	0.630856	rs7848063	30	C9orf72	10665	intergenic	6.062	6	5	15	0	1	1	european-only	1308
9:27584656:C:G	9:27584656:C:G	9	27584656	C	G	0.2488	NA	NA	NA	0.957156	rs10757670	30	C9orf72	10791	intergenic	5.341	NA	5	15	0	0	1	european-only	1309
9:27584656:C:T	9:27584656:C:T	9	27584656	C	T	0.1482	NA	NA	NA	0.957156	rs10757670	30	C9orf72	10791	NA	4.452	NA	5	15	0	0	1	european-only	1310
9:27584899:C:T	rs10757670	9	27584899	C	T	0.2574	2.353e-07	0.0625	0.0121	1	rs10757670	30	C9orf72	11034	intergenic	6.721	7	5	15	0	1	1	european-only	1311
9:27585109:AT:ATT	rs564276491	9	27585109	AT	ATT	0.2514	NA	NA	NA	0.92681	rs10757670	30	C9orf72	11244	intergenic	NA	NA	5	15	0	0	1	european-only	1312
9:27585109:A:AT	rs60159157	9	27585109	AT	A	0.2662	NA	NA	NA	0.92681	rs10757670	30	C9orf72	11244	intergenic	11.98	NA	5	15	0	1	1	european-only	1313
9:27585207:A:T	rs3910849	9	27585207	T	A	0.2572	2.81e-07	-0.0622	0.0121	0.999031	rs10757670	30	C9orf72	11342	intergenic	19.14	5	5	15	0	1	1	european-only	1314
9:27585697:A:G	rs36062268	9	27585697	G	A	0.07308	2.373e-14	0.1479	0.0194	1	rs36062268	30	C9orf72	11832	intergenic	2.024	6	5	15	0	1	1	european-only	1315
9:27585721:C:G	rs700823	9	27585721	G	C	0.2849	9.641e-07	0.0628	0.0128	0.841582	rs10967994	30	C9orf72	11856	intergenic	3.377	6	5	15	0	1	1	european-only	1316
9:27585984:T:TA	rs35464680	9	27585984	TA	T	0.2406	NA	NA	NA	0.759868	rs7848063	30	C9orf72	12119	intergenic	0.132	NA	5	15	0	1	1	european-only	1317
9:27586162:A:G	rs2453556	9	27586162	G	A	0.4537	2.902e-19	-0.1011	0.0113	0.983939	rs773720	30	C9orf72	12297	intergenic	7.397	5	1	15	0	1	1	european-only	1318
9:27586445:A:G	rs7848063	9	27586445	G	A	0.1991	4.973e-09	0.0747	0.0128	1	rs7848063	30	C9orf72	12580	intergenic	1.53	4	1	15	0	1	1	european-only	1319
9:27586454:A:G	rs2477519	9	27586454	G	A	0.361	5.23e-08	-0.0687	0.0126	0.673326	rs773720	30	C9orf72	12589	intergenic	1.68	3a	1	15	0	1	1	european-only	1320
9:27586535:C:CT	rs57501600	9	27586535	C	CT	0.2877	NA	NA	NA	0.737551	rs10757670	30	C9orf72	12670	intergenic	0.977	NA	1	15	0	0	1	european-only	1321
9:27586615:A:G	rs773720	9	27586615	G	A	0.4527	1.876e-19	0.1021	0.0113	1	rs773720	30	C9orf72	12750	intergenic	0.583	5	1	15	0	1	1	european-only	1322
9:27586630:C:T	rs10967994	9	27586630	C	T	0.3001	4.091e-07	0.063	0.0124	1	rs10967994	30	C9orf72	12765	intergenic	10.2	5	1	15	0	1	1	european-only	1323
9:27587788:C:T	rs3910852	9	27587788	C	T	0.2672	2.546e-05	0.0539	0.0128	0.648949	rs10967994	30	C9orf72	13923	intergenic	3.195	7	5	15	0	1	1	european-only	1324
9:27591126:A:T	rs9792688	9	27591126	T	A	0.09185	8.133e-13	0.1637	0.0229	0.890428	rs34460171	30	CTAGE12P	17253	intergenic	2.406	6	2	15	0	1	1	european-only	1325
9:27593175:A:T	rs7854467	9	27593175	T	A	0.1589	2.313e-13	-0.1249	0.017	0.70783	rs7040117	30	CTAGE12P	15204	intergenic	6.065	6	5	15	0	1	1	european-only	1326
9:27593316:A:G	rs56087858	9	27593316	G	A	0.1651	3.164e-13	0.1243	0.0171	0.65564	rs7040117	30	CTAGE12P	15063	intergenic	12.36	7	5	15	0	1	1	european-only	1327
9:27593602:C:T	rs57150087	9	27593602	C	T	0.1651	3.328e-13	0.1242	0.0171	0.65564	rs7040117	30	CTAGE12P	14777	intergenic	15.17	7	5	15	0	1	1	european-only	1328
9:27593636:T:TA	rs138593738	9	27593636	TA	T	0.1673	NA	NA	NA	0.64439	rs7040117	30	CTAGE12P	14743	intergenic	12.81	NA	5	15	0	1	1	european-only	1329
9:27593837:C:T	rs55962411	9	27593837	C	T	0.1651	3.427e-13	0.1242	0.0171	0.65564	rs7040117	30	CTAGE12P	14542	intergenic	6.763	7	5	15	0	1	1	european-only	1330
9:27593984:C:T	rs73440983	9	27593984	C	T	0.1653	3.754e-13	0.124	0.0171	0.657143	rs7040117	30	CTAGE12P	14395	intergenic	15.42	6	5	15	0	1	1	european-only	1331
9:27594491:G:T	rs34460171	9	27594491	G	T	0.08387	7.378e-13	0.165	0.023	1	rs34460171	30	CTAGE12P	13888	intergenic	0.814	6	5	15	0	1	1	european-only	1332
9:27595995:C:T	rs13302855	9	27595995	C	T	0.08646	NA	NA	NA	0.91444	rs34460171	30	CTAGE12P	12384	intergenic	0.441	5	5	15	0	1	1	european-only	1333
9:27596574:A:C	rs7040117	9	27596574	C	A	0.1362	1.318e-13	-0.131	0.0177	1	rs7040117	30	CTAGE12P	11805	intergenic	13.38	6	5	15	0	1	1	european-only	1334
9:27597891:C:T	rs73440990	9	27597891	C	T	0.1452	3.841e-12	-0.1331	0.0192	0.907209	rs7040117	30	CTAGE12P	10488	intergenic	17.13	6	5	15	0	1	1	european-only	1335
9:27632742:A:T	rs143956135	9	27632742	T	A	0.002396	1.992e-12	0.5975	0.0849	1	rs143956135	30	CTAGE12P	21998	intergenic	1.073	5	5	15	0	0	1	european-only	1336
9:27635055:C:T	rs544196186	9	27635055	C	T	0.0001997	NA	NA	NA	1	rs536668199	30	CTAGE12P	24311	intergenic	7.092	NA	2	15	0	0	1	european-only	1337
9:27635056:A:T	rs556298401	9	27635056	T	A	0.0001997	NA	NA	NA	1	rs536668199	30	CTAGE12P	24312	intergenic	9.22	NA	2	15	0	0	1	european-only	1338
9:27675210:C:T	rs11789832	9	27675210	C	T	0.00599	1.688e-08	0.2647	0.0469	1	rs11789832	30	CTAGE12P	64466	intergenic	0.047	7	5	15	0	0	1	european-only	1339
9:27804552:A:G	rs187064754	9	27804552	G	A	0.0001997	1.458e-16	1.1791	0.1428	1	rs187064754	30	RP11-575I8.1	24721	intergenic	0.508	7	5	15	0	0	1	european-only	1340
9:27813706:C:T	rs180684449	9	27813706	C	T	0.001597	1.726e-07	-0.3605	0.069	1	rs180684449	30	RP11-575I8.1	15567	intergenic	2.282	7	14	15	0	0	1	european-only	1341
9:27878946:C:G	rs545899523	9	27878946	G	C	0.0001997	NA	NA	NA	1	rs187064754	30	RP11-575I8.1	34466	intergenic	2.391	NA	5	15	0	0	1	european-only	1342
9:27882434:A:T	rs141687016	9	27882434	T	A	0.0003994	3.48e-16	-1.153	0.1414	1	rs141687016	30	RP11-575I8.1	37954	intergenic	2.562	7	9	15	0	0	1	european-only	1343
9:27906183:C:T	rs538156463	9	27906183	C	T	0.0009984	3.407e-08	-0.4016	0.0728	1	rs538156463	30	RP11-438B23.2	31431	intergenic	0.95	NA	14	15	0	0	1	european-only	1344
9:27924760:G:T	rs561969877	9	27924760	T	G	0.0001997	NA	NA	NA	1	rs187064754	30	RP11-438B23.2	12854	intergenic	0.837	NA	7	15	0	0	1	european-only	1345
9:27938377:A:G	rs11792348	9	27938377	G	A	0.001597	1.756e-07	-0.3559	0.0681	0.764924	rs180684449	30	RP11-438B23.2	0	ncRNA_exonic	0.026	7	5	15	1	0	1	european-only	1346
9:27955340:G:T	rs533224906	9	27955340	T	G	0.0001997	NA	NA	NA	1	rs572696784	30	LINGO2	0	intronic	7.787	NA	14	15	1	0	1	european-only	1347
9:27990095:C:G	rs534689399	9	27990095	G	C	0.0001997	NA	NA	NA	1	rs572696784	30	LINGO2	0	intronic	0.609	NA	9	15	1	0	1	european-only	1348
9:28102943:A:G	rs557119432	9	28102943	A	G	0.0001997	NA	NA	NA	1	rs572696784	30	LINGO2	0	intronic	8.998	NA	14	15	1	0	1	european-only	1349
9:28223044:A:G	rs529200742	9	28223044	A	G	0.0001997	NA	NA	NA	1	rs536668199	30	LINGO2	0	intronic	8.842	NA	9	15	1	0	0	european-only	1350
9:28226601:A:C	rs184199346	9	28226601	A	C	0.0001997	NA	NA	NA	1	rs187064754	30	LINGO2	0	intronic	0.383	6	9	15	1	0	0	european-only	1351
9:28227877:A:G	rs553482006	9	28227877	A	G	0.0001997	NA	NA	NA	1	rs572696784	30	LINGO2	0	intronic	13.58	NA	14	15	1	0	0	european-only	1352
9:28243503:C:T	rs552892998	9	28243503	T	C	0.0001997	NA	NA	NA	1	rs187064754	30	LINGO2	0	intronic	4.837	NA	9	15	1	0	1	european-only	1353
9:28255496:A:G	rs78986031	9	28255496	G	A	0.01518	1.637e-06	0.1758	0.0367	0.607096	rs112083464	30	LINGO2	0	intronic	0.126	5	5	15	1	0	1	european-only	1354
9:28290273:C:T	rs112083464	9	28290273	C	T	0.02137	7.509e-07	-0.1729	0.035	1	rs112083464	30	LINGO2	0	intronic	2.682	5	7	15	1	0	1	european-only	1355
9:28339485:A:G	rs77430759	9	28339485	G	A	0.01777	4.797e-06	-0.1524	0.0333	1	rs77430759	30	LINGO2	0	intronic	6.538	7	5	15	1	0	1	european-only	1356
9:28432393:A:T	rs572696784	9	28432393	T	A	0.0001997	1.2e-08	0.8083	0.1418	1	rs572696784	30	LINGO2	0	intronic	4.517	NA	15	15	1	0	1	european-only	1357
9:28592331:A:G	rs188201106	9	28592331	A	G	0.0001997	NA	NA	NA	1	rs187064754	30	LINGO2	0	intronic	6.231	6	9	15	1	0	1	european-only	1358
9:28669828:G:T	rs186833439	9	28669828	G	T	0.0001997	NA	NA	NA	1	rs187064754	30	LINGO2	0	intronic	0.49	6	15	15	1	0	1	european-only	1359
9:28696613:A:G	rs560745861	9	28696613	A	G	0.0001997	NA	NA	NA	1	rs572696784	30	LINGO2	26329	intergenic	1.099	NA	14	15	0	0	1	european-only	1360
9:28745756:C:T	rs552748057	9	28745756	T	C	0.0001997	NA	NA	NA	1	rs572696784	30	LINGO2	75472	intergenic	0.269	NA	5	15	0	0	0	european-only	1361
9:28851109:C:T	rs542351522	9	28851109	C	T	0.0001997	NA	NA	NA	1	rs572696784	30	MIR876	12514	intergenic	0.874	NA	5	15	0	0	0	european-only	1362
9:28901239:C:T	rs540470842	9	28901239	T	C	0.0001997	NA	NA	NA	1	rs572696784	30	MIR873	12285	intergenic	1.183	NA	5	15	0	0	0	european-only	1363
9:29033207:C:T	rs553177273	9	29033207	C	T	0.0001997	NA	NA	NA	1	rs572696784	30	MIR873	144253	intergenic	4.637	NA	5	15	0	0	1	european-only	1364
9:29140823:C:T	rs536349207	9	29140823	C	T	0.0001997	NA	NA	NA	1	rs572696784	30	RP11-373A6.1	113249	intergenic	10.18	NA	5	15	0	0	1	european-only	1365
9:29195922:A:G	rs569519440	9	29195922	A	G	0.0001997	NA	NA	NA	1	rs572696784	30	RP11-373A6.1	58150	intergenic	0.213	NA	5	15	0	0	1	european-only	1366
9:35333203:A:G	rs150044558	9	35333203	G	A	0.005391	4.632e-06	0.485	0.1059	1	rs150044558	31	UNC13B	0	intronic	7.945	7	5	15	1	0	1	european-only	1367
9:35407146:C:T	rs149683233	9	35407146	C	T	0.001597	8.193e-05	-0.4612	0.1171	0.611308	rs138926737	31	ATP8B5P	0	ncRNA_intronic	0.847	5	1	15	1	0	1	european-only	1368
9:35420153:C:T	rs150064194	9	35420153	C	T	0.001597	7.371e-05	0.4625	0.1167	0.611308	rs138926737	31	ATP8B5P	0	ncRNA_intronic	0.586	5	5	15	0	0	1	european-only	1369
9:35675434:C:G	rs138926737	9	35675434	G	C	0.001997	2.968e-06	-0.4752	0.1017	1	rs138926737	31	ARHGEF39:CA9	00:00:00	UTR5	5.83	4	1	1	1	0	1	european-only	1370
9:35691716:A:G	rs571155740	9	35691716	G	A	0.004393	1.758e-07	0.5072	0.0971	1	rs11538707	31	TPM2	698	upstream	5.697	NA	1	5	1	0	1	european-only	1371
9:35733402:A:G	rs11538707	9	35733402	G	A	0.004393	1.359e-07	0.4896	0.0929	1	rs11538707	31	CREB3	0	exonic	12.88	4	1	2	1	0	1	european-only	1372
9:35837371:A:G	rs150399980	9	35837371	G	A	0.001398	1.46e-05	-0.4695	0.1083	0.699159	rs138926737	31	TMEM8B	0	intronic	0.291	5	4	5	1	0	1	european-only	1373
9:132675515:C:T	rs7029572	9	132675515	C	T	0.1983	3.286e-06	0.073	0.0157	0.920633	rs7870884	32	FNBP1	0	intronic	1.198	5	4	5	1	1	1	european-only	1374
9:132675694:C:T	rs6478927	9	132675694	C	T	0.2057	3.958e-06	-0.0722	0.0156	0.921647	rs7870884	32	FNBP1	0	intronic	1.284	7	4	5	1	1	1	european-only	1375
9:132675853:C:T	rs6478928	9	132675853	C	T	0.1985	5.712e-06	0.071	0.0157	0.884062	rs7870884	32	FNBP1	0	intronic	2.837	5	4	5	1	1	1	european-only	1376
9:132676166:G:GT	rs10718855	9	132676166	G	GT	0.2117	NA	NA	NA	0.889281	rs7870884	32	FNBP1	0	intronic	1.885	NA	4	5	1	1	1	european-only	1377
9:132677462:C:T	rs4836677	9	132677462	C	T	0.2051	5.456e-06	-0.0711	0.0156	0.878461	rs7870884	32	FNBP1	0	intronic	4.679	5	4	5	1	1	1	european-only	1378
9:132677623:C:T	rs4836678	9	132677623	C	T	0.2121	5.367e-06	-0.0712	0.0156	0.915975	rs7870884	32	FNBP1	0	intronic	1.055	5	4	5	1	1	1	european-only	1379
9:132678195:A:G	rs7867211	9	132678195	G	A	0.2119	5.352e-06	-0.0712	0.0156	0.914865	rs7870884	32	FNBP1	0	intronic	6.817	5	4	5	1	1	1	european-only	1380
9:132680120:A:G	rs2013425	9	132680120	G	A	0.2121	5.338e-06	-0.0711	0.0156	0.915975	rs7870884	32	FNBP1	0	intronic	6.467	NA	4	5	1	1	1	european-only	1381
9:132681619:C:T	rs1054874	9	132681619	C	T	0.1941	4.542e-05	-0.0673	0.0165	0.821674	rs7870884	32	FNBP1	0	intronic	4.555	NA	2	5	1	1	1	european-only	1382
9:132681784:C:T	rs2295952	9	132681784	C	T	0.2001	5.688e-06	0.0709	0.0156	0.890622	rs7870884	32	FNBP1	0	intronic	9.753	5	2	5	1	1	1	european-only	1383
9:132682683:C:T	rs7046473	9	132682683	C	T	0.1879	3.076e-05	0.0687	0.0165	0.826236	rs7870884	32	FNBP1	0	intronic	5.106	6	2	5	1	1	1	european-only	1384
9:132684007:A:G	rs2007126	9	132684007	G	A	0.2236	2.743e-05	-0.0632	0.0151	0.85748	rs7870884	32	FNBP1	0	intronic	0.582	NA	4	5	1	1	1	european-only	1385
9:132687868:C:CTTTT	rs576015094	9	132687868	C	CTTTT	0.1801	NA	NA	NA	0.757563	rs7870884	32	FNBP1	0	intronic	1.482	NA	4	5	1	1	1	european-only	1386
9:132688312:A:G	rs10124109	9	132688312	G	A	0.266	7.486e-06	-0.0584	0.013	0.67767	rs7870884	32	FNBP1	0	intronic	1.808	6	4	5	1	1	1	european-only	1387
9:132689784:C:T	rs4837430	9	132689784	C	T	0.1917	2.677e-05	0.0691	0.0165	0.806957	rs7870884	32	FNBP1	0	intronic	2.704	7	4	4	1	1	1	european-only	1388
9:132690613:A:G	rs10119739	9	132690613	G	A	0.2119	3.515e-06	0.0723	0.0156	0.91477	rs7870884	32	FNBP1	0	intronic	5.331	5	4	5	1	1	1	european-only	1389
9:132690663:C:T	rs10125881	9	132690663	C	T	0.2037	3.192e-06	-0.0726	0.0156	0.870828	rs7870884	32	FNBP1	0	intronic	0.104	5	4	5	1	1	1	european-only	1390
9:132693848:A:G	rs10117776	9	132693848	G	A	0.1839	2.527e-05	0.0692	0.0164	0.803489	rs7870884	32	FNBP1	0	intronic	1.037	7	4	5	1	1	1	european-only	1391
9:132699866:T:TG	rs11368211	9	132699866	T	TG	0.2087	NA	NA	NA	0.945256	rs7870884	32	FNBP1	0	intronic	1.088	NA	4	5	1	1	1	european-only	1392
9:132705718:T:TGC	rs3054875	9	132705718	T	TGC	0.2067	NA	NA	NA	0.992075	rs7870884	32	FNBP1	0	intronic	0.793	NA	4	5	1	1	1	european-only	1393
9:132706023:A:G	rs10117588	9	132706023	G	A	0.2063	2.513e-06	-0.0732	0.0155	0.992086	rs7870884	32	FNBP1	0	intronic	0.658	6	4	5	1	1	1	european-only	1394
9:132707164:C:T	rs7870884	9	132707164	C	T	0.2077	1.853e-06	0.0738	0.0155	1	rs7870884	32	FNBP1	0	intronic	0.94	4	2	5	1	1	1	european-only	1395
9:132709568:A:C	rs7874418	9	132709568	C	A	0.2065	1.96e-06	0.074	0.0156	0.993214	rs7870884	32	FNBP1	0	intronic	5.709	6	2	5	1	1	1	european-only	1396
9:132710924:C:T	rs7849791	9	132710924	C	T	0.2224	1.563e-05	-0.065	0.015	0.913545	rs7870884	32	FNBP1	0	intronic	0.23	7	4	5	1	1	1	european-only	1397
9:132714968:C:T	rs10760649	9	132714968	C	T	0.2187	1.693e-05	-0.0648	0.0151	0.930417	rs7870884	32	FNBP1	0	intronic	1.915	6	4	5	1	1	1	european-only	1398
10:13136924:C:T	rs35092199	10	13136924	C	T	0.125	3.979e-06	-0.0664	0.0144	1	rs35092199	33	CCDC3	0	intronic	1.503	6	5	15	1	1	1	european-only	1399
10:13143398:C:T	rs113086653	10	13143398	C	T	0.1198	3.825e-05	-0.0632	0.0153	0.718507	rs35092199	33	OPTN	0	intronic	1.99	5	1	1	1	1	1	european-only	1400
11:5221076:A:G	rs61735483	11	5221076	G	A	0.02037	9.239e-05	1.3122	0.3356	0.642514	rs112989655	34	OR51V1	0	exonic	5.041	5	5	15	1	0	1	european-only	1401
11:5234201:C:T	rs73400658	11	5234201	C	T	0.02177	2.343e-05	-1.404	0.332	0.600957	rs112989655	34	AC104389.16	5662	intergenic	4.485	5	14	15	0	0	1	european-only	1402
11:5253013:A:G	rs58808792	11	5253013	G	A	0.02536	5.763e-06	1.5429	0.3402	0.778833	rs112989655	34	HBD	894	downstream	2.764	5	5	15	1	0	1	european-only	1403
11:5260283:C:T	rs73402608	11	5260283	C	T	0.02037	1.992e-05	-1.5582	0.3653	0.951746	rs112989655	34	HBBP1	2900	intergenic	0.002	5	5	15	1	0	1	european-only	1404
11:5270003:C:T	rs113797881	11	5270003	C	T	0.02456	NA	NA	NA	0.73424	rs112989655	34	HBG1	0	intronic	3.135	3a	3	15	1	0	1	european-only	1405
11:5270005:C:T	rs528530509	11	5270005	C	T	0.02436	NA	NA	NA	0.740596	rs112989655	34	HBG1	0	intronic	3.073	NA	3	15	1	0	1	european-only	1406
11:5287035:C:T	rs112989655	11	5287035	C	T	0.02057	1.472e-06	-1.6575	0.3442	1	rs112989655	34	HBG2	0	intronic	0.198	NA	5	15	1	0	1	european-only	1407
11:5292339:A:T	rs59232451	11	5292339	T	A	0.02556	1.759e-06	-1.6395	0.343	0.791466	rs112989655	34	HBG2:HBE1	00:00:00	intronic	5.099	6	7	15	1	0	1	european-only	1408
11:5293127:G:T	rs58759183	11	5293127	G	T	0.04932	3.803e-05	1.2541	0.3045	0.735535	rs73402680	34	HBG2:HBE1	00:00:00	intronic	0.372	6	7	15	1	0	1	european-only	1409
11:5293265:C:T	rs58568301	11	5293265	C	T	0.04932	2.863e-05	1.2698	0.3035	0.735535	rs73402680	34	HBG2:HBE1	00:00:00	intronic	1.311	6	7	15	1	0	1	european-only	1410
11:5294108:A:C	rs73402680	11	5294108	C	A	0.03574	7.45e-07	1.6491	0.3332	1	rs73402680	34	HBG2:HBE1	00:00:00	intronic	1.753	4	7	15	1	0	1	european-only	1411
11:5294134:A:AT	rs5789387	11	5294134	AT	A	0.4603	NA	NA	NA	0.767721	rs73402680	34	HBG2:HBE1	00:00:00	intronic	0.898	NA	7	15	1	1	1	european-only	1412
11:5294134:AT:ATT	rs567858239	11	5294134	AT	ATT	0.02656	NA	NA	NA	0.767721	rs73402680	34	HBG2:HBE1	00:00:00	NA	NA	NA	7	15	1	0	1	european-only	1413
11:5301550:A:T	rs60240093	11	5301550	T	A	0.03315	2.103e-06	-1.5888	0.335	0.622229	rs112989655	34	HBG2:HBE1	00:00:00	intronic	1.129	6	2	15	1	1	1	european-only	1414
11:5302869:A:T	rs3919413	11	5302869	T	A	0.03315	2e-06	1.5969	0.336	0.622229	rs112989655	34	HBG2:HBE1	00:00:00	intronic	0.481	5	5	15	1	1	1	european-only	1415
11:5302925:C:T	rs2213171	11	5302925	C	T	0.03315	2.015e-06	-1.5965	0.336	0.622229	rs112989655	34	HBG2:HBE1	00:00:00	intronic	1.053	NA	5	15	1	1	1	european-only	1416
11:5307180:A:G	rs3921094	11	5307180	G	A	0.03335	2.481e-06	1.5809	0.3357	0.618824	rs112989655	34	HBG2:HBE1	00:00:00	intronic	1.631	NA	2	15	1	0	1	european-only	1417
11:5307904:A:T	rs73404523	11	5307904	T	A	0.03235	2.53e-06	-1.5798	0.3357	0.624517	rs112989655	34	HBG2:HBE1	00:00:00	intronic	1.492	5	2	15	1	1	1	european-only	1418
11:5310714:C:T	rs59856321	11	5310714	C	T	0.03315	2.92e-06	-1.5805	0.338	0.610778	rs112989655	34	HBG2:HBE1	00:00:00	intronic	1.751	5	2	15	1	1	1	european-only	1419
11:6624181:C:T	rs4758438	11	6624181	C	T	0.1871	2.635e-06	0.0756	0.0161	1	rs4758438	35	RRP8	0	intronic	2.952	2b	1	2	1	1	1	european-only	1420
11:6626072:A:C	rs12272856	11	6626072	C	A	0.3421	0.0004989	-0.0442	0.0127	0.61183	rs1045450	35	ILK	0	intronic	14.05	4	1	2	1	1	1	european-only	1421
11:6626595:C:T	rs4758439	11	6626595	C	T	0.3512	0.0003128	-0.0457	0.0127	0.647336	rs1045450	35	ILK	0	intronic	3.123	5	1	2	1	1	1	european-only	1422
11:6626675:A:G	rs4758441	11	6626675	G	A	0.3508	0.0003347	-0.0454	0.0126	0.649496	rs1045450	35	ILK	0	intronic	4.69	5	1	2	1	1	1	european-only	1423
11:6626800:G:T	rs4758442	11	6626800	G	T	0.3211	0.001074	-0.0417	0.0127	0.610357	rs1045450	35	ILK	0	intronic	2.017	6	1	2	1	1	1	european-only	1424
11:6626893:C:T	rs6578765	11	6626893	C	T	0.3213	0.001013	-0.0419	0.0127	0.609872	rs1045450	35	ILK	0	intronic	2.255	5	1	2	1	1	1	european-only	1425
11:6626912:C:T	rs6578766	11	6626912	C	T	0.3213	0.001015	-0.0419	0.0127	0.609872	rs1045450	35	ILK	0	intronic	4.419	5	1	2	1	1	1	european-only	1426
11:6627031:T:TATG	rs66682453	11	6627031	TATG	T	0.3211	NA	NA	NA	0.610357	rs1045450	35	ILK	0	intronic	7.458	NA	1	7	1	1	1	european-only	1427
11:6627092:A:G	rs7937456	11	6627092	G	A	0.3508	0.0003832	-0.0449	0.0127	0.649023	rs1045450	35	ILK	0	intronic	3.489	7	1	7	1	1	1	european-only	1428
11:6627131:C:T	rs7938444	11	6627131	C	T	0.3478	0.0003504	-0.0452	0.0127	0.63244	rs1045450	35	ILK	0	intronic	0.476	7	1	7	1	1	1	european-only	1429
11:6627172:A:G	rs79548722	11	6627172	G	A	0.1969	5.384e-06	-0.0669	0.0147	0.659141	rs2072651	35	ILK	0	intronic	5.038	6	1	7	1	1	1	european-only	1430
11:6629665:C:T	rs1043388	11	6629665	C	T	0.3147	0.0008646	-0.0425	0.0128	0.61551	rs1045450	35	ILK:TAF10	00:00:00	exonic	18.25	3a	3	6	1	1	1	european-only	1431
11:6630833:A:G	rs1043390	11	6630833	G	A	0.3474	0.001005	-0.0418	0.0127	0.763109	rs1045450	35	ILK:TAF10:RP11-732A19.2	00:00:00	exonic	19.52	4	3	4	1	1	1	european-only	1432
11:6632349:C:G	rs2555174	11	6632349	G	C	0.3307	0.006477	0.0342	0.0126	0.618569	rs1045450	35	TAF10	0	intronic	11.96	5	3	3	1	1	1	european-only	1433
11:6633608:G:T	rs2555173	11	6633608	G	T	0.2959	9.53e-06	-0.0671	0.0152	0.769093	rs1045450	35	TAF10	0	UTR5	2.238	4	1	1	1	1	1	european-only	1434
11:6634659:C:G	rs1045450	11	6634659	G	C	0.3351	9.728e-07	0.0722	0.0147	1	rs1045450	35	TPP1	0	UTR3	0.145	5	1	5	1	1	1	european-only	1435
11:6636106:A:T	rs1128396	11	6636106	T	A	0.2312	7.224e-07	-0.0732	0.0148	0.934193	rs2072651	35	TPP1	0	exonic	19.31	6	3	4	1	1	1	european-only	1436
11:6637504:A:G	rs2072651	11	6637504	G	A	0.2222	4.338e-07	-0.0744	0.0147	1	rs2072651	35	TPP1	0	intronic	2.251	NA	4	4	1	1	1	european-only	1437
11:6640869:A:G	rs1800752	11	6640869	G	A	0.3534	3.855e-05	0.0472	0.0115	0.636041	rs4520576	35	RP11-732A19.9	0	ncRNA_exonic	8.99	NA	1	2	1	1	1	european-only	1438
11:6646108:C:T	rs10458926	11	6646108	C	T	0.1979	9.264e-07	0.0725	0.0148	0.793949	rs2072651	35	DCHS1	0	intronic	4.361	5	4	4	1	1	1	european-only	1439
11:6647622:C:T	rs11827437	11	6647622	C	T	0.3367	1.566e-05	0.0496	0.0115	0.671689	rs4520576	35	DCHS1	0	intronic	4.718	5	3	4	1	1	1	european-only	1440
11:6647931:C:T	rs34782445	11	6647931	C	T	0.3203	1.753e-05	-0.0493	0.0115	0.748082	rs4520576	35	DCHS1	0	intronic	0.057	NA	3	4	1	1	1	european-only	1441
11:6647978:C:T	rs4442534	11	6647978	C	T	0.3209	1.791e-05	-0.0492	0.0115	0.747634	rs4520576	35	DCHS1	0	intronic	2.607	5	3	4	1	1	1	european-only	1442
11:6648424:A:G	rs4758443	11	6648424	G	A	0.2975	1.92e-05	-0.049	0.0115	0.836223	rs4520576	35	DCHS1	0	exonic	6.145	5	4	4	1	1	1	european-only	1443
11:6648937:C:T	rs11040937	11	6648937	C	T	0.3193	1.76e-05	-0.0492	0.0115	0.747884	rs4520576	35	DCHS1	0	intronic	9.933	5	2	5	1	1	1	european-only	1444
11:6649257:A:ATGTAT	rs72280140	11	6649257	ATGTAT	A	0.3195	NA	NA	NA	0.745688	rs4520576	35	DCHS1	0	intronic	7.92	NA	2	5	1	1	1	european-only	1445
11:6654457:A:ACATTCCTATGCCT	rs72514313	11	6654457	ACATTCCTATGCCT	A	0.2999	NA	NA	NA	0.84199	rs4520576	35	DCHS1:RP11-732A19.6	00:00:00	ncRNA_intronic	4.698	NA	2	4	1	1	1	european-only	1446
11:6655433:A:G	rs997263	11	6655433	G	A	0.3464	1.083e-05	-0.0506	0.0115	0.711529	rs4520576	35	DCHS1:RP11-732A19.6	00:00:00	exonic	17.35	NA	4	5	1	1	1	european-only	1447
11:6655888:A:G	rs4520576	11	6655888	G	A	0.2758	2.091e-06	-0.0549	0.0116	1	rs4520576	35	DCHS1:RP11-732A19.6	00:00:00	ncRNA_intronic	0.233	3a	4	5	1	1	1	european-only	1448
11:6660318:A:G	rs11040940	11	6660318	G	A	0.3307	0.0003762	-0.0399	0.0112	0.706688	rs4520576	35	DCHS1	0	intronic	0.342	7	4	5	1	1	1	european-only	1449
11:6666267:C:T	rs7111291	11	6666267	C	T	0.3315	0.0002354	-0.0409	0.0111	0.691866	rs4520576	35	DCHS1	0	intronic	0.541	6	4	5	1	1	1	european-only	1450
11:34251242:A:G	rs17708516	11	34251242	G	A	0.07009	1.109e-05	0.0706	0.0161	0.893282	rs11032572	36	ABTB2	0	intronic	5.254	6	5	15	1	1	1	european-only	1451
11:34254039:C:T	rs17255930	11	34254039	C	T	0.06969	2.301e-05	-0.0681	0.0161	0.904025	rs11032572	36	ABTB2	0	intronic	9.899	5	5	15	1	1	1	european-only	1452
11:34256555:C:T	rs11032572	11	34256555	C	T	0.07248	2.85e-06	-0.0748	0.016	1	rs11032572	36	ABTB2	0	intronic	2.951	7	5	15	1	1	1	european-only	1453
11:41727292:G:GA	rs550353101	11	41727292	GA	G	0.04113	NA	NA	NA	0.938184	rs11036515	37	RP11-124G5.3	0	ncRNA_intronic	6.873	NA	5	15	0	0	1	european-only	1454
11:41731795:C:T	rs11036515	11	41731795	C	T	0.04413	4.625e-06	-0.7696	0.168	1	rs11036515	37	RP11-124G5.3	0	ncRNA_intronic	1.084	6	5	15	0	0	1	european-only	1455
11:45388622:A:G	rs2242044	11	45388622	G	A	0.371	4.243e-06	0.0537	0.0117	0.959909	rs1868910	38	RP11-430H10.1	949	downstream	3.214	5	5	14	0	1	1	european-only	1456
11:45389464:C:T	rs1868910	11	45389464	C	T	0.3632	3.331e-06	-0.0543	0.0117	1	rs1868910	38	RP11-430H10.1	1791	intergenic	0.044	5	5	14	0	1	1	european-only	1457
11:45393005:C:G	rs10838458	11	45393005	G	C	0.3484	5.981e-06	0.0529	0.0117	0.808271	rs1868910	38	RP11-430H10.2	0	ncRNA_exonic	5.589	4	1	14	0	1	1	european-only	1458
11:77915179:G:T	rs10899447	11	77915179	G	T	0.3746	NA	NA	NA	0.82212	rs3740677	39	USP35	0	intronic	1.29	7	4	5	1	1	1	european-only	1459
11:77928036:G:T	rs3740677	11	77928036	G	T	0.3964	3.064e-06	-0.0643	0.0138	1	rs3740677	39	GAB2	0	UTR3	4.245	4	4	4	1	1	0	european-only	1460
11:77933849:A:G	rs3901229	11	77933849	G	A	0.3788	1.011e-05	-0.0613	0.0139	0.866275	rs3740677	39	GAB2	0	intronic	0.074	NA	4	4	1	1	1	european-only	1461
11:77976475:C:T	rs4415799	11	77976475	C	T	0.4093	3.86e-05	-0.0575	0.014	0.91608	rs3740677	39	GAB2	0	intronic	4.601	5	5	15	1	1	1	european-only	1462
11:77979414:C:T	rs7927923	11	77979414	C	T	0.3818	6.383e-05	-0.0558	0.014	0.855594	rs3740677	39	GAB2	0	intronic	0.145	5	2	15	1	1	1	european-only	1463
11:77996403:A:C	rs10793294	11	77996403	C	A	0.4485	6.555e-05	-0.0557	0.0139	0.730761	rs3740677	39	GAB2	0	intronic	11.2	2a	2	15	1	1	1	european-only	1464
11:78025459:A:G	rs11237451	11	78025459	G	A	0.3774	4.613e-05	-0.0568	0.0139	0.849541	rs3740677	39	GAB2	0	intronic	3.426	5	2	15	1	1	0	european-only	1465
11:78031735:T:TAC	rs35783812	11	78031735	TAC	T	0.386	NA	NA	NA	0.81955	rs3740677	39	GAB2	0	intronic	3.017	NA	5	15	1	1	0	european-only	1466
11:78035856:G:T	rs2458640	11	78035856	G	T	0.381	9.951e-05	-0.0539	0.0138	0.833731	rs3740677	39	GAB2:RP11-452H21.1	00:00:00	ncRNA_intronic	4.517	NA	2	15	1	1	0	european-only	1467
11:78079161:C:T	rs4620747	11	78079161	C	T	0.3962	8.597e-05	-0.0535	0.0136	0.817199	rs3740677	39	GAB2:RP11-452H21.1	00:00:00	ncRNA_intronic	0.342	5	5	5	1	1	1	european-only	1468
11:78117047:C:G	rs6592775	11	78117047	G	C	0.4545	0.0001514	-0.0532	0.0141	0.621216	rs3740677	39	GAB2:RP11-452H21.1	00:00:00	ncRNA_intronic	0.434	5	4	15	1	1	1	european-only	1469
11:78180821:A:AGAGC	11:78180821:A:AGAGC	11	78180821	A	AGAGC	0.0009984	NA	NA	NA	0.660661	rs4944209	39	NARS2	0	intronic	NA	NA	5	5	1	0	1	european-only	1470
11:78180821:A:AGC	11:78180821:A:AGC	11	78180821	A	AGC	0.1845	NA	NA	NA	0.660661	rs4944209	39	NARS2	0	NA	2.743	NA	5	5	1	1	1	european-only	1471
11:78249478:A:T	rs12419623	11	78249478	T	A	0.367	3.669e-05	0.055	0.0133	0.604145	rs3740677	39	NARS2:RP11-843A23.1	00:00:00	ncRNA_intronic	15.9	3a	4	5	1	1	1	european-only	1472
11:78275761:C:G	rs4944209	11	78275761	G	C	0.1713	7.917e-07	-0.0963	0.0195	1	rs4944209	39	NARS2	0	intronic	4.35	4	4	5	1	1	1	european-only	1473
11:78344839:C:T	rs7128118	11	78344839	C	T	0.1999	0.000188	0.0643	0.0172	0.601912	rs4944209	39	TENM4	19036	intergenic	3.635	5	5	15	0	1	1	european-only	1474
12:46029840:C:T	rs7972495	12	46029840	C	T	0.1154	0.0002961	0.8087	0.2235	0.660943	rs7963929	40	RP11-352M15.1	25436	intergenic	3.928	6	5	15	0	0	1	european-only	1475
12:46031456:A:G	rs4768653	12	46031456	G	A	0.1138	0.0003977	0.7929	0.2239	0.726432	rs7963929	40	RP11-352M15.1	27052	intergenic	4.566	7	5	15	0	0	1	european-only	1476
12:46031491:A:T	rs76570615	12	46031491	T	A	0.1138	0.0004078	0.7913	0.2238	0.726432	rs7963929	40	RP11-352M15.1	27087	intergenic	2.682	4	5	15	0	0	1	european-only	1477
12:46031602:C:T	rs76326176	12	46031602	C	T	0.1148	0.0002634	0.8124	0.2226	0.721551	rs7963929	40	RP11-352M15.1	27198	intergenic	3.401	3a	5	15	0	0	1	european-only	1478
12:46031633:A:G	rs75751973	12	46031633	G	A	0.114	0.000404	0.792	0.2239	0.727684	rs7963929	40	RP11-352M15.1	27229	intergenic	4.203	3a	5	15	0	0	1	european-only	1479
12:46031917:A:C	rs7963000	12	46031917	C	A	0.1144	NA	NA	NA	0.732991	rs7963929	40	RP11-352M15.1	27513	intergenic	2.324	5	5	15	0	0	1	european-only	1480
12:46032665:C:G	rs58552330	12	46032665	G	C	0.11	0.000522	-0.7855	0.2264	0.70288	rs7963929	40	RP11-352M15.1	28261	intergenic	11.04	7	5	15	0	0	1	european-only	1481
12:46033203:C:G	rs2408337	12	46033203	G	C	0.1142	0.0004576	-0.7838	0.2237	0.726144	rs7963929	40	RP11-352M15.1	28799	intergenic	1.076	7	5	15	0	0	1	european-only	1482
12:46035031:G:GTTCT	rs139417706	12	46035031	G	GTTCT	0.115	NA	NA	NA	0.739573	rs7963929	40	RP11-352M15.1	30627	intergenic	11.09	NA	5	15	0	0	1	european-only	1483
12:46035580:A:C	rs57097041	12	46035580	C	A	0.111	0.0008753	-0.7504	0.2255	0.714605	rs7963929	40	RP11-352M15.1	31176	intergenic	0.291	7	5	15	0	0	1	european-only	1484
12:46037099:A:G	rs61113682	12	46037099	G	A	0.1106	0.0008243	-0.7523	0.2249	0.70935	rs7963929	40	RP11-352M15.1	32695	intergenic	0.11	7	5	15	0	0	1	european-only	1485
12:46037763:T:TG	rs11452793	12	46037763	T	TG	0.1118	NA	NA	NA	0.714145	rs7963929	40	RP11-352M15.1	33359	intergenic	3.168	NA	5	15	0	0	1	european-only	1486
12:46037766:A:T	rs2408338	12	46037766	A	T	0.1134	NA	NA	NA	0.699426	rs7963929	40	RP11-352M15.1	33362	intergenic	0.212	6	5	15	0	0	1	european-only	1487
12:46039365:A:T	rs2408339	12	46039365	T	A	0.1098	0.001105	-0.7333	0.2248	0.715446	rs7963929	40	RP11-352M15.1	34961	intergenic	3.239	6	5	15	0	0	1	european-only	1488
12:46040757:A:C	rs7963929	12	46040757	C	A	0.1474	4.831e-06	0.7706	0.1686	1	rs7963929	40	RP11-352M15.1	36353	intergenic	4.894	5	5	15	0	0	0	european-only	1489
12:46041622:GA:GAA	rs575114801	12	46041622	GA	GAA	0.01218	NA	NA	NA	0.740958	rs7963929	40	RP11-352M15.1	37218	intergenic	NA	NA	5	15	0	0	0	european-only	1490
12:46041622:G:GA	rs11315921	12	46041622	GA	G	0.1817	NA	NA	NA	0.740958	rs7963929	40	RP11-352M15.1	37218	intergenic	1.719	NA	5	15	0	0	0	european-only	1491
12:46048790:C:CAA	rs201648763	12	46048790	CAA	C	0.1725	NA	NA	NA	0.659605	rs7963929	40	RP11-352M15.1	44386	intergenic	0.89	NA	5	15	0	0	0	european-only	1492
12:46061231:AAATC:GAATC	rs61924050	12	46061231	AAATC	GAATC	0.06609	NA	NA	NA	0.603266	rs7963929	40	RP11-352M15.1	56827	intergenic	NA	NA	5	15	0	0	0	european-only	1493
12:46061231:A:AAATC	rs10535003	12	46061231	AAATC	A	0.09704	NA	NA	NA	0.603266	rs7963929	40	RP11-352M15.1	56827	intergenic	3.032	NA	5	15	0	0	0	european-only	1494
12:46062577:C:T	rs12579744	12	46062577	C	T	0.09645	NA	NA	NA	0.604962	rs7963929	40	LINC00938	56932	intergenic	10.87	4	2	15	0	0	0	european-only	1495
12:57222611:C:T	rs143655627	12	57222611	C	T	0.008387	0.00031	-0.1429	0.0396	0.730449	rs117599659	41	RP11-74M13.4	0	ncRNA_intronic	8.532	7	5	15	0	1	1	european-only	1496
12:57254456:G:T	rs143864706	12	57254456	G	T	0.009385	8.27e-05	-0.1553	0.0395	0.759526	rs117599659	41	RP11-74M13.4	0	ncRNA_intronic	1.859	7	9	15	0	1	1	european-only	1497
12:57263763:C:T	rs149822892	12	57263763	C	T	0.009385	8.005e-05	0.1552	0.0393	0.759526	rs117599659	41	RP11-74M13.4	0	ncRNA_intronic	0.407	6	5	15	0	1	1	european-only	1498
12:57316603:G:T	rs117027576	12	57316603	G	T	0.005391	3.728e-07	-0.258	0.0508	1	rs118082508	41	SDR9C7	334	downstream	2.771	6	5	15	1	1	1	european-only	1499
12:57318819:C:T	rs118082508	12	57318819	C	T	0.005391	3.424e-07	0.2577	0.0505	1	rs118082508	41	SDR9C7	0	intronic	7.42	5	5	15	1	1	1	european-only	1500
12:57319588:A:G	rs117869859	12	57319588	G	A	0.009185	1.241e-05	0.1678	0.0384	0.807981	rs117599659	41	SDR9C7	0	intronic	2.023	7	5	15	1	1	1	european-only	1501
12:57436052:C:T	rs117599659	12	57436052	C	T	0.009984	3.096e-06	-0.1776	0.0381	1	rs117599659	41	MYO1A	0	intronic	12.34	5	4	15	1	1	1	european-only	1502
12:57482813:A:G	rs185306972	12	57482813	G	A	0.008586	NA	NA	NA	0.824475	rs117599659	41	NAB2	0	UTR5	22.2	4	1	1	1	1	1	european-only	1503
12:57975700:C:T	rs113247976	12	57975700	C	T	0.006789	1.419e-11	0.3322	0.0492	1	rs113247976	41	KIF5A	0	exonic	18.2	7	4	14	1	1	1	european-only	1504
12:58077416:A:G	rs117835554	12	58077416	G	A	0.01358	8.013e-06	0.1583	0.0354	0.641791	rs76031679	41	RP11-571M6.1	8382	intergenic	3.478	6	13	14	0	1	1	european-only	1505
12:58139729:A:G	rs111263678	12	58139729	G	A	0.007987	2.631e-08	0.2215	0.0398	0.657302	rs113247976	41	TSPAN31	0	intronic	1.269	2b	1	2	1	1	1	european-only	1506
12:58303487:A:G	rs34633617	12	58303487	G	A	0.01218	3.922e-06	-0.16	0.0347	0.89943	rs76031679	41	RP11-620J15.2	13221	intergenic	12.63	6	5	15	0	1	1	european-only	1507
12:58315476:C:G	rs76031679	12	58315476	G	C	0.01098	3.477e-06	0.1622	0.0349	1	rs76031679	41	RP11-620J15.3	9834	intergenic	0.282	6	5	15	0	1	1	european-only	1508
12:58656105:C:T	rs116900480	12	58656105	C	T	0.005591	3.718e-08	0.2407	0.0437	1	rs116900480	41	RPL21P103	17456	intergenic	4.309	5	5	15	0	1	0	european-only	1509
12:58676132:C:G	rs142321490	12	58676132	G	C	0.005591	NA	NA	NA	0.93263	rs116900480	41	RPL21P103	37483	intergenic	1.611	7	5	15	0	1	0	european-only	1510
12:64512409:C:T	rs12423995	12	64512409	C	T	0.02077	3.44e-06	-0.1154	0.0249	1	rs12423995	42	SRGAP1:RP11-196H14.4	00:00:00	ncRNA_intronic	3.067	6	4	5	1	1	1	european-only	1511
12:64532377:A:C	rs76805704	12	64532377	C	A	0.01058	3.144e-06	0.1287	0.0276	1	rs76805704	42	SRGAP1	0	intronic	0.016	7	4	5	1	1	0	european-only	1512
12:64731443:A:C	rs61931511	12	64731443	C	A	0.2732	3.354e-06	0.0564	0.0121	0.999049	rs11614386	42	RPS11P6:C12orf56	00:00:00	ncRNA_intronic	3.988	5	5	15	1	1	1	european-only	1513
12:64731647:A:C	rs56183940	12	64731647	A	C	0.2706	NA	NA	NA	0.986775	rs11614386	42	RPS11P6:C12orf56	00:00:00	ncRNA_intronic	0.475	6	5	15	1	1	1	european-only	1514
12:64732294:A:G	rs11609829	12	64732294	G	A	0.2736	3.521e-06	0.0561	0.0121	0.995243	rs11614386	42	RPS11P6:C12orf56:RP11-114F3.2	00:00:00	ncRNA_exonic	10.41	6	5	15	1	1	1	european-only	1515
12:64733138:C:T	rs11614386	12	64733138	C	T	0.2734	3.151e-06	-0.0564	0.0121	1	rs11614386	42	RPS11P6:C12orf56	00:00:00	ncRNA_intronic	0.944	7	5	15	1	1	1	european-only	1516
12:64733793:C:CAT	rs35863094	12	64733793	C	CAT	0.3107	NA	NA	NA	0.808881	rs11614386	42	RPS11P6:C12orf56	00:00:00	ncRNA_intronic	0.866	NA	5	15	1	1	1	european-only	1517
12:64735973:A:G	rs61931512	12	64735973	G	A	0.2921	3.248e-06	-0.0564	0.0121	0.911368	rs11614386	42	RPS11P6:C12orf56	00:00:00	ncRNA_intronic	5.737	7	5	15	1	1	1	european-only	1518
12:64740760:AT:ATTT	rs546111705	12	64740760	AT	ATTT	0.2704	NA	NA	NA	0.985853	rs11614386	42	RPS11P6:C12orf56	00:00:00	NA	NA	NA	5	15	1	0	1	european-only	1519
12:64740760:A:AT	rs543896530	12	64740760	AT	A	0.3622	NA	NA	NA	0.985853	rs11614386	42	RPS11P6:C12orf56	00:00:00	ncRNA_intronic	3.445	NA	5	15	1	0	1	european-only	1520
12:64741064:C:CTT	rs548483844	12	64741064	CTT	C	0.3139	NA	NA	NA	0.820955	rs11614386	42	RPS11P6:C12orf56	00:00:00	ncRNA_intronic	2.884	NA	5	15	1	0	1	european-only	1521
12:64741285:C:T	rs55937542	12	64741285	C	T	0.2738	5.724e-06	-0.0551	0.0122	0.996202	rs11614386	42	RPS11P6:C12orf56	00:00:00	ncRNA_intronic	2.467	7	5	15	1	1	1	european-only	1522
12:64742192:C:G	rs59452159	12	64742192	G	C	0.2931	4.47e-06	-0.0558	0.0122	0.907498	rs11614386	42	RPS11P6:C12orf56	00:00:00	ncRNA_intronic	7.452	7	4	15	1	1	1	european-only	1523
12:64742714:C:T	rs61931520	12	64742714	C	T	0.2929	4.615e-06	-0.0558	0.0122	0.908225	rs11614386	42	RPS11P6:C12orf56	00:00:00	ncRNA_intronic	0.951	7	4	15	1	1	1	european-only	1524
12:64743101:A:G	rs61931521	12	64743101	G	A	0.2929	4.703e-06	0.0557	0.0122	0.908225	rs11614386	42	RPS11P6:C12orf56	00:00:00	ncRNA_intronic	1.936	6	4	15	1	1	1	european-only	1525
12:64743581:A:T	rs11613091	12	64743581	T	A	0.2929	5.419e-06	0.0554	0.0122	0.908225	rs11614386	42	RPS11P6:C12orf56	00:00:00	ncRNA_intronic	1.512	7	4	15	1	1	1	european-only	1526
12:64743873:G:GAAAA	rs200890156	12	64743873	GAAAA	G	0.37	NA	NA	NA	0.675761	rs11614386	42	RPS11P6:C12orf56	00:00:00	ncRNA_intronic	0.793	NA	5	15	1	0	1	european-only	1527
12:64744732:G:T	rs55825749	12	64744732	G	T	0.2927	NA	NA	NA	0.907269	rs11614386	42	RPS11P6:C12orf56	00:00:00	ncRNA_intronic	7.965	6	5	15	1	1	1	european-only	1528
12:64745470:A:T	rs61931523	12	64745470	T	A	0.2971	5.123e-06	-0.0556	0.0122	0.8857	rs11614386	42	RPS11P6:C12orf56	00:00:00	ncRNA_intronic	3.357	4	4	15	1	1	1	european-only	1529
12:64745650:G:GAA	12:64745650:G:GAA	12	64745650	G	GAA	0.2298	NA	NA	NA	0.666639	rs11614386	42	RPS11P6:C12orf56	00:00:00	NA	2.633	NA	4	15	1	0	1	european-only	1530
12:64745650:G:GAAA	12:64745650:G:GAAA	12	64745650	G	GAAA	0.2873	NA	NA	NA	0.666639	rs11614386	42	RPS11P6:C12orf56	00:00:00	ncRNA_intronic	2.575	NA	4	15	1	0	1	european-only	1531
12:64745650:G:GA	12:64745650:G:GA	12	64745650	G	GA	0.1855	NA	NA	NA	0.666639	rs11614386	42	RPS11P6:C12orf56	00:00:00	NA	2.692	NA	4	15	1	0	1	european-only	1532
12:64746063:A:G	rs34390271	12	64746063	G	A	0.2762	4.671e-06	0.0559	0.0122	0.977413	rs11614386	42	RPS11P6:C12orf56	00:00:00	ncRNA_intronic	9.889	4	4	15	1	1	1	european-only	1533
12:64749141:C:T	rs61931525	12	64749141	C	T	0.09425	1.123e-08	0.099	0.0173	1	rs61931525	42	RPS11P6:C12orf56	00:00:00	ncRNA_intronic	11.39	6	5	15	1	1	1	european-only	1534
12:64757407:A:C	rs75209514	12	64757407	C	A	0.01178	2.576e-06	0.1284	0.0273	1	rs75209514	42	RPS11P6:C12orf56	00:00:00	ncRNA_intronic	0.272	5	5	15	1	1	1	european-only	1535
12:64762785:A:G	rs55999447	12	64762785	G	A	0.08047	4.998e-08	0.0965	0.0177	0.7622	rs61931525	42	RPS11P6:C12orf56	00:00:00	ncRNA_intronic	2.508	6	5	15	1	1	1	european-only	1536
12:64768021:C:T	rs79031632	12	64768021	C	T	0.01178	4.253e-06	0.1253	0.0273	1	rs75209514	42	RPS11P6:C12orf56	00:00:00	ncRNA_intronic	2.6	6	5	15	1	1	1	european-only	1537
12:64770762:A:C	rs61931543	12	64770762	C	A	0.08007	4.032e-08	0.0969	0.0176	0.762033	rs61931525	42	RPS11P6:C12orf56	00:00:00	ncRNA_intronic	5.476	7	5	15	1	1	1	european-only	1538
12:64779875:C:T	rs61931544	12	64779875	C	T	0.06949	3.606e-08	-0.0959	0.0174	0.735996	rs61933205	42	RPS11P6:C12orf56	00:00:00	ncRNA_intronic	2.376	5	5	15	1	1	1	european-only	1539
12:64779953:C:T	rs61931545	12	64779953	C	T	0.07109	3.589e-08	-0.096	0.0174	0.761285	rs61933205	42	RPS11P6:C12orf56	00:00:00	ncRNA_intronic	0.508	5	5	15	1	1	1	european-only	1540
12:64781898:C:T	rs142729097	12	64781898	C	T	0.003395	2.512e-06	0.1947	0.0414	0.944065	rs35635889	42	RPS11P6:C12orf56	00:00:00	ncRNA_intronic	0.098	4	5	15	1	1	1	european-only	1541
12:64789122:G:T	rs112320655	12	64789122	G	T	0.0603	2.76e-06	-0.0996	0.0212	1	rs112320655	42	RPS11P6	0	ncRNA_intronic	0.031	6	5	15	1	1	1	european-only	1542
12:64805896:C:T	rs7488918	12	64805896	C	T	0.06769	5.114e-08	-0.0939	0.0172	0.837534	rs61933205	42	XPOT	0	intronic	0.259	5	4	4	1	1	1	european-only	1543
12:64806859:A:G	rs58143737	12	64806859	G	A	0.11	4.751e-08	0.0941	0.0172	0.791002	rs4075094	42	XPOT	0	intronic	1.423	4	4	4	1	1	1	european-only	1544
12:64807229:C:T	rs60520114	12	64807229	C	T	0.06729	6.676e-08	-0.0931	0.0172	0.842805	rs61933205	42	XPOT	0	intronic	2.16	5	4	4	1	1	1	european-only	1545
12:64812197:C:T	rs61931549	12	64812197	C	T	0.11	5.35e-08	-0.0937	0.0172	0.791002	rs4075094	42	XPOT	0	intronic	3.881	5	4	4	1	1	1	european-only	1546
12:64815988:A:G	rs61931550	12	64815988	G	A	0.1104	5.767e-08	0.0934	0.0172	0.794041	rs4075094	42	XPOT	0	intronic	5.13	6	4	4	1	1	1	european-only	1547
12:64818598:A:G	rs61931552	12	64818598	G	A	0.06749	8.118e-08	-0.0924	0.0172	0.850665	rs61933205	42	XPOT	0	intronic	6.224	6	4	4	1	1	1	european-only	1548
12:64820858:A:AAGTCATAGTCAT	rs141777493	12	64820858	A	AAGTCATAGTCAT	0.1102	NA	NA	NA	0.792577	rs4075094	42	XPOT	0	intronic	NA	NA	4	4	1	1	1	european-only	1549
12:64821982:T:TA	rs56063305	12	64821982	TA	T	0.122	NA	NA	NA	0.722588	rs4075094	42	XPOT	0	intronic	1.231	NA	4	4	1	1	1	european-only	1550
12:64827444:C:T	rs61931555	12	64827444	C	T	0.0651	7.205e-08	0.0927	0.0172	0.814354	rs61933205	42	XPOT	0	intronic	1.37	7	4	4	1	1	1	european-only	1551
12:64837871:C:G	rs61931557	12	64837871	G	C	0.1108	5.719e-08	0.0933	0.0172	0.790728	rs4075094	42	XPOT	0	intronic	1.278	6	4	4	1	1	1	european-only	1552
12:64838432:G:T	rs61931558	12	64838432	G	T	0.1044	8.758e-07	0.0902	0.0183	0.74061	rs4075094	42	XPOT	0	intronic	0.22	7	4	5	1	1	1	european-only	1553
12:64838715:C:T	rs111880586	12	64838715	C	T	0.06789	8.525e-08	0.0922	0.0172	0.834721	rs61933205	42	XPOT	0	intronic	0.177	7	4	5	1	1	1	european-only	1554
12:64845715:A:G	rs61933190	12	64845715	G	A	0.02796	3.264e-06	-0.095	0.0204	1	rs61933190	42	TBK1	0	UTR5	8.613	4	1	1	1	1	1	european-only	1555
12:64845867:A:G	rs61933191	12	64845867	G	A	0.06729	7.488e-08	-0.0926	0.0172	0.848062	rs61933205	42	TBK1	0	UTR5	22.3	2a	1	1	1	1	1	european-only	1556
12:64846225:A:C	rs61933192	12	64846225	C	A	0.1316	4.28e-08	0.0941	0.0172	0.971154	rs4075094	42	TBK1	0	intronic	9.546	4	1	1	1	1	1	european-only	1557
12:64848597:C:T	rs55690537	12	64848597	C	T	0.07648	6.806e-08	-0.0928	0.0172	0.975916	rs61933205	42	TBK1	0	intronic	5.32	7	5	5	1	1	1	european-only	1558
12:64849716:C:T	rs41292019	12	64849716	C	T	0.01198	1.147e-05	-0.1211	0.0276	0.984983	rs75209514	42	TBK1	0	exonic	20.8	4	1	5	1	1	1	european-only	1559
12:64850361:C:G	rs56198126	12	64850361	G	C	0.06749	9.507e-08	0.0917	0.0172	0.850665	rs61933205	42	TBK1	0	intronic	1.018	7	3	5	1	1	1	european-only	1560
12:64850837:A:C	rs61933195	12	64850837	C	A	0.06769	8.637e-08	-0.092	0.0172	0.848009	rs61933205	42	TBK1	0	intronic	0.456	5	1	5	1	1	1	european-only	1561
12:64851431:A:T	rs61396007	12	64851431	T	A	0.07628	7.397e-08	0.0925	0.0172	0.978545	rs61933205	42	TBK1	0	intronic	4.687	4	2	5	1	1	1	european-only	1562
12:64852697:C:G	rs56326550	12	64852697	G	C	0.08107	7.219e-08	-0.0926	0.0172	0.924037	rs61933205	42	TBK1	0	intronic	0.281	5	1	5	1	1	1	european-only	1563
12:64853405:A:G	rs61933196	12	64853405	G	A	0.06589	8.033e-08	-0.0923	0.0172	0.824667	rs61933205	42	TBK1	0	intronic	4.991	2b	1	5	1	1	1	european-only	1564
12:64854493:A:C	rs139000280	12	64854493	C	A	0.06789	7.232e-08	0.0926	0.0172	0.85603	rs61933205	42	TBK1	0	intronic	2.572	6	4	5	1	1	1	european-only	1565
12:64855443:A:G	rs60358746	12	64855443	G	A	0.06749	8.423e-08	0.0922	0.0172	0.850665	rs61933205	42	TBK1	0	intronic	1.677	4	1	5	1	1	1	european-only	1566
12:64859793:C:G	rs73120375	12	64859793	G	C	0.06649	7.607e-08	-0.0925	0.0172	0.827604	rs61933205	42	TBK1	0	intronic	4.724	6	4	5	1	1	1	european-only	1567
12:64860114:C:T	rs61933198	12	64860114	C	T	0.08247	6.623e-08	-0.0929	0.0172	0.908131	rs61933205	42	TBK1	0	intronic	7.722	5	4	5	1	1	1	european-only	1568
12:64860518:T:TTA	rs150489787	12	64860518	T	TTA	0.1314	NA	NA	NA	0.979005	rs4075094	42	TBK1	0	intronic	3.86	NA	4	5	1	1	1	european-only	1569
12:64861242:A:G	rs147402969	12	64861242	G	A	0.003395	2.736e-07	-0.2267	0.0441	0.944065	rs35635889	42	TBK1	0	intronic	5.578	7	4	5	1	1	1	european-only	1570
12:64862094:G:GA	rs111956269	12	64862094	GA	G	0.08107	NA	NA	NA	0.924037	rs61933205	42	TBK1	0	intronic	1.422	NA	4	4	1	1	1	european-only	1571
12:64863583:C:T	rs73120378	12	64863583	C	T	0.08167	4.074e-08	0.0945	0.0172	0.91196	rs61933205	42	TBK1	0	intronic	2.418	5	4	4	1	1	1	european-only	1572
12:64863983:G:T	rs11837890	12	64863983	G	T	0.1314	2.275e-08	-0.096	0.0172	0.979117	rs4075094	42	TBK1	0	intronic	10.62	7	4	4	1	1	1	european-only	1573
12:64864797:A:T	rs61933199	12	64864797	T	A	0.07648	3.535e-08	-0.095	0.0172	0.981253	rs61933205	42	TBK1	0	intronic	0.251	7	4	4	1	1	1	european-only	1574
12:64869137:A:G	rs73120383	12	64869137	G	A	0.1176	2.651e-08	-0.0962	0.0173	0.889576	rs4075094	42	TBK1	0	intronic	2.645	6	4	4	1	1	1	european-only	1575
12:64870510:A:C	rs11829120	12	64870510	C	A	0.13	2.056e-08	-0.0971	0.0173	0.990299	rs4075094	42	TBK1	0	intronic	7.128	5	4	5	1	1	1	european-only	1576
12:64873122:A:G	rs61933200	12	64873122	G	A	0.1312	1.774e-08	-0.0979	0.0174	1	rs4075094	42	TBK1	0	intronic	2.453	6	4	5	1	1	1	european-only	1577
12:64874102:A:C	rs7303577	12	64874102	C	A	0.1324	1.752e-08	0.098	0.0174	0.9904	rs4075094	42	TBK1	0	intronic	2.396	4	4	5	1	1	1	european-only	1578
12:64875264:C:T	rs61933201	12	64875264	C	T	0.07568	3.243e-08	-0.0965	0.0175	0.991895	rs61933205	42	TBK1	0	intronic	1.24	6	4	5	1	1	1	european-only	1579
12:64875899:A:G	rs61933202	12	64875899	G	A	0.06749	3.096e-08	0.0967	0.0175	0.850665	rs61933205	42	TBK1	0	intronic	2.285	7	4	5	1	1	1	european-only	1580
12:64877053:A:T	rs4075094	12	64877053	T	A	0.1312	1.716e-08	-0.0984	0.0175	1	rs4075094	42	TBK1	0	intronic	3.452	6	4	4	1	1	1	european-only	1581
12:64879436:G:T	rs41292023	12	64879436	G	T	0.13	1.919e-08	-0.0983	0.0175	0.990299	rs4075094	42	TBK1	0	intronic	2.618	7	4	5	1	1	1	european-only	1582
12:64881288:G:T	rs61933204	12	64881288	G	T	0.07528	2.861e-08	0.0973	0.0175	0.997291	rs61933205	42	TBK1	0	intronic	4.73	5	4	4	1	1	1	european-only	1583
12:64881967:A:G	rs74654358	12	64881967	G	A	0.01178	7.558e-06	0.1279	0.0286	1	rs75209514	42	TBK1	0	intronic	1.701	7	4	4	1	1	1	european-only	1584
12:64882317:C:T	rs35635889	12	64882317	C	T	0.003594	2.455e-07	-0.2279	0.0442	1	rs35635889	42	TBK1	0	exonic	22.1	7	4	4	1	1	1	european-only	1585
12:64884164:C:G	rs61933205	12	64884164	G	C	0.07548	2.247e-08	-0.0983	0.0176	1	rs61933205	42	TBK1	0	intronic	5.148	7	4	4	1	1	1	european-only	1586
12:64884605:G:T	rs112139038	12	64884605	G	T	0.07528	3.14e-08	-0.0973	0.0176	0.997291	rs61933205	42	TBK1	0	intronic	0.436	7	4	4	1	1	1	european-only	1587
12:64886724:A:G	rs61933207	12	64886724	G	A	0.07528	2.724e-08	-0.098	0.0176	0.997291	rs61933205	42	TBK1	0	intronic	1.738	7	4	5	1	1	1	european-only	1588
12:64890476:A:C	rs55654954	12	64890476	C	A	0.07648	3.158e-08	0.0981	0.0177	0.981253	rs61933205	42	TBK1	0	intronic	0.029	7	4	4	1	1	1	european-only	1589
12:64891391:G:GGGTT	rs540852923	12	64891391	G	GGGTT	0.1478	NA	NA	NA	0.851953	rs4075094	42	TBK1	0	intronic	NA	NA	4	4	1	1	1	european-only	1590
12:64894359:C:T	rs61933209	12	64894359	C	T	0.06629	3.412e-08	-0.0982	0.0178	0.866905	rs61933205	42	TBK1	0	intronic	1.03	5	2	4	1	1	1	european-only	1591
12:64897052:A:ACT	rs59804338	12	64897052	ACT	A	0.07508	NA	NA	NA	0.994584	rs61933205	42	TBK1	1163	intergenic	2.596	NA	4	5	1	1	1	european-only	1592
12:64897480:A:G	rs61933211	12	64897480	G	A	0.06689	3.735e-08	0.0985	0.0179	0.848133	rs61933205	42	TBK1	1591	intergenic	0.046	7	5	15	1	1	1	european-only	1593
12:64897487:A:G	rs61933212	12	64897487	G	A	0.07468	3.624e-08	-0.0986	0.0179	0.989178	rs61933205	42	TBK1	1598	intergenic	0.3	7	5	15	1	1	1	european-only	1594
12:64897616:T:TA	rs200776133	12	64897616	T	TA	0.08087	NA	NA	NA	0.849437	rs61933205	42	TBK1	1727	intergenic	1.033	NA	5	15	1	1	1	european-only	1595
12:64897769:A:G	rs113212433	12	64897769	G	A	0.06589	3.791e-08	-0.0982	0.0179	0.861704	rs61933205	42	TBK1	1880	intergenic	0.153	6	5	15	1	1	1	european-only	1596
12:64900116:A:G	rs73122367	12	64900116	G	A	0.07428	1.551e-07	-0.0942	0.018	0.738601	rs61933205	42	RP11-439H13.2	829	downstream	4.273	7	5	15	1	1	1	european-only	1597
12:64911854:C:T	rs12229321	12	64911854	C	T	0.4992	1.533e-06	0.0549	0.0114	1	rs12229321	42	RP11-439H13.2	0	ncRNA_intronic	0.274	7	5	15	0	1	1	european-only	1598
13:46043594:A:G	rs1555814	13	46043594	G	A	0.3093	0.0001646	0.0526	0.014	0.767372	rs2985994	43	COG3	0	intronic	2.766	6	4	5	1	1	1	european-only	1599
13:46045377:G:GA	rs113159140	13	46045377	G	GA	0.3177	NA	NA	NA	0.789941	rs2985994	43	COG3	0	intronic	0.733	NA	4	5	1	0	1	european-only	1600
13:46046065:A:G	rs3014945	13	46046065	G	A	0.3159	0.0001657	-0.0526	0.014	0.791399	rs2985994	43	COG3	0	intronic	11.6	6	5	5	1	1	1	european-only	1601
13:46048286:C:CTTTTT	rs10558884	13	46048286	C	CTTTTT	0.2863	NA	NA	NA	0.700781	rs2985994	43	COG3	0	intronic	8.323	NA	5	5	1	0	1	european-only	1602
13:46048999:G:T	rs2985999	13	46048999	G	T	0.3468	0.0001769	0.0523	0.0139	0.713121	rs2985994	43	COG3	0	intronic	6.52	4	2	5	1	1	1	european-only	1603
13:46049367:C:T	rs3126039	13	46049367	C	T	0.3187	0.000176	-0.0523	0.014	0.800981	rs2985994	43	COG3	0	intronic	2.617	5	4	5	1	1	1	european-only	1604
13:46050846:T:TA	rs11374497	13	46050846	TA	T	0.3091	NA	NA	NA	0.768194	rs2985994	43	COG3	0	intronic	0.163	NA	4	5	1	1	1	european-only	1605
13:46052051:A:G	rs2985938	13	46052051	G	A	0.3187	0.0001722	0.0524	0.0139	0.800981	rs2985994	43	COG3	0	intronic	0.239	5	4	5	1	1	1	european-only	1606
13:46052134:A:G	rs7317462	13	46052134	G	A	0.3189	0.0001609	-0.0526	0.0139	0.801592	rs2985994	43	COG3	0	intronic	7.591	5	4	5	1	1	1	european-only	1607
13:46052331:C:CT	rs61454845	13	46052331	C	CT	0.3235	NA	NA	NA	0.728232	rs2985994	43	COG3	0	intronic	0.932	NA	4	5	1	0	1	european-only	1608
13:46052349:C:T	rs9316141	13	46052349	C	T	0.3189	0.0001608	-0.0526	0.0139	0.801592	rs2985994	43	COG3	0	intronic	0.462	6	4	5	1	1	1	european-only	1609
13:46061114:C:T	rs2985955	13	46061114	C	T	0.3163	0.000148	0.0529	0.0139	0.792742	rs2985994	43	COG3	0	intronic	2.006	5	4	4	1	1	1	european-only	1610
13:46061393:A:T	rs2985956	13	46061393	T	A	0.3165	0.0001765	0.0523	0.0139	0.793346	rs2985994	43	COG3	0	intronic	8.441	7	4	4	1	1	1	european-only	1611
13:46062290:A:G	rs12583730	13	46062290	G	A	0.3035	0.0001483	0.0537	0.0141	0.745207	rs2985994	43	COG3	0	intronic	7.86	6	4	5	1	1	1	european-only	1612
13:46066163:C:T	rs3014948	13	46066163	C	T	0.3129	0.0001658	0.0525	0.0139	0.779779	rs2985994	43	COG3	0	intronic	9.673	7	4	4	1	1	1	european-only	1613
13:46071050:C:T	rs3014950	13	46071050	C	T	0.3131	0.0001639	-0.0525	0.0139	0.780512	rs2985994	43	COG3	0	intronic	2.44	6	4	4	1	1	1	european-only	1614
13:46071169:A:G	rs2985960	13	46071169	G	A	0.2754	0.0002645	-0.051	0.014	0.645394	rs2985994	43	COG3	0	intronic	0.523	5	4	4	1	1	1	european-only	1615
13:46071220:C:T	rs3014951	13	46071220	C	T	0.3129	0.0001613	0.0526	0.0139	0.779918	rs2985994	43	COG3	0	intronic	3.725	5	4	4	1	1	1	european-only	1616
13:46072369:A:G	rs2985962	13	46072369	G	A	0.3127	0.0001539	0.0527	0.0139	0.779186	rs2985994	43	COG3	0	intronic	4.057	6	4	4	1	1	1	european-only	1617
13:46078420:C:G	rs3014961	13	46078420	G	C	0.3127	0.0001891	-0.0521	0.014	0.777921	rs2985994	43	COG3	0	intronic	3.367	7	4	4	1	1	1	european-only	1618
13:46079440:C:CT	rs34378614	13	46079440	CT	C	0.3638	NA	NA	NA	0.631012	rs2985994	43	COG3	0	intronic	10.39	NA	4	4	1	0	1	european-only	1619
13:46080287:A:G	rs3014962	13	46080287	G	A	0.3127	0.000148	-0.0529	0.0139	0.779325	rs2985994	43	COG3	0	intronic	0.538	7	4	4	1	1	1	european-only	1620
13:46081407:A:G	rs1555815	13	46081407	G	A	0.3129	0.0001301	0.0533	0.0139	0.779918	rs2985994	43	COG3	0	intronic	3.556	NA	4	5	1	1	1	european-only	1621
13:46081909:G:GA	rs111845743	13	46081909	G	GA	0.2708	NA	NA	NA	0.605025	rs2985994	43	COG3	0	intronic	0.608	NA	4	5	1	0	1	european-only	1622
13:46082562:C:T	rs2985966	13	46082562	C	T	0.2905	NA	NA	NA	0.725379	rs2985994	43	COG3	0	intronic	1.454	6	4	5	1	0	1	european-only	1623
13:46082957:A:T	rs2985967	13	46082957	T	A	0.3297	7.654e-05	0.0558	0.0141	0.674508	rs2985994	43	COG3	0	intronic	9.164	3a	2	4	1	1	1	european-only	1624
13:46085293:G:GT	rs11352257	13	46085293	G	GT	0.2813	NA	NA	NA	0.614036	rs2985994	43	COG3	0	intronic	0.268	NA	4	4	1	0	1	european-only	1625
13:46086281:A:T	rs2985971	13	46086281	T	A	0.3019	9.095e-05	-0.0554	0.0141	0.761568	rs2985994	43	COG3	0	intronic	8.043	2b	4	4	1	1	1	european-only	1626
13:46086306:C:T	rs2985972	13	46086306	C	T	0.3019	9.071e-05	0.0554	0.0141	0.761568	rs2985994	43	COG3	0	intronic	16.11	3a	4	4	1	1	1	european-only	1627
13:46086763:C:T	rs2985974	13	46086763	C	T	0.3041	9.193e-05	0.0553	0.0141	0.769668	rs2985994	43	COG3	0	intronic	2.288	7	4	4	1	1	1	european-only	1628
13:46087350:T:TTA	rs5803299	13	46087350	T	TTA	0.3311	NA	NA	NA	0.659196	rs2985994	43	COG3	0	intronic	0.842	NA	4	4	1	0	1	european-only	1629
13:46087357:C:T	rs5013335	13	46087357	C	T	0.3311	NA	NA	NA	0.659196	rs2985994	43	COG3	0	intronic	3.072	6	4	4	1	0	1	european-only	1630
13:46087777:A:G	rs1544072	13	46087777	G	A	0.3019	6.995e-05	-0.0562	0.0141	0.760023	rs2985994	43	COG3	0	intronic	9.735	NA	4	5	1	1	1	european-only	1631
13:46091363:C:T	rs1998789	13	46091363	C	T	0.2582	0.000111	0.0547	0.0142	0.673505	rs2011777	43	COG3	0	intronic	4.903	NA	4	4	1	1	1	european-only	1632
13:46091520:C:T	rs1998788	13	46091520	C	T	0.2586	0.0001082	0.0548	0.0142	0.672335	rs2011777	43	COG3	0	intronic	5.25	NA	4	4	1	1	1	european-only	1633
13:46091722:C:T	rs3014965	13	46091722	C	T	0.2582	0.0001077	-0.0548	0.0142	0.673505	rs2011777	43	COG3	0	intronic	9.138	6	4	4	1	1	1	european-only	1634
13:46092122:C:T	rs942891	13	46092122	C	T	0.2987	6.031e-05	0.0567	0.0141	0.748935	rs2985994	43	COG3	0	intronic	5.556	NA	4	4	1	1	1	european-only	1635
13:46093605:G:T	rs2985979	13	46093605	G	T	0.3015	5.99e-05	-0.0567	0.0141	0.760434	rs2985994	43	COG3	0	intronic	8.464	7	3	4	1	1	1	european-only	1636
13:46093829:A:G	rs2985980	13	46093829	G	A	0.3371	6.989e-05	0.0562	0.0141	0.701976	rs2985994	43	COG3	0	intronic	1.503	5	3	4	1	1	1	european-only	1637
13:46094662:A:G	rs2985981	13	46094662	G	A	0.3013	5.306e-05	0.0571	0.0141	0.759732	rs2985994	43	COG3	0	intronic	4.863	7	4	5	1	1	1	european-only	1638
13:46094813:A:G	rs2985982	13	46094813	G	A	0.2684	9.618e-05	-0.0552	0.0142	0.65576	rs2985994	43	COG3	0	intronic	3.726	5	4	5	1	1	1	european-only	1639
13:46094838:A:AT	rs35548584	13	46094838	AT	A	0.3013	NA	NA	NA	0.76114	rs2985994	43	COG3	0	intronic	0.104	NA	4	5	1	1	1	european-only	1640
13:46096309:A:G	rs1536213	13	46096309	G	A	0.3015	5.138e-05	0.0572	0.0141	0.761842	rs2985994	43	COG3	0	intronic	5.928	NA	4	5	1	1	1	european-only	1641
13:46098994:C:T	rs3014966	13	46098994	C	T	0.3179	2.613e-06	0.0598	0.0127	0.818766	rs2985994	43	COG3	0	intronic	6.76	3a	4	4	1	1	1	european-only	1642
13:46099243:A:G	rs2985984	13	46099243	G	A	0.3141	2.558e-06	0.0598	0.0127	0.817479	rs2985994	43	COG3	0	intronic	2.247	5	4	4	1	1	1	european-only	1643
13:46103935:A:G	rs2274285	13	46103935	G	A	0.3181	2.69e-06	0.0597	0.0127	0.82075	rs2985994	43	COG3	0	exonic	10.96	6	4	5	1	1	1	european-only	1644
13:46104324:A:G	rs2985988	13	46104324	G	A	0.3183	3.009e-06	-0.0594	0.0127	0.821384	rs2985994	43	COG3	0	intronic	4.455	7	4	4	1	1	1	european-only	1645
13:46107177:C:T	rs3014898	13	46107177	C	T	0.3195	2.99e-06	-0.0595	0.0127	0.822392	rs2985994	43	COG3	0	intronic	0.064	7	4	4	1	1	1	european-only	1646
13:46108228:C:T	rs3014900	13	46108228	C	T	0.3191	2.728e-06	-0.0597	0.0127	0.824027	rs2985994	43	COG3	0	intronic	4.207	7	4	4	1	1	1	european-only	1647
13:46108643:C:T	rs3014901	13	46108643	C	T	0.3197	5.738e-06	0.0578	0.0127	0.821479	rs2985994	43	COG3	0	intronic	1.058	6	4	4	1	1	1	european-only	1648
13:46111986:G:GC	rs5803305	13	46111986	G	GC	0.3175	NA	NA	NA	0.833167	rs2985994	43	FAM194B	0	intergenic	0.475	NA	4	5	1	1	1	european-only	1649
13:46112003:C:T	rs3014903	13	46112003	C	T	0.3175	1.58e-06	0.0611	0.0127	0.833167	rs2985994	43	FAM194B	0	intergenic	0.462	5	4	5	1	1	1	european-only	1650
13:46112735:A:G	rs3014905	13	46112735	G	A	0.3175	2.021e-06	0.0605	0.0127	0.83472	rs2985994	43	FAM194B	0	intergenic	0.657	3a	4	5	1	1	1	european-only	1651
13:46113399:C:T	rs2011777	13	46113399	C	T	0.2362	2.553e-06	0.0611	0.013	1	rs2011777	43	FAM194B	0	intergenic	0.038	NA	5	5	1	1	1	european-only	1652
13:46113984:C:T	rs2985994	13	46113984	C	T	0.3454	1.871e-07	-0.0661	0.0127	1	rs2985994	43	FAM194B	0	intergenic	2.441	7	5	15	1	1	1	european-only	1653
14:30999797:C:T	rs229215	14	30999797	C	T	0.2744	4.728e-06	-0.0634	0.0138	0.662349	rs17097130	44	RP11-1103G16.1	0	ncRNA_intronic	5.198	5	7	15	0	1	1	european-only	1654
14:31000470:C:T	rs2198639	14	31000470	C	T	0.2951	8.861e-12	0.0861	0.0126	1	rs2198639	44	RP11-1103G16.1	0	ncRNA_intronic	6.75	7	14	15	0	1	1	european-only	1655
14:31000946:A:G	rs1074948	14	31000946	G	A	0.3403	3.914e-09	-0.0763	0.013	0.611215	rs11626600	44	RP11-1103G16.1	0	ncRNA_intronic	4.772	6	14	15	0	1	1	european-only	1656
14:31000949:A:T	rs229218	14	31000949	T	A	0.406	1.331e-13	-0.0877	0.0118	0.761302	rs7153747	44	RP11-1103G16.1	0	ncRNA_intronic	5.361	6	14	15	0	1	1	european-only	1657
14:31001151:A:C	rs8022650	14	31001151	C	A	0.4271	5.688e-12	-0.085	0.0123	0.62101	rs7153747	44	RP11-1103G16.1	0	ncRNA_intronic	2.049	5	14	15	0	1	1	european-only	1658
14:31001318:C:T	rs12898071	14	31001318	C	T	0.2406	1.489e-06	0.0662	0.0138	0.851904	rs17097130	44	RP11-1103G16.1	0	ncRNA_intronic	1.4	7	14	15	0	1	1	european-only	1659
14:31002389:C:T	rs55725270	14	31002389	C	T	0.2406	1.338e-06	0.0665	0.0138	0.853734	rs17097130	44	RP11-1103G16.1	0	ncRNA_intronic	3.264	7	1	15	0	1	1	european-only	1660
14:31004226:C:T	rs229221	14	31004226	C	T	0.4058	1.709e-13	-0.0872	0.0118	0.764117	rs7153747	44	RP11-1103G16.1	0	ncRNA_intronic	4.242	7	5	15	0	1	1	european-only	1661
14:31004351:A:T	rs229222	14	31004351	A	T	0.4062	NA	NA	NA	0.766242	rs7153747	44	RP11-1103G16.1	0	ncRNA_intronic	1.386	7	5	15	0	1	1	european-only	1662
14:31004428:C:G	rs8020220	14	31004428	G	C	0.4349	4.851e-12	-0.0853	0.0124	0.755607	rs11626600	44	RP11-1103G16.1	0	ncRNA_intronic	11.76	7	5	15	0	1	1	european-only	1663
14:31005035:C:T	rs12881161	14	31005035	C	T	0.4012	4.295e-12	-0.0856	0.0124	0.893974	rs11626600	44	RP11-1103G16.1	0	ncRNA_intronic	2.736	6	5	15	0	1	1	european-only	1664
14:31006665:C:T	rs11846071	14	31006665	C	T	0.3207	3.604e-09	-0.0764	0.0129	0.688033	rs11626600	44	RP11-1103G16.1	0	ncRNA_intronic	1.493	5	5	15	0	1	1	european-only	1665
14:31007976:A:G	rs229225	14	31007976	G	A	0.4067	NA	NA	NA	0.763535	rs7153747	44	RP11-1103G16.1	0	ncRNA_intronic	4.529	6	5	15	0	1	1	european-only	1666
14:31008191:G:T	rs229227	14	31008191	G	T	0.406	1.196e-13	-0.0876	0.0118	0.768189	rs7153747	44	RP11-1103G16.1	0	ncRNA_intronic	7.689	6	5	15	0	1	1	european-only	1667
14:31008696:A:G	rs229228	14	31008696	G	A	0.4195	6.007e-14	0.0888	0.0118	0.714068	rs7153747	44	RP11-1103G16.1	0	ncRNA_intronic	1.232	6	5	15	0	1	1	european-only	1668
14:31009261:A:T	rs183467	14	31009261	T	A	0.4036	7.854e-14	-0.0883	0.0118	0.758592	rs7153747	44	RP11-1103G16.1	0	ncRNA_intronic	1.233	6	5	15	0	1	1	european-only	1669
14:31011518:C:T	rs11626600	14	31011518	C	T	0.3736	1.713e-12	0.0873	0.0124	1	rs11626600	44	RP11-1103G16.1	0	ncRNA_intronic	6.08	7	5	15	0	1	1	european-only	1670
14:31014160:C:G	rs229168	14	31014160	G	C	0.4856	3.934e-13	-0.0887	0.0122	0.695389	rs7153747	44	RP11-1103G16.1	0	ncRNA_intronic	9.045	6	5	15	0	1	1	european-only	1671
14:31015546:C:T	rs1840399	14	31015546	C	T	0.4688	3.114e-13	0.0891	0.0122	0.744968	rs7153747	44	RP11-1103G16.1	0	ncRNA_intronic	2.357	7	5	15	0	1	1	european-only	1672
14:31016552:C:G	rs7156431	14	31016552	G	C	0.4888	5.814e-13	-0.0881	0.0122	0.812195	rs7153747	44	RP11-1103G16.1	0	ncRNA_intronic	0.472	5	5	15	0	1	1	european-only	1673
14:31016939:A:G	rs11624235	14	31016939	G	A	0.243	1.972e-06	0.0655	0.0138	0.864325	rs17097130	44	RP11-1103G16.1	0	ncRNA_intronic	0.844	5	5	15	0	1	1	european-only	1674
14:31017058:C:T	rs229171	14	31017058	C	T	0.4062	7.421e-14	-0.0885	0.0118	0.771342	rs7153747	44	RP11-1103G16.1	0	ncRNA_intronic	1.01	5	5	15	0	1	1	european-only	1675
14:31018966:C:T	rs229173	14	31018966	C	T	0.4081	3.11e-14	-0.0898	0.0118	0.782771	rs7153747	44	RP11-1103G16.1	0	ncRNA_intronic	0.198	NA	5	15	1	1	1	european-only	1676
14:31019325:C:CA	14:31019325:C:CA	14	31019325	CA	C	0.485	NA	NA	NA	0.771511	rs7153747	44	RP11-1103G16.1	0	ncRNA_intronic	4.243	NA	5	15	1	1	1	european-only	1677
14:31019325:C:CAA	14:31019325:C:CAA	14	31019325	C	CAA	0.03295	NA	NA	NA	0.771511	rs7153747	44	RP11-1103G16.1	0	NA	4.179	NA	5	15	1	0	1	european-only	1678
14:31021156:A:G	rs7153747	14	31021156	G	A	0.4669	1.195e-14	-0.0925	0.012	1	rs7153747	44	RP11-1103G16.1	0	ncRNA_intronic	4.186	5	5	15	1	1	1	european-only	1679
14:31024880:A:AT	rs71443369	14	31024880	AT	A	0.4589	NA	NA	NA	0.860549	rs7153747	44	RP11-1103G16.1	0	ncRNA_intronic	0.13	NA	5	15	1	1	1	european-only	1680
14:31026322:C:G	rs229175	14	31026322	G	C	0.4675	9.983e-13	0.0882	0.0124	0.743712	rs229244	44	RP11-1103G16.1	0	ncRNA_intronic	4.448	7	5	15	1	1	1	european-only	1681
14:31027267:C:T	rs229176	14	31027267	C	T	0.4243	1.375e-14	-0.0911	0.0118	0.718327	rs7153747	44	RP11-1103G16.1	0	ncRNA_intronic	0.51	NA	1	15	1	1	1	european-only	1682
14:31029185:A:G	rs12434151	14	31029185	G	A	0.3922	1.128e-14	0.0913	0.0118	0.786307	rs229207	44	RP11-1103G16.1:G2E3	00:00:00	ncRNA_intronic	18.31	2b	1	1	1	1	1	european-only	1683
14:31029291:G:GT	rs11389797	14	31029291	GT	G	0.3922	NA	NA	NA	0.786307	rs229207	44	RP11-1103G16.1:G2E3	00:00:00	ncRNA_intronic	6.505	NA	1	1	1	1	1	european-only	1684
14:31029317:C:CT	rs370460196	14	31029317	C	CT	0.2614	NA	NA	NA	0.750736	rs17097130	44	RP11-1103G16.1:G2E3	00:00:00	ncRNA_intronic	8.255	NA	1	1	1	1	1	european-only	1685
14:31032470:A:T	rs229179	14	31032470	T	A	0.4073	1.119e-14	0.0912	0.0118	0.74189	rs229207	44	RP11-1103G16.1:G2E3	00:00:00	ncRNA_intronic	4.244	5	1	5	1	1	1	european-only	1686
14:31039377:A:T	rs229184	14	31039377	T	A	0.4071	1.019e-14	-0.0912	0.0118	0.740255	rs229207	44	RP11-1103G16.1:G2E3	00:00:00	ncRNA_intronic	7.595	5	5	5	1	1	1	european-only	1687
14:31040087:C:T	rs229190	14	31040087	C	T	0.4301	2.162e-14	-0.0911	0.0119	0.725776	rs229207	44	RP11-1103G16.1:G2E3	00:00:00	ncRNA_intronic	10.87	NA	2	5	1	1	1	european-only	1688
14:31040415:C:T	rs1113946	14	31040415	C	T	0.256	6.998e-07	0.0681	0.0137	0.911812	rs17097130	44	RP11-1103G16.1:G2E3	00:00:00	ncRNA_intronic	6.091	NA	5	5	1	1	1	european-only	1689
14:31045181:A:G	rs229194	14	31045181	G	A	0.4073	9.172e-15	0.0914	0.0118	0.741608	rs229207	44	G2E3	0	intronic	0.289	6	5	5	1	1	1	european-only	1690
14:31045596:A:G	rs229195	14	31045596	G	A	0.4063	9.204e-15	0.0914	0.0118	0.739257	rs229207	44	G2E3	0	intronic	11.1	7	5	5	1	1	1	european-only	1691
14:31047609:A:G	rs172946	14	31047609	G	A	0.3944	1.309e-14	-0.0908	0.0118	0.790435	rs229207	44	G2E3	0	intronic	4.131	NA	2	5	1	1	1	european-only	1692
14:31048375:A:G	rs3825740	14	31048375	G	A	0.2562	6.925e-07	-0.0682	0.0137	0.91465	rs17097130	44	G2E3	0	intronic	0.777	6	5	5	1	1	1	european-only	1693
14:31049409:G:T	rs170663	14	31049409	G	T	0.4036	1.187e-14	-0.091	0.0118	0.817346	rs229207	44	G2E3	0	intronic	0.045	NA	4	5	1	1	1	european-only	1694
14:31050215:A:T	rs58049	14	31050215	T	A	0.4073	8.411e-15	-0.0915	0.0118	0.741749	rs229207	44	G2E3	0	intronic	10.19	5	4	5	1	1	1	european-only	1695
14:31050517:A:G	rs229200	14	31050517	G	A	0.4073	8.613e-15	0.0915	0.0118	0.741749	rs229207	44	G2E3	0	intronic	3.527	NA	4	5	1	1	1	european-only	1696
14:31051801:C:T	rs229201	14	31051801	C	T	0.4067	1.003e-14	-0.0912	0.0118	0.742529	rs229207	44	G2E3	0	intronic	3.259	NA	1	5	1	1	1	european-only	1697
14:31054792:C:T	rs35389182	14	31054792	C	T	0.3484	8.531e-10	-0.0793	0.0129	0.720844	rs11626600	44	G2E3	0	intronic	0.135	3a	4	5	1	1	1	european-only	1698
14:31055375:A:G	rs12894186	14	31055375	G	A	0.346	8.47e-10	0.0793	0.0129	0.730443	rs11626600	44	G2E3	0	intronic	0.253	7	4	5	1	1	1	european-only	1699
14:31056480:A:G	rs7141624	14	31056480	G	A	0.3586	1.12e-09	-0.0787	0.0129	0.686669	rs11626600	44	G2E3	0	intronic	2.419	6	4	5	1	1	1	european-only	1700
14:31057015:A:T	rs8009427	14	31057015	T	A	0.2564	5.395e-07	-0.0685	0.0137	0.908235	rs17097130	44	G2E3	0	intronic	7.248	5	4	5	1	1	1	european-only	1701
14:31057986:C:T	rs229247	14	31057986	C	T	0.4081	9.299e-15	0.0914	0.0118	0.741418	rs229207	44	G2E3	0	intronic	9.573	5	4	5	1	1	1	european-only	1702
14:31059969:A:G	rs7154847	14	31059969	G	A	0.4822	8.968e-15	0.0926	0.0119	0.726883	rs229243	44	G2E3	0	UTR3	2.203	7	4	4	1	1	1	european-only	1703
14:31068345:C:T	rs170665	14	31068345	C	T	0.4111	1.027e-14	0.0912	0.0118	0.753933	rs229207	44	G2E3	0	intronic	2.191	NA	4	4	1	1	1	european-only	1704
14:31068430:C:CT	rs76536965	14	31068430	CT	C	0.2993	NA	NA	NA	0.710022	rs17097130	44	G2E3	0	intronic	3.715	NA	4	4	1	1	1	european-only	1705
14:31069204:G:T	rs448175	14	31069204	G	T	0.4123	1.146e-14	0.091	0.0118	0.758481	rs229243	44	G2E3	0	intronic	1.964	7	4	4	1	1	1	european-only	1706
14:31071546:A:AACTGCATCATACGTGGGAAAAGTGTATCTATCCT	rs6145285	14	31071546	A	AACTGCATCATACGTGGGAAAAGTGTATCTATCCT	0.4411	NA	NA	NA	0.695259	rs229243	44	G2E3	0	intronic	7.831	NA	4	4	1	1	1	european-only	1707
14:31072622:A:G	rs17096941	14	31072622	G	A	0.3456	1.051e-09	0.0789	0.0129	0.729268	rs11626600	44	G2E3	0	intronic	6.494	1f	4	4	1	1	1	european-only	1708
14:31075438:C:T	rs142983	14	31075438	C	T	0.2813	7.516e-07	-0.0677	0.0137	0.797025	rs17097130	44	G2E3	0	intronic	7.607	NA	4	5	1	1	1	european-only	1709
14:31077861:A:G	rs229231	14	31077861	G	A	0.4117	1.655e-14	0.0905	0.0118	0.756377	rs229207	44	G2E3	0	intronic	4.203	5	2	5	1	1	1	european-only	1710
14:31078502:A:G	rs2045180	14	31078502	G	A	0.4902	5.696e-15	0.0922	0.0118	0.77274	rs229243	44	G2E3	0	intronic	1.936	7	4	5	1	1	1	european-only	1711
14:31079679:A:G	rs229235	14	31079679	G	A	0.4071	1.401e-14	-0.0907	0.0118	0.742166	rs229207	44	G2E3	0	intronic	2.476	7	4	5	1	1	1	european-only	1712
14:31079821:A:G	rs229236	14	31079821	G	A	0.4105	1.386e-14	0.0907	0.0118	0.754701	rs229207	44	G2E3	0	intronic	2.936	5	2	5	1	1	1	european-only	1713
14:31079890:C:T	rs229237	14	31079890	C	T	0.4101	1.451e-14	0.0906	0.0118	0.753522	rs229207	44	G2E3	0	intronic	3.304	4	2	5	1	1	1	european-only	1714
14:31080799:C:T	rs447614	14	31080799	T	C	0.4087	NA	NA	NA	0.75022	rs229207	44	G2E3	0	intronic	0.103	6	4	5	1	1	0	european-only	1715
14:31080800:G:T	rs447853	14	31080800	G	T	0.4177	8.32e-13	-0.0884	0.0124	0.795826	rs229244	44	G2E3	0	intronic	3.404	6	4	5	1	1	0	european-only	1716
14:31081051:A:G	rs229240	14	31081051	G	A	0.4105	1.345e-14	0.0907	0.0118	0.754701	rs229207	44	G2E3	0	intronic	6.345	7	4	5	1	1	0	european-only	1717
14:31083748:A:C	rs229243	14	31083748	C	A	0.4772	5.409e-15	0.0922	0.0118	1	rs229243	44	G2E3	0	intronic	0.464	6	4	5	1	1	0	european-only	1718
14:31085088:C:T	rs229244	14	31085088	C	T	0.471	4.916e-13	0.0877	0.0121	1	rs229244	44	G2E3	0	intronic	2.789	7	4	5	1	1	0	european-only	1719
14:31089772:A:C	rs229141	14	31089772	C	A	0.3974	1.71e-14	0.0904	0.0118	0.802727	rs229207	44	G2E3	502	downstream	0.862	NA	1	5	1	1	0	european-only	1720
14:31090081:C:T	rs12882048	14	31090081	C	T	0.3564	1.418e-09	0.0783	0.0129	0.694375	rs11626600	44	G2E3	811	downstream	3.201	4	2	5	1	1	1	european-only	1721
14:31090752:A:G	rs8008094	14	31090752	G	A	0.3856	1.893e-09	-0.0776	0.0129	0.613403	rs229244	44	SCFD1	565	upstream	7.66	4	1	1	1	1	1	european-only	1722
14:31091138:C:G	rs8013017	14	31091138	G	C	0.3706	1.354e-09	-0.0783	0.0129	0.650565	rs11626600	44	SCFD1	179	upstream	8.546	4	1	1	1	1	1	european-only	1723
14:31091758:A:T	rs229143	14	31091758	T	A	0.4069	9.312e-15	0.0913	0.0118	0.754185	rs229207	44	SCFD1	0	intronic	11.21	2b	1	1	1	1	1	european-only	1724
14:31093835:C:T	rs229144	14	31093835	C	T	0.3958	1.348e-14	-0.0905	0.0118	0.805035	rs229207	44	SCFD1	0	intronic	5.946	NA	1	5	1	1	1	european-only	1725
14:31093979:C:T	rs151123	14	31093979	C	T	0.396	1.314e-14	-0.0905	0.0118	0.806733	rs229207	44	SCFD1	0	intronic	0.31	NA	1	5	1	1	1	european-only	1726
14:31094436:T:TAGTA	rs138715058	14	31094436	TAGTA	T	0.4615	NA	NA	NA	0.89119	rs229207	44	SCFD1	0	intronic	2.528	NA	4	5	1	1	1	european-only	1727
14:31094515:C:G	rs229145	14	31094515	G	C	0.3948	1.393e-14	-0.0905	0.0118	0.803734	rs229207	44	SCFD1	0	intronic	0.119	7	4	5	1	1	1	european-only	1728
14:31094925:G:GTA	rs67075151	14	31094925	G	GTA	0.3966	NA	NA	NA	0.805895	rs229207	44	SCFD1	0	intronic	0.321	NA	4	5	1	1	1	european-only	1729
14:31095542:C:G	rs28567474	14	31095542	G	C	0.4321	6.408e-13	-0.0886	0.0123	0.726575	rs229244	44	SCFD1	0	intronic	7.003	7	4	5	1	1	1	european-only	1730
14:31096966:A:G	rs59856095	14	31096966	A	G	0.2356	NA	NA	NA	0.912077	rs17097130	44	SCFD1	0	intronic	0.366	6	4	5	1	1	1	european-only	1731
14:31096970:A:G	rs10131015	14	31096970	A	G	0.4056	NA	NA	NA	0.725796	rs229244	44	SCFD1	0	intronic	0.027	6	4	5	1	1	1	european-only	1732
14:31097345:A:G	rs2273522	14	31097345	G	A	0.3504	9.513e-10	0.0788	0.0129	0.646592	rs11626600	44	SCFD1	0	intronic	4.642	6	4	5	1	1	1	european-only	1733
14:31099738:A:G	rs229150	14	31099738	G	A	0.4223	1.091e-14	-0.0908	0.0117	0.715055	rs229207	44	SCFD1	0	exonic	22.9	NA	4	5	1	1	1	european-only	1734
14:31100094:A:G	rs34935871	14	31100094	G	A	0.351	9.365e-10	-0.0788	0.0129	0.645136	rs11626600	44	SCFD1	0	intronic	0.818	6	4	5	1	1	0	european-only	1735
14:31100673:A:G	rs10147257	14	31100673	G	A	0.4333	3.148e-09	-0.0761	0.0128	0.649344	rs229207	44	SCFD1	0	intronic	3.812	6	4	5	1	1	0	european-only	1736
14:31100685:C:T	rs229152	14	31100685	C	T	0.395	2.1e-14	-0.0898	0.0117	0.803342	rs229207	44	SCFD1	0	intronic	1.251	NA	4	5	1	1	0	european-only	1737
14:31101000:C:T	rs10149966	14	31101000	C	T	0.4183	2.847e-09	0.0763	0.0128	0.704238	rs229244	44	SCFD1	0	intronic	2.184	7	4	5	1	1	0	european-only	1738
14:31101343:A:G	rs11628700	14	31101343	G	A	0.4187	2.835e-09	-0.0763	0.0128	0.701744	rs229244	44	SCFD1	0	intronic	1.817	6	4	5	1	1	1	european-only	1739
14:31101373:C:T	rs2057284	14	31101373	C	T	0.4233	2.823e-09	-0.0763	0.0128	0.687166	rs229244	44	SCFD1	0	intronic	0.484	NA	4	5	1	1	1	european-only	1740
14:31103012:A:C	rs229154	14	31103012	C	A	0.396	2.209e-14	-0.0897	0.0117	0.812021	rs229207	44	SCFD1	0	intronic	3.189	NA	4	5	1	1	0	european-only	1741
14:31103425:A:G	rs7149113	14	31103425	G	A	0.405	2.609e-09	0.0765	0.0129	0.662085	rs229244	44	SCFD1	0	intronic	2.988	7	4	4	1	1	0	european-only	1742
14:31103434:A:G	rs179287	14	31103434	G	A	0.4227	1.675e-14	-0.0901	0.0117	0.720002	rs229207	44	SCFD1	0	intronic	1.025	NA	4	4	1	1	0	european-only	1743
14:31103535:A:G	rs35349033	14	31103535	G	A	0.2885	1.61e-09	0.0713	0.0118	1	rs35349033	44	SCFD1	0	intronic	0.719	6	4	4	1	1	0	european-only	1744
14:31103790:C:T	rs10146357	14	31103790	C	T	0.4171	2.91e-09	-0.0763	0.0129	0.702535	rs229244	44	SCFD1	0	intronic	1.097	7	4	4	1	1	0	european-only	1745
14:31103891:A:G	rs229155	14	31103891	G	A	0.4014	2.442e-14	-0.0896	0.0117	0.792402	rs229207	44	SCFD1	0	intronic	2.337	NA	4	4	1	1	0	european-only	1746
14:31105046:A:G	rs229156	14	31105046	G	A	0.3958	2.167e-14	0.0897	0.0117	0.806582	rs229207	44	SCFD1	0	intronic	1.296	NA	4	5	1	1	0	european-only	1747
14:31106393:A:G	rs12882931	14	31106393	G	A	0.3496	1.462e-09	-0.0779	0.0129	0.641884	rs11626600	44	SCFD1	0	intronic	3.02	6	4	5	1	1	0	european-only	1748
14:31106786:A:G	rs229161	14	31106786	G	A	0.3962	2.238e-14	-0.0897	0.0117	0.812474	rs229207	44	SCFD1	0	intronic	4.557	NA	4	5	1	1	0	european-only	1749
14:31107564:G:T	rs229162	14	31107564	G	T	0.396	2.67e-14	-0.0894	0.0117	0.811923	rs229207	44	SCFD1	0	intronic	7.84	NA	4	5	1	1	0	european-only	1750
14:31108977:C:T	rs2273521	14	31108977	C	T	0.4171	3.422e-09	-0.0759	0.0128	0.701073	rs229244	44	SCFD1	0	intronic	15.83	NA	4	5	1	1	0	european-only	1751
14:31109275:C:T	rs2273520	14	31109275	C	T	0.4175	3.313e-09	-0.0759	0.0128	0.702126	rs229244	44	SCFD1	0	intronic	1.376	NA	4	5	1	1	0	european-only	1752
14:31111212:G:T	rs229164	14	31111212	G	T	0.3067	9.356e-07	-0.0669	0.0136	0.692597	rs17097130	44	SCFD1	0	intronic	3.067	NA	4	5	1	1	0	european-only	1753
14:31112829:A:G	rs3736773	14	31112829	G	A	0.246	4.895e-07	0.0695	0.0138	0.973711	rs17097130	44	SCFD1	0	intronic	3.676	NA	4	5	1	1	0	european-only	1754
14:31113310:C:G	rs11851205	14	31113310	G	C	0.4171	3.577e-09	0.0758	0.0128	0.702327	rs229244	44	SCFD1	0	intronic	6.736	6	4	4	1	1	0	european-only	1755
14:31113667:C:T	rs8019637	14	31113667	C	T	0.4173	3.774e-09	-0.0757	0.0128	0.70275	rs229244	44	SCFD1	0	intronic	7.17	5	4	5	1	1	0	european-only	1756
14:31115848:A:T	rs11622076	14	31115848	T	A	0.4433	4.683e-09	-0.0752	0.0128	0.694384	rs229207	44	SCFD1	0	intronic	9.523	6	4	5	1	1	0	european-only	1757
14:31116130:C:G	rs11623154	14	31116130	G	C	0.4173	3.548e-09	-0.0758	0.0128	0.700242	rs229244	44	SCFD1	0	intronic	0.965	7	4	5	1	1	0	european-only	1758
14:31117181:A:G	rs6571356	14	31117181	G	A	0.4175	3.653e-09	-0.0758	0.0128	0.702126	rs229244	44	SCFD1	0	intronic	7.241	6	4	5	1	1	0	european-only	1759
14:31117389:C:T	rs6571357	14	31117389	C	T	0.4173	3.532e-09	0.0758	0.0128	0.701495	rs229244	44	SCFD1	0	intronic	7.471	7	4	5	1	1	0	european-only	1760
14:31117746:A:G	rs229205	14	31117746	A	G	0.3942	NA	NA	NA	0.806329	rs229207	44	SCFD1	0	intronic	7.119	NA	4	5	1	1	0	european-only	1761
14:31117748:A:G	rs61976710	14	31117748	G	A	0.3504	1.781e-09	-0.0775	0.0129	0.638838	rs11626600	44	SCFD1	0	intronic	8.397	6	4	5	1	1	0	european-only	1762
14:31117979:A:G	rs10141944	14	31117979	G	A	0.4177	3.701e-09	-0.0757	0.0128	0.702549	rs229244	44	SCFD1	0	intronic	5.359	5	4	5	1	1	0	european-only	1763
14:31118042:C:T	rs10131166	14	31118042	C	T	0.4175	3.704e-09	-0.0757	0.0128	0.702126	rs229244	44	SCFD1	0	intronic	3.798	7	4	5	1	1	0	european-only	1764
14:31118268:C:T	rs229206	14	31118268	C	T	0.395	2.793e-14	-0.0894	0.0117	0.808222	rs229207	44	SCFD1	0	intronic	1.151	NA	4	5	1	1	0	european-only	1765
14:31118354:A:G	rs229207	14	31118354	G	A	0.4533	1.984e-10	-0.078	0.0123	1	rs229207	44	SCFD1	0	intronic	12.44	NA	4	5	1	1	0	european-only	1766
14:31118967:C:T	rs8012494	14	31118967	C	T	0.4683	1.58e-10	-0.0785	0.0123	0.946983	rs229207	44	SCFD1	0	intronic	0.379	6	4	5	1	1	0	european-only	1767
14:31119477:A:AGT	rs71443375	14	31119477	AGT	A	0.4129	NA	NA	NA	0.695029	rs229244	44	SCFD1	0	intronic	2.532	NA	4	4	1	1	0	european-only	1768
14:31120773:C:CT	rs11410375	14	31120773	C	CT	0.4062	NA	NA	NA	0.665416	rs229244	44	SCFD1	0	intronic	2.07	NA	4	4	1	1	1	european-only	1769
14:31121322:A:C	rs229209	14	31121322	C	A	0.3994	3.315e-14	0.0891	0.0117	0.802506	rs229207	44	SCFD1	0	intronic	3.055	4	4	4	1	1	1	european-only	1770
14:31123075:C:T	rs229211	14	31123075	C	T	0.3964	3.149e-14	-0.0892	0.0117	0.805444	rs229207	44	SCFD1	0	intronic	0.463	NA	4	4	1	1	1	european-only	1771
14:31123347:A:G	rs17097023	14	31123347	G	A	0.349	1.637e-09	0.0777	0.0129	0.64362	rs11626600	44	SCFD1	0	intronic	1.858	7	4	4	1	1	1	european-only	1772
14:31124635:C:T	rs61976711	14	31124635	C	T	0.395	3.011e-14	-0.0893	0.0117	0.804484	rs229207	44	SCFD1	0	intronic	0.274	5	4	4	1	1	1	european-only	1773
14:31124744:G:T	rs61976712	14	31124744	G	T	0.2538	3.723e-07	0.0681	0.0134	0.933323	rs17097130	44	SCFD1	0	intronic	11.55	7	4	4	1	1	1	european-only	1774
14:31125745:C:T	rs230340	14	31125745	C	T	0.4539	2.202e-10	-0.0776	0.0122	0.996618	rs229207	44	SCFD1	0	intronic	3.015	4	4	4	1	1	1	european-only	1775
14:31126417:A:G	rs1123860	14	31126417	G	A	0.3604	2.554e-09	0.0767	0.0129	0.617102	rs11626600	44	SCFD1	0	intronic	2.696	2b	4	5	1	1	1	european-only	1776
14:31127167:A:G	rs230343	14	31127167	G	A	0.4539	2.026e-10	-0.078	0.0123	0.99662	rs229207	44	SCFD1	0	intronic	2.066	5	4	5	1	1	1	european-only	1777
14:31128173:C:T	rs12888568	14	31128173	C	T	0.2466	4.146e-07	-0.0697	0.0138	0.980454	rs17097130	44	SCFD1	0	intronic	8.563	1f	4	5	1	1	1	european-only	1778
14:31128463:A:G	rs11622786	14	31128463	G	A	0.2456	3.968e-07	-0.0698	0.0138	0.975612	rs17097130	44	SCFD1	0	intronic	2.404	6	4	5	1	1	1	european-only	1779
14:31128973:A:AT	rs5807592	14	31128973	AT	A	0.2448	NA	NA	NA	0.979497	rs17097130	44	SCFD1	0	intronic	11.89	NA	4	5	1	1	1	european-only	1780
14:31131005:A:G	rs230351	14	31131005	G	A	0.3976	3.01e-14	0.0895	0.0118	0.80961	rs229207	44	SCFD1	0	intronic	0.89	6	4	5	1	1	1	european-only	1781
14:31133994:A:G	rs230353	14	31133994	G	A	0.3944	3.133e-14	-0.0895	0.0118	0.805632	rs229207	44	SCFD1	0	intronic	3.12	6	4	5	1	1	1	european-only	1782
14:31134714:C:T	rs230356	14	31134714	C	T	0.3956	3.33e-14	-0.0894	0.0118	0.80977	rs229207	44	SCFD1	0	intronic	1.764	7	5	5	1	1	1	european-only	1783
14:31137092:C:T	rs7493549	14	31137092	C	T	0.3596	NA	NA	NA	0.612535	rs11626600	44	SCFD1	0	intronic	2.855	7	5	5	1	1	1	european-only	1784
14:31137375:C:G	rs230360	14	31137375	C	G	0.3978	NA	NA	NA	0.803634	rs229207	44	SCFD1	0	intronic	4.503	6	5	5	1	1	1	european-only	1785
14:31138219:A:G	rs8018993	14	31138219	G	A	0.4641	2.458e-12	-0.0867	0.0124	0.865368	rs229244	44	SCFD1	0	intronic	6.886	6	5	5	1	1	1	european-only	1786
14:31139349:C:G	rs230364	14	31139349	G	C	0.3968	2.698e-14	0.09	0.0118	0.80655	rs229207	44	SCFD1	0	intronic	0.526	5	4	5	1	1	1	european-only	1787
14:31140202:A:C	rs230366	14	31140202	C	A	0.397	2.773e-14	0.09	0.0118	0.803169	rs229207	44	SCFD1	0	intronic	7.271	7	4	5	1	1	1	european-only	1788
14:31141235:A:G	rs8006314	14	31141235	A	G	0.396	NA	NA	NA	0.801548	rs229207	44	SCFD1	0	intronic	1.455	6	4	5	1	1	1	european-only	1789
14:31146236:A:G	rs11846293	14	31146236	G	A	0.4173	4.033e-09	-0.0763	0.013	0.6992	rs229244	44	SCFD1	0	intronic	6.765	7	4	5	1	1	1	european-only	1790
14:31146283:A:G	rs11846420	14	31146283	G	A	0.3972	2.561e-14	0.0902	0.0118	0.809848	rs229207	44	SCFD1	0	intronic	0.348	7	4	5	1	1	1	european-only	1791
14:31146542:A:T	rs11846408	14	31146542	T	A	0.4067	2.652e-09	-0.0773	0.013	0.661078	rs229244	44	SCFD1	0	intronic	5.029	6	4	5	1	1	1	european-only	1792
14:31146829:T:TTTC	rs148961002	14	31146829	T	TTTC	0.4241	NA	NA	NA	0.681019	rs229244	44	SCFD1	0	intronic	3.943	NA	4	5	1	1	1	european-only	1793
14:31147264:A:G	rs7158351	14	31147264	G	A	0.3958	2.943e-14	-0.09	0.0118	0.806381	rs229207	44	SCFD1	0	intronic	0.528	5	4	5	1	1	1	european-only	1794
14:31147498:C:T	rs10139154	14	31147498	C	T	0.4279	4.9e-14	0.0904	0.012	0.767302	rs229207	44	SCFD1	0	intronic	12.16	6	4	5	1	1	1	european-only	1795
14:31148715:C:T	rs12586678	14	31148715	C	T	0.3504	1.802e-09	-0.0783	0.013	0.640406	rs11626600	44	SCFD1	0	intronic	4.351	7	4	5	1	1	1	european-only	1796
14:31148889:C:CT	rs34886498	14	31148889	CT	C	0.4838	NA	NA	NA	0.838641	rs229207	44	SCFD1	0	intronic	9.294	NA	4	5	1	1	1	european-only	1797
14:31149079:C:G	rs2038451	14	31149079	G	C	0.274	5.088e-07	-0.0698	0.0139	0.848264	rs17097130	44	SCFD1	0	intronic	9.826	5	4	5	1	1	1	european-only	1798
14:31149350:C:G	rs4430662	14	31149350	G	C	0.4527	3.6e-09	-0.0748	0.0127	0.658591	rs229207	44	SCFD1	0	intronic	10.53	6	4	5	1	1	1	european-only	1799
14:31151449:C:T	rs11156637	14	31151449	C	T	0.35	1.949e-09	-0.0782	0.013	0.64036	rs11626600	44	SCFD1	0	intronic	2.243	7	4	5	1	1	1	european-only	1800
14:31152222:C:T	rs2070340	14	31152222	C	T	0.4475	4.303e-09	0.0745	0.0127	0.665267	rs229244	44	SCFD1	0	intronic	0.791	NA	4	5	1	1	1	european-only	1801
14:31152826:A:G	rs2070339	14	31152826	G	A	0.3956	2.997e-14	-0.0903	0.0119	0.803442	rs229207	44	SCFD1	0	intronic	3.78	NA	4	4	1	1	1	european-only	1802
14:31153130:A:G	rs7141161	14	31153130	G	A	0.397	3.094e-14	0.0902	0.0119	0.805758	rs229207	44	SCFD1	0	intronic	5.785	7	4	4	1	1	1	european-only	1803
14:31153190:A:G	rs7141333	14	31153190	G	A	0.4639	4.056e-12	0.0866	0.0125	0.864736	rs229244	44	SCFD1	0	intronic	5.773	6	4	4	1	1	1	european-only	1804
14:31159872:A:G	rs7157675	14	31159872	G	A	0.4569	NA	NA	NA	0.829872	rs229244	44	SCFD1	0	intronic	4.046	4	1	5	1	1	1	european-only	1805
14:31161417:A:G	rs9806111	14	31161417	G	A	0.397	3.52e-14	-0.0901	0.0119	0.809394	rs229207	44	SCFD1	0	intronic	3.385	6	2	5	1	1	1	european-only	1806
14:31163413:A:T	14:31163413:A:T	14	31163413	T	A	0.2448	NA	NA	NA	0.977581	rs17097130	44	SCFD1	0	intronic	5.207	7	4	5	1	1	1	european-only	1807
14:31163413:C:T	14:31163413:C:T	14	31163413	T	C	0.104	NA	NA	NA	0.977581	rs17097130	44	SCFD1	0	NA	4.941	NA	4	5	1	0	1	european-only	1808
14:31167434:A:G	rs11627421	14	31167434	G	A	0.3492	2.063e-09	0.0785	0.0131	0.642119	rs11626600	44	SCFD1	0	intronic	0.86	5	4	4	1	1	1	european-only	1809
14:31168934:A:G	rs35069045	14	31168934	G	A	0.3494	2.255e-09	0.0784	0.0131	0.641356	rs11626600	44	SCFD1	0	intronic	11.72	6	4	5	1	1	1	european-only	1810
14:31170812:G:T	rs4981767	14	31170812	G	T	0.3926	3.253e-14	-0.0904	0.0119	0.795795	rs229207	44	SCFD1	0	intronic	2.233	5	4	5	1	1	1	european-only	1811
14:31171830:C:T	rs7144204	14	31171830	C	T	0.3972	4.753e-14	0.0899	0.0119	0.807354	rs229207	44	SCFD1	0	intronic	12.7	7	4	5	1	1	1	european-only	1812
14:31172253:C:T	rs1950882	14	31172253	C	T	0.4315	8.426e-14	-0.0903	0.0121	0.747561	rs229207	44	SCFD1	0	intronic	0.871	NA	4	5	1	1	1	european-only	1813
14:31175237:G:T	rs201215280	14	31175237	G	T	0.0001997	NA	NA	NA	0.614138	rs11626600	44	SCFD1	0	intronic	1.633	6	4	5	1	0	1	european-only	1814
14:31175237:G:GT	rs72090370	14	31175237	G	GT	0.3584	NA	NA	NA	0.614138	rs11626600	44	SCFD1	0	NA	1.016	NA	4	5	1	1	1	european-only	1815
14:31177736:T:TA	rs5807593	14	31177736	T	TA	0.4024	NA	NA	NA	0.794493	rs229207	44	SCFD1	0	intronic	2.442	NA	4	5	1	1	1	european-only	1816
14:31177892:C:CAG	rs34633173	14	31177892	CAG	C	0.4655	NA	NA	NA	0.848285	rs229244	44	SCFD1	0	intronic	2.353	NA	4	5	1	1	1	european-only	1817
14:31178086:C:T	rs2378780	14	31178086	C	T	0.4718	3.738e-12	-0.0873	0.0126	0.834064	rs229244	44	SCFD1	0	intronic	3.633	6	4	5	1	1	1	european-only	1818
14:31178217:A:G	rs7142948	14	31178217	G	A	0.399	4.557e-14	0.0901	0.0119	0.80035	rs229207	44	SCFD1	0	intronic	0.24	6	4	5	1	1	1	european-only	1819
14:31182989:C:G	rs7153509	14	31182989	G	C	0.3958	5.78e-14	-0.0898	0.012	0.806481	rs229207	44	SCFD1	0	intronic	0.31	6	4	5	1	1	1	european-only	1820
14:31183168:A:G	rs6571361	14	31183168	G	A	0.4309	9.557e-14	-0.0904	0.0121	0.746065	rs229207	44	SCFD1	0	intronic	9.193	6	4	5	1	1	1	european-only	1821
14:31183566:C:CA	rs11362201	14	31183566	CA	C	0.4451	NA	NA	NA	0.665237	rs229244	44	SCFD1	0	intronic	2.303	NA	4	5	1	1	1	european-only	1822
14:31186497:C:T	rs7152417	14	31186497	C	T	0.3952	2.294e-14	-0.0916	0.012	0.801304	rs229207	44	SCFD1	0	intronic	0.563	6	4	5	1	1	1	european-only	1823
14:31186831:C:T	rs10147505	14	31186831	C	T	0.3966	2.337e-14	-0.0916	0.012	0.807141	rs229207	44	SCFD1	0	intronic	2.205	7	4	5	1	1	1	european-only	1824
14:31188003:C:G	rs761956	14	31188003	G	C	0.3532	2.078e-09	0.0793	0.0132	0.629158	rs11626600	44	SCFD1	0	intronic	3.135	7	4	5	1	1	1	european-only	1825
14:31188414:A:G	rs11625381	14	31188414	G	A	0.3946	2.961e-14	-0.0912	0.012	0.80359	rs229207	44	SCFD1	0	intronic	3.557	5	4	5	1	1	1	european-only	1826
14:31188832:A:G	rs2273519	14	31188832	G	A	0.2963	4.274e-09	-0.0672	0.0114	0.934632	rs35349033	44	SCFD1	0	intronic	0.855	NA	4	5	1	1	1	european-only	1827
14:31190645:A:G	rs10130830	14	31190645	G	A	0.3948	1.982e-14	-0.0917	0.012	0.802589	rs229207	44	SCFD1	0	intronic	0.03	6	4	5	1	1	1	european-only	1828
14:31191772:C:T	rs17097130	14	31191772	C	T	0.247	3.649e-07	-0.0722	0.0142	1	rs17097130	44	SCFD1	0	intronic	10.17	7	4	5	1	1	1	european-only	1829
14:31193218:C:CA	rs71112335	14	31193218	CA	C	0.3732	NA	NA	NA	0.742031	rs229207	44	SCFD1	0	intronic	0.641	NA	4	5	1	1	1	european-only	1830
14:31194622:A:T	rs7147530	14	31194622	T	A	0.3952	1.829e-14	0.0919	0.012	0.803586	rs229207	44	SCFD1	0	intronic	11.85	7	4	5	1	1	1	european-only	1831
14:31194949:A:G	rs2378781	14	31194949	G	A	0.3952	1.934e-14	-0.0918	0.012	0.803586	rs229207	44	SCFD1	0	intronic	4.169	5	4	5	1	1	1	european-only	1832
14:31194991:A:G	rs2378782	14	31194991	G	A	0.394	1.839e-14	0.0919	0.012	0.799461	rs229207	44	SCFD1	0	intronic	1.959	5	4	5	1	1	1	european-only	1833
14:31196105:A:G	rs4981770	14	31196105	G	A	0.2977	6.741e-09	0.0658	0.0113	0.934145	rs35349033	44	SCFD1	0	intronic	3.954	6	4	4	1	1	1	european-only	1834
14:31196960:C:G	rs9322864	14	31196960	G	C	0.4946	1.437e-12	-0.0877	0.0124	0.792079	rs229244	44	SCFD1	0	intronic	1.926	6	4	4	1	1	1	european-only	1835
14:31197026:C:T	rs10142331	14	31197026	C	T	0.3944	2.181e-14	-0.0917	0.012	0.799211	rs229207	44	SCFD1	0	intronic	5.258	6	4	4	1	1	1	european-only	1836
14:31197813:C:T	rs61976741	14	31197813	C	T	0.3632	2.567e-09	0.0789	0.0132	0.600607	rs11626600	44	SCFD1	0	intronic	1.024	5	4	5	1	1	1	european-only	1837
14:31199109:C:G	rs10136727	14	31199109	G	C	0.4898	2.582e-12	-0.0887	0.0127	0.780728	rs229244	44	SCFD1	0	intronic	2.045	6	4	5	1	1	1	european-only	1838
14:31202740:A:G	rs17097160	14	31202740	G	A	0.2472	3.833e-07	-0.0725	0.0143	0.991182	rs17097130	44	SCFD1	0	intronic	0.767	6	4	5	1	1	1	european-only	1839
14:31204433:A:G	rs8015536	14	31204433	G	A	0.4095	NA	NA	NA	0.707357	rs11626600	44	SCFD1:RP11-159L20.2	00:00:00	ncRNA_intronic	0.402	7	4	4	1	1	1	european-only	1840
14:31209131:G:T	rs4399466	14	31209131	G	T	0.2402	5.507e-07	0.0725	0.0145	0.953443	rs17097130	44	RP11-159L20.2	0	ncRNA_intronic	5.674	5	5	15	1	1	1	european-only	1841
14:85686405:A:G	rs140968728	14	85686405	G	A	0.009585	4.307e-06	0.1657	0.0361	0.843643	rs145578126	45	RP11-789A21.1	0	ncRNA_intronic	3.374	6	5	15	0	0	1	european-only	1842
14:85720457:C:T	rs145794639	14	85720457	C	T	0.00619	3.943e-06	0.1927	0.0418	1	rs145794639	45	RP11-789A21.1	14638	intergenic	1.281	6	5	15	0	0	1	european-only	1843
14:85725941:C:T	rs142419220	14	85725941	C	T	0.009585	4.741e-06	0.1701	0.0372	1	rs145578126	45	RNU3P3	12334	intergenic	0.021	5	5	15	0	0	1	european-only	1844
14:85726128:A:G	rs145578126	14	85726128	G	A	0.009585	4.462e-06	-0.1706	0.0372	1	rs145578126	45	RNU3P3	12147	intergenic	0.385	6	5	15	0	0	1	european-only	1845
15:70640875:C:T	rs6494855	15	70640875	C	T	0.481	3.338e-06	0.0527	0.0113	1	rs6494855	46	RP11-543G18.1	21793	intergenic	0.814	6	5	15	0	0	1	european-only	1846
15:70640996:C:CCT	rs10649452	15	70640996	CCT	C	0.4203	NA	NA	NA	0.740002	rs6494855	46	RP11-543G18.1	21914	intergenic	4.469	NA	5	15	0	0	1	european-only	1847
15:82427605:A:T	rs2455717	15	82427605	T	A	0.4673	1.07e-06	-0.0551	0.0113	0.600665	rs1392976	47	EFTUD1	0	intronic	0.354	7	4	5	1	1	1	european-only	1848
15:82437968:C:T	rs1174546	15	82437968	C	T	0.38	5.098e-07	-0.0572	0.0114	0.926437	rs1392976	47	EFTUD1	0	intronic	2.983	NA	5	5	1	1	1	european-only	1849
15:82438262:A:T	rs867370	15	82438262	T	A	0.3802	4.997e-07	0.0573	0.0114	0.925755	rs1392976	47	EFTUD1	0	intronic	0.644	7	5	5	1	1	1	european-only	1850
15:82438346:A:T	rs867371	15	82438346	T	A	0.3802	5.034e-07	-0.0573	0.0114	0.925755	rs1392976	47	EFTUD1	0	intronic	2.136	7	5	5	1	1	1	european-only	1851
15:82439869:G:GC	rs60266994	15	82439869	GC	G	0.3646	NA	NA	NA	0.984835	rs1392976	47	EFTUD1	0	intronic	1.255	NA	4	5	1	1	1	european-only	1852
15:82446175:A:G	rs1392976	15	82446175	G	A	0.368	1.843e-07	-0.0593	0.0114	1	rs1392976	47	EFTUD1	0	intronic	0.577	NA	4	5	1	1	1	european-only	1853
15:82447265:C:T	rs11855089	15	82447265	C	T	0.3652	NA	NA	NA	0.985573	rs1392976	47	EFTUD1	0	intronic	0.036	6	4	5	1	1	1	european-only	1854
15:82448073:C:T	rs1174543	15	82448073	C	T	0.3634	2.469e-07	0.0587	0.0114	0.98061	rs1392976	47	EFTUD1	0	intronic	7.867	NA	4	5	1	1	1	european-only	1855
15:82449906:A:C	rs1045508	15	82449906	C	A	0.376	3.448e-06	-0.0523	0.0113	0.970376	rs1392976	47	EFTUD1	0	intronic	4.726	7	4	5	1	1	1	european-only	1856
15:82450602:A:G	rs9944197	15	82450602	G	A	0.3678	4.001e-07	-0.0576	0.0114	0.999273	rs1392976	47	EFTUD1	0	intronic	2.417	6	4	5	1	1	1	european-only	1857
15:82455616:C:T	rs7181655	15	82455616	C	T	0.3502	3.569e-07	0.0578	0.0113	0.920474	rs1392976	47	EFTUD1	0	intronic	2.093	7	4	4	1	1	1	european-only	1858
15:82455834:A:G	rs7180584	15	82455834	G	A	0.3484	3.664e-07	0.0577	0.0113	0.914606	rs1392976	47	EFTUD1	0	intronic	0.433	7	4	4	1	1	1	european-only	1859
15:82457497:C:G	rs6495642	15	82457497	G	C	0.3492	3.317e-07	-0.0579	0.0113	0.915687	rs1392976	47	EFTUD1	0	intronic	0.976	7	4	5	1	1	1	european-only	1860
15:82460440:A:C	rs1501371	15	82460440	C	A	0.3802	5.476e-06	0.0512	0.0113	0.903252	rs1392976	47	EFTUD1	0	intronic	2.516	7	4	5	1	1	1	european-only	1861
15:82461853:A:G	rs7173852	15	82461853	G	A	0.3842	6.183e-06	0.0507	0.0112	0.921174	rs1392976	47	EFTUD1	0	intronic	3.295	6	4	5	1	1	1	european-only	1862
15:82464530:A:G	rs8037224	15	82464530	G	A	0.3644	3.074e-07	-0.058	0.0113	0.979844	rs1392976	47	EFTUD1	0	intronic	3.28	7	5	5	1	1	1	european-only	1863
15:82465536:A:G	rs8042464	15	82465536	G	A	0.3636	3.415e-07	0.0578	0.0113	0.977012	rs1392976	47	EFTUD1	0	intronic	1.922	5	5	5	1	1	1	european-only	1864
15:82466221:C:T	rs7166570	15	82466221	C	T	0.3658	3.396e-07	-0.0578	0.0113	0.98481	rs1392976	47	EFTUD1	0	intronic	1.943	6	5	5	1	1	1	european-only	1865
15:82467594:A:G	rs7173339	15	82467594	G	A	0.3638	4.208e-07	0.0573	0.0113	0.977732	rs1392976	47	EFTUD1	0	intronic	1.495	7	5	5	1	1	1	european-only	1866
15:82468455:C:T	rs1501372	15	82468455	C	T	0.3662	3.928e-07	-0.0575	0.0113	0.984785	rs1392976	47	EFTUD1	0	intronic	0.141	7	5	5	1	1	1	european-only	1867
15:82468650:A:G	rs1846911	15	82468650	G	A	0.3664	4.15e-07	-0.0573	0.0113	0.98551	rs1392976	47	EFTUD1	0	intronic	4.465	6	5	5	1	1	1	european-only	1868
15:82471339:C:G	rs7176075	15	82471339	G	C	0.3642	3.942e-07	0.0574	0.0113	0.977684	rs1392976	47	EFTUD1	0	intronic	0.811	6	5	5	1	1	1	european-only	1869
15:82472326:C:T	rs8041868	15	82472326	C	T	0.3644	3.783e-07	-0.0575	0.0113	0.976951	rs1392976	47	EFTUD1	0	intronic	3.996	5	5	5	1	1	1	european-only	1870
15:82473661:A:T	rs8041924	15	82473661	T	A	0.3658	3.748e-07	0.0575	0.0113	0.981912	rs1392976	47	EFTUD1	0	intronic	7.342	6	4	5	1	1	1	european-only	1871
15:82474749:C:T	rs2088858	15	82474749	C	T	0.364	3.655e-07	-0.0576	0.0113	0.975543	rs1392976	47	EFTUD1	0	intronic	12.95	7	4	5	1	1	1	european-only	1872
15:82474950:A:G	rs2867577	15	82474950	G	A	0.364	NA	NA	NA	0.975543	rs1392976	47	EFTUD1	0	intronic	2.753	7	4	5	1	1	1	european-only	1873
15:82475272:G:T	rs4778982	15	82475272	G	T	0.364	3.647e-07	0.0576	0.0113	0.975543	rs1392976	47	EFTUD1	0	intronic	5.962	7	4	5	1	1	1	european-only	1874
15:82475384:C:G	rs2867579	15	82475384	G	C	0.364	3.483e-07	-0.0577	0.0113	0.975543	rs1392976	47	EFTUD1	0	intronic	0.289	6	4	5	1	1	1	european-only	1875
15:82475797:A:G	rs881308	15	82475797	G	A	0.364	3.983e-07	0.0574	0.0113	0.975543	rs1392976	47	EFTUD1	0	intronic	4.154	NA	4	5	1	1	1	european-only	1876
15:82478929:C:T	rs7169961	15	82478929	C	T	0.3658	3.62e-07	-0.0576	0.0113	0.9819	rs1392976	47	EFTUD1	0	intronic	1.319	6	5	15	1	1	1	european-only	1877
15:82479254:C:G	rs6495643	15	82479254	G	C	0.3654	3.705e-07	0.0575	0.0113	0.980464	rs1392976	47	EFTUD1	0	intronic	3.032	5	2	15	1	1	1	european-only	1878
15:82483872:C:G	rs11073035	15	82483872	G	C	0.356	9.299e-07	0.0571	0.0116	0.947512	rs1392976	47	EFTUD1	0	intronic	17.49	5	5	15	1	1	1	european-only	1879
15:82486742:C:G	rs7164362	15	82486742	G	C	0.356	1.011e-06	0.0569	0.0116	0.944629	rs1392976	47	EFTUD1	0	intronic	9.165	6	5	15	1	1	1	european-only	1880
15:82493602:C:T	rs28540744	15	82493602	C	T	0.356	1.042e-06	0.0568	0.0116	0.947512	rs1392976	47	EFTUD1	0	intronic	5.302	5	5	5	1	1	1	european-only	1881
15:82495610:C:T	rs12443224	15	82495610	C	T	0.362	1.853e-05	-0.0491	0.0115	0.914668	rs1392976	47	EFTUD1	0	intronic	4.404	7	4	5	1	1	1	european-only	1882
15:82498198:A:G	rs2047678	15	82498198	G	A	0.3544	1.126e-06	-0.0566	0.0116	0.940721	rs1392976	47	EFTUD1	0	intronic	4.433	NA	4	5	1	1	1	european-only	1883
15:82503649:C:T	rs8043108	15	82503649	C	T	0.3536	1.024e-06	0.0568	0.0116	0.93939	rs1392976	47	EFTUD1	0	intronic	2.981	6	4	5	1	1	1	european-only	1884
15:82506166:C:T	rs11857208	15	82506166	C	T	0.3664	3.37e-07	-0.0577	0.0113	0.984046	rs1392976	47	EFTUD1	0	intronic	3.386	7	4	5	1	1	1	european-only	1885
15:82506790:A:G	rs13380317	15	82506790	G	A	0.366	3.879e-07	-0.0574	0.0113	0.984052	rs1392976	47	EFTUD1	0	intronic	0.36	5	4	5	1	1	1	european-only	1886
15:82506867:G:T	rs13380319	15	82506867	G	T	0.3662	3.89e-07	-0.0574	0.0113	0.984776	rs1392976	47	EFTUD1	0	intronic	3.503	7	4	5	1	1	1	european-only	1887
15:82513121:A:G	rs28420834	15	82513121	G	A	0.3846	NA	NA	NA	0.923231	rs1392976	47	EFTUD1	0	intronic	0.082	6	4	5	1	1	1	european-only	1888
15:82513294:A:C	rs8033831	15	82513294	C	A	0.3614	5.696e-06	-0.0509	0.0112	0.907707	rs1392976	47	EFTUD1	0	intronic	8.834	5	4	5	1	1	1	european-only	1889
15:82514296:C:G	rs11855144	15	82514296	G	C	0.3664	5.175e-07	0.0568	0.0113	0.984064	rs1392976	47	EFTUD1	0	intronic	0.15	7	5	5	1	1	1	european-only	1890
15:82537049:C:G	rs6495647	15	82537049	G	C	0.3628	NA	NA	NA	0.972759	rs1392976	47	EFTUD1	0	intronic	0.305	6	4	5	1	1	1	european-only	1891
15:82545214:A:T	rs4344697	15	82545214	T	A	0.3634	2.238e-07	0.0586	0.0113	0.969218	rs1392976	47	EFTUD1	0	intronic	4.152	6	4	5	1	1	1	european-only	1892
15:82545436:A:G	rs4270132	15	82545436	G	A	0.3626	2.184e-07	0.0586	0.0113	0.970607	rs1392976	47	EFTUD1	0	intronic	2.593	7	4	5	1	1	1	european-only	1893
15:82558034:C:G	rs3858954	15	82558034	G	C	0.3482	2.701e-06	-0.0543	0.0116	0.917876	rs1392976	47	FAM154B	0	exonic	15.12	7	5	15	1	1	1	european-only	1894
15:82561989:A:G	rs8033050	15	82561989	G	A	0.349	2.633e-06	-0.0544	0.0116	0.919068	rs1392976	47	FAM154B	0	intronic	1.509	5	5	15	1	1	0	european-only	1895
15:82571780:A:G	rs1846910	15	82571780	G	A	0.349	2.569e-06	-0.0544	0.0116	0.91756	rs1392976	47	FAM154B	0	intronic	1.518	6	13	15	1	1	0	european-only	1896
15:82581264:G:T	rs12905578	15	82581264	G	T	0.3492	1.611e-06	-0.0557	0.0116	0.916909	rs1392976	47	FAM154B	3992	intergenic	7.39	7	5	15	1	1	0	european-only	1897
15:82581805:A:G	rs8025353	15	82581805	G	A	0.3568	2.743e-05	0.0479	0.0114	0.893378	rs1392976	47	FAM154B	4533	intergenic	4.037	6	7	15	1	1	0	european-only	1898
15:82959633:C:G	rs372872463	15	82959633	C	G	0.4363	NA	NA	NA	0.622095	rs1392976	47	RP11-152F13.7	0	ncRNA_intronic	0.642	7	14	15	0	0	1	european-only	1899
15:83007817:C:T	rs62009879	15	83007817	C	T	0.4728	NA	NA	NA	0.628525	rs1392976	47	GOLGA6L19	3561	intergenic	2.885	7	15	15	1	0	0	european-only	1900
15:83167064:C:CT	rs200280481	15	83167064	C	CT	0.2296	NA	NA	NA	0.621084	rs783542	47	RP13-996F3.3	0	ncRNA_intronic	0.098	NA	9	15	0	1	0	european-only	1901
15:83170194:T:TATATC	rs141302277	15	83170194	TATATC	T	0.3085	NA	NA	NA	0.680289	rs1392976	47	RP13-996F3.3	0	ncRNA_intronic	0.323	NA	15	15	0	0	0	european-only	1902
15:83214154:C:T	rs1267658	15	83214154	C	T	0.3802	2.964e-06	-0.0533	0.0114	0.981821	rs783543	47	RP11-152F13.10:RP11-379H8.1:CPEB1	00:00:00	intronic	0.486	NA	4	15	1	1	1	european-only	1903
15:83214764:C:CT	rs35385880	15	83214764	CT	C	0.3718	NA	NA	NA	0.952508	rs783543	47	RP11-152F13.10:RP11-379H8.1:CPEB1	00:00:00	intronic	1.48	NA	4	15	1	1	1	european-only	1904
15:83219674:G:GA	rs35119068	15	83219674	GA	G	0.2945	NA	NA	NA	0.814784	rs1313492	47	RP11-152F13.10:RP11-379H8.1:CPEB1	00:00:00	intronic	8.606	NA	4	15	1	1	1	european-only	1905
15:83220099:C:T	rs1267656	15	83220099	C	T	0.1937	4.248e-06	-0.0639	0.0139	0.979071	rs783542	47	RP11-152F13.10:RP11-379H8.1:CPEB1	00:00:00	intronic	1.17	NA	4	15	1	1	1	european-only	1906
15:83227703:G:GT	rs5814116	15	83227703	G	GT	0.3768	NA	NA	NA	0.745671	rs783543	47	RP11-379H8.1:CPEB1	00:00:00	intronic	1.134	NA	5	15	1	1	1	european-only	1907
15:83230103:A:G	rs6603030	15	83230103	G	A	0.1917	4.009e-06	0.0635	0.0138	0.983596	rs783542	47	RP11-379H8.1:CPEB1	00:00:00	intronic	4.533	5	5	15	1	1	1	european-only	1908
15:83236014:C:G	rs783542	15	83236014	G	C	0.1917	3.884e-06	-0.064	0.0139	1	rs783542	47	CPEB1	0	intronic	0.867	4	4	15	1	1	1	european-only	1909
15:83239486:A:C	rs783543	15	83239486	C	A	0.3804	2.577e-06	0.0536	0.0114	1	rs783543	47	CPEB1	0	intronic	6.639	6	1	14	1	1	1	european-only	1910
15:83240293:A:C	rs783544	15	83240293	C	A	0.2067	8.512e-06	0.0571	0.0128	0.905356	rs783542	47	CPEB1	0	UTR5	15.91	4	1	2	1	1	1	european-only	1911
15:83243263:C:T	rs783545	15	83243263	C	T	0.3866	2.267e-07	-0.0585	0.0113	0.892208	rs783543	47	CPEB1	0	intronic	1.907	6	5	14	1	1	1	european-only	1912
15:83245326:C:T	rs4779032	15	83245326	C	T	0.3974	1.404e-05	0.0485	0.0112	0.885518	rs783543	47	CPEB1	0	intronic	3.874	6	5	15	1	1	1	european-only	1913
15:83248432:A:G	rs62009923	15	83248432	G	A	0.4551	NA	NA	NA	0.601656	rs1313492	47	CPEB1	0	intronic	2.353	7	5	15	1	1	1	european-only	1914
15:83250425:A:T	rs783535	15	83250425	A	T	0.3409	NA	NA	NA	0.980905	rs1313492	47	CPEB1	0	intronic	0.022	6	5	15	1	1	1	european-only	1915
15:83252807:A:G	rs783537	15	83252807	G	A	0.3113	2.683e-07	0.0591	0.0115	0.874171	rs1313492	47	CPEB1	0	intronic	0.765	7	5	15	1	1	1	european-only	1916
15:83260979:C:G	rs28808991	15	83260979	G	C	0.3429	1.738e-06	-0.0546	0.0114	0.974775	rs1313492	47	CPEB1	0	intronic	0.63	7	5	15	1	1	1	european-only	1917
15:83263405:A:G	rs2678448	15	83263405	G	A	0.3149	1.828e-06	-0.0545	0.0114	0.872058	rs1313492	47	CPEB1	0	intronic	11.6	NA	5	15	1	1	1	european-only	1918
15:83266989:G:GCTGAGGTGGGTGGATCAC	rs66811379	15	83266989	G	GCTGAGGTGGGTGGATCAC	0.4167	NA	NA	NA	0.730863	rs1313492	47	CPEB1	0	intronic	4.336	NA	5	15	1	1	1	european-only	1919
15:83272955:A:G	rs1313492	15	83272955	G	A	0.3373	1.772e-07	0.0598	0.0115	1	rs1313492	47	CPEB1	0	intronic	1.675	6	5	15	1	1	1	european-only	1920
15:83273906:A:G	rs1313493	15	83273906	G	A	0.3149	1.162e-06	-0.0555	0.0114	0.87628	rs1313492	47	CPEB1	0	intronic	7.137	5	5	15	1	1	1	european-only	1921
15:83275912:A:ATATCT	rs143880675	15	83275912	ATATCT	A	0.4587	NA	NA	NA	0.600712	rs1313492	47	CPEB1	0	intronic	1.751	NA	5	15	1	1	1	european-only	1922
15:83277513:G:GATTTT	rs71455406	15	83277513	GATTTT	G	0.4559	NA	NA	NA	0.601695	rs1313492	47	CPEB1	0	intronic	0.309	NA	5	15	1	1	1	european-only	1923
15:83279505:A:G	rs783520	15	83279505	G	A	0.3431	2.014e-06	-0.0543	0.0114	0.973967	rs1313492	47	CPEB1	0	intronic	0.284	7	5	15	1	1	1	european-only	1924
15:83289181:A:G	rs10162807	15	83289181	A	G	0.3149	NA	NA	NA	0.867371	rs1313492	47	CPEB1	0	intronic	0.18	6	5	15	1	1	1	european-only	1925
15:83290070:T:TAA	rs200442338	15	83290070	T	TAA	0.3922	NA	NA	NA	0.791466	rs1313492	47	CPEB1	0	intronic	1.203	NA	5	15	1	1	1	european-only	1926
15:83295116:C:T	rs4779036	15	83295116	C	T	0.3438	2.567e-06	0.0538	0.0114	0.969274	rs1313492	47	CPEB1	0	intronic	2.281	7	4	15	1	1	1	european-only	1927
15:83299461:C:T	rs8033106	15	83299461	C	T	0.2123	5.824e-05	-0.0509	0.0127	0.875747	rs783542	47	CPEB1	0	intronic	2.089	5	5	15	1	1	1	european-only	1928
15:83301029:A:G	rs2870965	15	83301029	G	A	0.3141	3.742e-06	0.0529	0.0114	0.861051	rs1313492	47	CPEB1	0	intronic	1.659	NA	5	15	1	1	1	european-only	1929
15:83309108:C:T	rs7171180	15	83309108	C	T	0.3433	2.013e-06	0.0544	0.0114	0.962246	rs1313492	47	CPEB1	0	intronic	0.321	1f	5	14	1	1	1	european-only	1930
15:83310625:A:G	rs1367841	15	83310625	G	A	0.3431	1.956e-06	-0.0545	0.0115	0.962981	rs1313492	47	CPEB1	0	intronic	1.681	NA	5	14	1	1	1	european-only	1931
15:83315731:A:C	rs11635624	15	83315731	C	A	0.3191	4.1e-07	0.0582	0.0115	0.852805	rs1313492	47	CPEB1	0	intronic	2.095	1f	1	12	1	1	1	european-only	1932
15:83317767:C:G	rs4779039	15	83317767	G	C	0.3456	3.037e-07	-0.0587	0.0115	0.951581	rs1313492	47	RP11-752G15.3	0	ncRNA_intronic	3	4	2	13	1	1	1	european-only	1933
15:83320866:T:TTTTATTTATTTA	rs375101902	15	83320866	T	TTTTATTTATTTA	0.4113	NA	NA	NA	0.600449	rs1313492	47	RP11-752G15.3	0	ncRNA_intronic	0.602	NA	5	14	1	1	1	european-only	1934
15:83326938:C:T	rs11633829	15	83326938	C	T	0.3131	3.605e-07	0.0584	0.0115	0.857902	rs1313492	47	RP11-752G15.3	0	ncRNA_intronic	3.409	5	4	14	1	1	1	european-only	1935
15:83328542:C:G	rs11635442	15	83328542	G	C	0.2101	1.348e-05	-0.0556	0.0128	0.875251	rs783542	47	RP11-752G15.3:AP3B2	00:00:00	ncRNA_intronic	3.029	7	4	14	1	1	1	european-only	1936
15:83337059:A:G	rs4779041	15	83337059	G	A	0.3413	6.051e-07	0.0573	0.0115	0.965022	rs1313492	47	RP11-752G15.3:AP3B2	00:00:00	ncRNA_intronic	0.604	5	4	15	1	1	1	european-only	1937
15:83338505:C:G	rs35734713	15	83338505	G	C	0.2097	1.559e-05	0.0552	0.0128	0.85273	rs783542	47	RP11-752G15.3:AP3B2	00:00:00	ncRNA_intronic	5.112	6	5	15	1	1	1	european-only	1938
15:83339500:A:G	rs11635476	15	83339500	G	A	0.2129	1.611e-05	-0.0551	0.0128	0.870364	rs783542	47	RP11-752G15.3:AP3B2	00:00:00	ncRNA_intronic	9.832	7	5	15	1	1	1	european-only	1939
15:83340493:C:CAAA	15:83340493:C:CAAA	15	83340493	C	CAAA	0.2121	NA	NA	NA	0.869489	rs783542	47	RP11-752G15.3:AP3B2	00:00:00	ncRNA_intronic	0.948	NA	5	15	1	1	1	european-only	1940
15:83340493:C:CA	15:83340493:C:CA	15	83340493	C	CA	0.05791	NA	NA	NA	0.869489	rs783542	47	RP11-752G15.3:AP3B2	00:00:00	NA	0.998	NA	5	15	1	1	1	european-only	1941
15:83344869:C:T	rs1431717	15	83344869	C	T	0.2151	7.901e-06	-0.0569	0.0127	0.861073	rs783542	47	RP11-752G15.3:AP3B2	00:00:00	ncRNA_intronic	1.168	7	4	14	1	1	1	european-only	1942
15:83351676:C:CA	rs35153505	15	83351676	CA	C	0.4551	NA	NA	NA	0.601953	rs1313492	47	RP11-752G15.3:AP3B2	00:00:00	ncRNA_intronic	0.761	NA	5	14	1	1	1	european-only	1943
15:83352282:A:C	rs11638815	15	83352282	C	A	0.2085	2.134e-05	-0.0543	0.0128	0.866868	rs783542	47	RP11-752G15.3:AP3B2	00:00:00	ncRNA_intronic	4.227	5	5	14	1	1	1	european-only	1944
15:83355478:A:AT	rs555123743	15	83355478	A	AT	0.2372	NA	NA	NA	0.691054	rs783542	47	RP11-752G15.3:AP3B2	00:00:00	ncRNA_intronic	1.541	NA	4	15	1	1	1	european-only	1945
15:83359458:T:TGCA	rs201029452	15	83359458	T	TGCA	0.2107	NA	NA	NA	0.856346	rs783542	47	RP11-752G15.3:AP3B2	00:00:00	ncRNA_intronic	0.782	NA	5	15	1	1	1	european-only	1946
15:83361663:A:G	rs4779048	15	83361663	G	A	0.2113	1.893e-05	-0.0547	0.0128	0.853742	rs783542	47	AP3B2	0	intronic	4.775	5	5	15	1	1	1	european-only	1947
15:83361774:A:C	rs4779049	15	83361774	C	A	0.2115	1.812e-05	-0.0548	0.0128	0.852799	rs783542	47	AP3B2	0	intronic	3.948	5	5	15	1	1	1	european-only	1948
15:83365910:C:T	rs62011675	15	83365910	C	T	0.2101	1.995e-05	0.0546	0.0128	0.854778	rs783542	47	AP3B2	0	intronic	0.041	7	4	15	1	1	1	european-only	1949
15:83366042:C:T	rs11639010	15	83366042	C	T	0.2103	1.994e-05	0.0546	0.0128	0.853828	rs783542	47	AP3B2	0	intronic	1.05	6	4	15	1	1	1	european-only	1950
15:83385477:A:G	rs28828695	15	83385477	G	A	0.2021	5.726e-05	0.0519	0.0129	0.792872	rs783542	47	AC105339.1	2698	intergenic	0.097	7	9	15	1	1	0	european-only	1951
15:83385992:A:G	rs56297905	15	83385992	G	A	0.2019	6.441e-05	0.0515	0.0129	0.793829	rs783542	47	AC105339.1	3213	intergenic	2.375	7	9	15	1	1	0	european-only	1952
15:83387357:A:T	rs12437785	15	83387357	T	A	0.2444	0.0001289	0.0488	0.0127	0.677547	rs783542	47	AC105339.1	4578	intergenic	1.338	6	9	15	1	1	0	european-only	1953
15:83388726:A:G	rs4779056	15	83388726	G	A	0.2037	6.239e-05	-0.0516	0.0129	0.789891	rs783542	47	RP11-752G15.9	5898	intergenic	4.631	6	14	15	0	1	0	european-only	1954
15:83394080:A:G	rs11631182	15	83394080	G	A	0.2051	6.195e-05	-0.0516	0.0129	0.80023	rs783542	47	RP11-752G15.9	544	downstream	1.628	6	5	15	0	1	0	european-only	1955
15:83395340:C:T	rs11633991	15	83395340	C	T	0.2099	7.181e-05	-0.0511	0.0129	0.836735	rs783542	47	RP11-752G15.9:AC105339.2	00:00:00	ncRNA_exonic	7.584	1f	4	15	0	1	0	european-only	1956
15:83398973:A:G	rs34125390	15	83398973	G	A	0.1993	9.771e-05	0.0504	0.0129	0.789414	rs783542	47	RP11-752G15.9	0	ncRNA_intronic	8.606	NA	5	15	0	1	0	european-only	1957
15:83398992:C:T	rs34191802	15	83398992	C	T	0.2051	0.0003737	0.0451	0.0127	0.762061	rs783542	47	RP11-752G15.9	0	ncRNA_intronic	0.675	NA	5	15	0	1	0	european-only	1958
15:83410013:C:T	rs12900374	15	83410013	C	T	0.08327	5.273e-06	0.0676	0.0148	0.627162	rs7178859	47	RP11-752G15.9	2356	intergenic	2.359	6	5	15	0	1	1	european-only	1959
15:83412273:G:T	rs150169368	15	83412273	G	T	0.1797	0.001442	-0.0477	0.015	0.633295	rs783542	47	RP11-752G15.8	701	upstream	3.781	7	5	15	0	1	1	european-only	1960
15:83412474:G:T	rs77825876	15	83412474	G	T	0.1779	0.001541	0.0474	0.015	0.6435	rs783542	47	RP11-752G15.8	500	upstream	1.461	7	5	15	0	1	1	european-only	1961
15:83414197:C:T	rs78281769	15	83414197	C	T	0.1799	0.001559	-0.0474	0.015	0.634615	rs783542	47	RP11-752G15.8	0	ncRNA_intronic	8.64	7	5	15	1	1	1	european-only	1962
15:83417703:A:T	rs11631209	15	83417703	T	A	0.1799	0.001496	0.0475	0.015	0.634615	rs783542	47	RP11-752G15.8	0	ncRNA_intronic	8.426	6	1	15	1	1	1	european-only	1963
15:83422953:G:GTTGT	rs146509754	15	83422953	GTTGT	G	0.08327	NA	NA	NA	0.623636	rs7178859	47	RP11-752G15.6:SCARNA15	00:00:00	ncRNA_exonic	2.008	NA	3	5	1	1	1	european-only	1964
15:83423885:A:G	rs11631033	15	83423885	G	A	0.1795	0.001593	-0.0472	0.0149	0.632696	rs783542	47	RP11-752G15.6:SCARNA15	00:00:00	ncRNA_exonic	0.037	6	3	4	1	1	1	european-only	1965
15:83425314:G:T	rs12915384	15	83425314	G	T	0.08327	4.365e-06	0.0681	0.0148	0.627162	rs7178859	47	RP11-752G15.6:SCARNA15:FSD2	00:00:00	ncRNA_exonic	3.693	7	4	4	1	1	1	european-only	1966
15:83426645:C:T	rs28534460	15	83426645	C	T	0.3195	3.67e-07	0.0624	0.0123	0.626638	rs8028917	47	FSD2	0	UTR3	2.144	6	4	4	1	1	1	european-only	1967
15:83427020:A:G	rs11635357	15	83427020	G	A	0.1819	0.001539	-0.0473	0.0149	0.624434	rs783542	47	FSD2	0	UTR3	11.64	5	4	4	1	1	1	european-only	1968
15:83428712:A:AT	rs36001277	15	83428712	A	AT	0.1823	NA	NA	NA	0.622959	rs783542	47	FSD2	0	intronic	0.607	NA	4	5	1	1	1	european-only	1969
15:83428925:G:T	rs12917248	15	83428925	G	T	0.1823	0.002249	-0.0456	0.0149	0.622959	rs783542	47	FSD2	0	intronic	4.667	6	4	5	1	1	1	european-only	1970
15:83431272:A:G	rs11633676	15	83431272	G	A	0.1823	0.002161	-0.0458	0.0149	0.622959	rs783542	47	FSD2	0	intronic	3.897	6	4	5	1	1	1	european-only	1971
15:83431905:A:T	rs1553886	15	83431905	T	A	0.1823	0.002237	0.0456	0.0149	0.619588	rs783542	47	FSD2	0	intronic	7.141	1f	4	5	1	1	1	european-only	1972
15:83433778:A:G	rs8036185	15	83433778	G	A	0.3153	4.935e-07	0.0616	0.0122	0.651738	rs8028917	47	FSD2	0	intronic	3.795	6	3	5	1	1	1	european-only	1973
15:83434501:A:G	rs8033726	15	83434501	G	A	0.3157	5.446e-07	-0.0613	0.0122	0.67808	rs8028917	47	FSD2	0	intronic	5.27	5	3	5	1	1	1	european-only	1974
15:83436685:C:T	rs1107116	15	83436685	C	T	0.3173	4.748e-07	-0.0618	0.0123	0.655737	rs8028917	47	FSD2	0	intronic	2.495	NA	4	5	1	1	1	european-only	1975
15:83438878:G:T	rs1877240	15	83438878	G	T	0.08327	3.955e-06	-0.0683	0.0148	0.627162	rs7178859	47	FSD2	0	intronic	1.274	1f	1	15	1	1	1	european-only	1976
15:83440487:A:T	rs1533135	15	83440487	T	A	0.3175	3.507e-07	0.0625	0.0123	0.657928	rs8028917	47	FSD2	0	intronic	0.339	7	1	15	1	1	1	european-only	1977
15:83443841:A:G	rs80030755	15	83443841	G	A	0.1809	0.001978	0.0462	0.0149	0.627988	rs783542	47	FSD2	0	intronic	0.679	7	5	15	1	1	1	european-only	1978
15:83444005:C:T	rs12909628	15	83444005	C	T	0.08427	3.638e-06	-0.0686	0.0148	0.618856	rs7178859	47	FSD2	0	intronic	10.07	6	5	15	1	1	1	european-only	1979
15:83445338:C:T	rs2379991	15	83445338	C	T	0.3065	5.367e-07	-0.0614	0.0122	0.708203	rs8028917	47	FSD2	0	intronic	5.094	7	4	15	1	1	1	european-only	1980
15:83446725:C:T	rs35989107	15	83446725	C	T	0.1805	0.001837	0.0465	0.0149	0.629506	rs783542	47	FSD2	0	intronic	11.89	NA	4	15	1	1	1	european-only	1981
15:83447631:G:T	rs4779061	15	83447631	G	T	0.1811	0.002028	-0.046	0.0149	0.627418	rs783542	47	FSD2	0	exonic	15.4	1f	4	15	1	1	1	european-only	1982
15:83447788:C:G	rs4132210	15	83447788	G	C	0.1811	0.00201	-0.0461	0.0149	0.627418	rs783542	47	FSD2	0	intronic	1.877	6	4	15	1	1	1	european-only	1983
15:83452428:A:C	rs79176116	15	83452428	C	A	0.1813	0.001916	-0.0463	0.0149	0.624963	rs783542	47	FSD2	0	intronic	4.584	5	4	15	1	1	1	european-only	1984
15:83453012:A:T	rs8028917	15	83453012	T	A	0.3097	2.889e-07	-0.0636	0.0124	1	rs8028917	47	FSD2	0	intronic	2.831	6	4	15	1	1	1	european-only	1985
15:83454282:A:G	rs11635290	15	83454282	G	A	0.1811	0.001759	0.0467	0.0149	0.623635	rs783542	47	FSD2	0	intronic	0.48	7	4	15	1	1	1	european-only	1986
15:83458365:A:G	rs12907456	15	83458365	G	A	0.2718	1.884e-07	0.0646	0.0124	0.759905	rs8028917	47	FSD2	0	intronic	1.424	5	1	15	1	1	1	european-only	1987
15:83459413:C:T	rs11856868	15	83459413	C	T	0.2422	1.608e-06	-0.0605	0.0126	1	rs11856868	47	FSD2	0	intronic	0.112	7	5	15	1	1	1	european-only	1988
15:83461873:A:G	rs36111056	15	83461873	G	A	0.1084	2.742e-06	-0.0628	0.0134	0.890136	rs7178859	47	FSD2	0	intronic	3.443	NA	5	15	1	1	1	european-only	1989
15:83463093:A:G	rs11856878	15	83463093	G	A	0.3037	2.349e-07	0.0607	0.0117	0.83334	rs2379994	47	FSD2	0	intronic	2.796	7	5	15	1	1	1	european-only	1990
15:83464372:A:C	rs4617830	15	83464372	C	A	0.109	2.391e-06	0.0626	0.0133	0.896584	rs7178859	47	FSD2	0	intronic	11.05	NA	4	15	1	1	1	european-only	1991
15:83467786:C:T	rs1828510	15	83467786	C	T	0.2945	2.139e-07	-0.0605	0.0117	0.924683	rs2379994	47	FSD2	0	intronic	0.225	NA	5	15	1	1	1	european-only	1992
15:83468655:A:C	rs12910606	15	83468655	C	A	0.3079	1.819e-07	-0.0608	0.0117	0.86322	rs2379994	47	FSD2	0	intronic	0.048	6	2	15	1	1	1	european-only	1993
15:83468813:A:G	rs12899020	15	83468813	G	A	0.1088	2.114e-06	0.0629	0.0133	0.894613	rs7178859	47	FSD2	0	intronic	3.547	5	2	15	1	1	1	european-only	1994
15:83472507:C:T	rs2379994	15	83472507	C	T	0.2843	1.594e-07	0.061	0.0116	1	rs2379994	47	FSD2	0	intronic	2.027	7	1	15	1	1	1	european-only	1995
15:83478169:A:G	rs8042254	15	83478169	G	A	0.2961	1.643e-07	-0.0609	0.0116	0.9183	rs2379994	47	WHAMM	210	upstream	10.75	1f	1	2	1	1	1	european-only	1996
15:83481880:A:G	rs35270670	15	83481880	G	A	0.106	3.978e-06	0.0612	0.0133	0.965609	rs7178859	47	WHAMM	0	exonic	16.81	NA	2	5	1	1	1	european-only	1997
15:83482318:A:G	rs11259951	15	83482318	G	A	0.2979	2.111e-07	0.0604	0.0116	0.926611	rs2379994	47	WHAMM	0	intronic	10.27	7	4	5	1	1	1	european-only	1998
15:83491578:A:G	rs58664944	15	83491578	A	G	0.3165	NA	NA	NA	0.843437	rs2379994	47	WHAMM	0	intronic	1.228	6	4	5	1	1	1	european-only	1999
15:83491580:A:G	rs58746406	15	83491580	A	G	0.2821	NA	NA	NA	0.976489	rs2379994	47	WHAMM	0	intronic	0.022	6	4	5	1	1	1	european-only	2000
15:83497488:A:G	rs35788008	15	83497488	G	A	0.2702	2.393e-07	0.0602	0.0117	0.922562	rs2379994	47	WHAMM	0	intronic	5.468	NA	4	4	1	1	1	european-only	2001
15:83497660:C:T	rs17158263	15	83497660	C	T	0.2786	2.108e-07	-0.0604	0.0116	0.965467	rs2379994	47	WHAMM	0	intronic	0.993	1f	4	4	1	1	1	european-only	2002
15:83501511:C:T	rs12905388	15	83501511	C	T	0.3017	4.5e-06	-0.0521	0.0114	0.728607	rs2379994	47	WHAMM	0	intronic	0.323	1f	3	4	1	1	1	european-only	2003
15:83502777:C:T	rs12915294	15	83502777	C	T	0.1056	3.599e-06	-0.0617	0.0133	0.968889	rs7178859	47	WHAMM	0	UTR3	0.225	6	4	4	1	1	1	european-only	2004
15:83504578:C:T	rs35946485	15	83504578	C	T	0.1056	4.254e-06	-0.0612	0.0133	0.968889	rs7178859	47	WHAMM	966	downstream	8.078	NA	4	4	1	1	1	european-only	2005
15:83513049:T:TAA	rs140647754	15	83513049	TAA	T	0.1026	NA	NA	NA	0.998005	rs7178859	47	HOMER2	0	UTR3	3.176	NA	2	5	1	1	1	european-only	2006
15:83514673:C:T	rs7178859	15	83514673	C	T	0.1028	1.181e-06	-0.0649	0.0134	1	rs7178859	47	HOMER2	0	UTR3	1.3	1f	4	5	1	1	1	european-only	2007
15:83515292:A:C	rs11856316	15	83515292	C	A	0.2813	2.44e-07	0.0602	0.0117	0.928135	rs2379994	47	HOMER2	0	UTR3	2.074	5	4	5	1	1	1	european-only	2008
15:83526337:C:T	rs35522893	15	83526337	C	T	0.07069	8.461e-05	-0.0575	0.0146	0.631127	rs7178859	47	HOMER2	0	intronic	1.894	NA	4	15	1	1	1	european-only	2009
15:83587472:C:T	rs75676207	15	83587472	C	T	0.01857	2.756e-05	0.0966	0.0231	0.833166	rs72755928	47	HOMER2	0	intronic	0.126	5	2	15	1	1	1	european-only	2010
15:83593620:C:G	rs72755928	15	83593620	G	C	0.02236	1.996e-06	-0.1024	0.0215	1	rs72755928	47	HOMER2	0	intronic	2.166	5	5	15	1	1	1	european-only	2011
15:83603452:C:T	rs72755930	15	83603452	C	T	0.04792	3.456e-06	-0.0832	0.0179	0.9959	rs7170046	47	HOMER2:RP11-382A20.5	00:00:00	ncRNA_intronic	0.83	2b	2	15	1	1	1	european-only	2012
15:83608756:A:G	rs111624646	15	83608756	G	A	0.02196	7.868e-06	-0.097	0.0217	0.982314	rs72755928	47	HOMER2:RP11-382A20.5	00:00:00	ncRNA_intronic	1.605	6	5	15	1	1	1	european-only	2013
15:83611095:C:T	rs7170046	15	83611095	C	T	0.04772	2.856e-06	-0.0838	0.0179	1	rs7170046	47	HOMER2:RP11-382A20.5	00:00:00	ncRNA_intronic	0.713	7	2	15	1	1	1	european-only	2014
15:83616286:C:T	rs72755935	15	83616286	C	T	0.02356	9.484e-06	-0.0966	0.0218	0.851081	rs72755928	47	HOMER2:RP11-382A20.5	00:00:00	ncRNA_intronic	8.934	6	5	14	1	1	1	european-only	2015
15:83620774:C:T	rs67634629	15	83620774	C	T	0.08087	4.772e-06	0.0823	0.018	1	rs67634629	47	HOMER2:RP11-382A20.5	00:00:00	ncRNA_intronic	6.773	2b	1	1	1	1	1	european-only	2016
15:83622646:A:T	rs12102013	15	83622646	T	A	0.08267	1.57e-05	0.0902	0.0209	0.754544	rs67634629	47	HOMER2:RP11-382A20.5	00:00:00	ncRNA_intronic	2.232	6	5	15	1	1	1	european-only	2017
15:83631162:C:T	rs117649951	15	83631162	C	T	0.02037	0.0004649	-0.0869	0.0248	0.792622	rs72755928	47	HOMER2:RP11-382A20.5	00:00:00	ncRNA_intronic	1.005	6	5	15	1	1	1	european-only	2018
15:83631285:C:T	rs10220725	15	83631285	C	T	0.04892	8.001e-06	-0.0797	0.0179	0.967451	rs7170046	47	HOMER2:RP11-382A20.5	00:00:00	ncRNA_intronic	1.567	7	5	15	1	1	1	european-only	2019
15:83638985:A:G	rs72755947	15	83638985	G	A	0.02476	1.207e-05	-0.0944	0.0216	0.871745	rs72755928	47	HOMER2:RP11-382A20.5	00:00:00	ncRNA_intronic	6.283	3a	5	15	1	1	1	european-only	2020
15:83639252:G:T	rs79135686	15	83639252	G	T	0.02456	1.198e-05	-0.0944	0.0216	0.878847	rs72755928	47	HOMER2:RP11-382A20.5	00:00:00	ncRNA_intronic	4.243	4	5	15	1	1	1	european-only	2021
15:83644328:C:G	rs28819476	15	83644328	G	C	0.04912	7.129e-06	-0.0801	0.0178	0.955454	rs7170046	47	HOMER2:RP11-382A20.5	00:00:00	ncRNA_intronic	11.23	6	5	15	1	1	1	european-only	2022
15:83655082:C:G	rs112694444	15	83655082	G	C	0.02456	1.421e-05	0.0933	0.0215	0.878847	rs72755928	47	RP11-382A20.5:FAM103A1	00:00:00	ncRNA_intronic	7.783	2b	1	1	1	1	1	european-only	2023
15:83662085:C:T	rs111369223	15	83662085	C	T	0.02496	1.802e-05	0.0922	0.0215	0.864752	rs72755928	47	RP11-382A20.5:C15orf40	00:00:00	ncRNA_intronic	4.628	7	5	5	1	1	1	european-only	2024
15:83662530:C:G	rs7169539	15	83662530	G	C	0.04892	8.355e-06	0.0796	0.0179	0.959619	rs7170046	47	RP11-382A20.5:C15orf40	00:00:00	ncRNA_intronic	0.744	7	5	5	1	1	1	european-only	2025
15:83666717:A:AC	rs561239746	15	83666717	A	AC	0.06929	NA	NA	NA	0.745346	rs67634629	47	RP11-382A20.5:C15orf40	00:00:00	ncRNA_intronic	1.438	NA	5	5	1	1	1	european-only	2026
15:83670356:C:T	rs17295457	15	83670356	C	T	0.07847	6.224e-06	-0.0811	0.018	0.949853	rs67634629	47	RP11-382A20.5:C15orf40	00:00:00	ncRNA_intronic	0.11	4	5	5	1	1	1	european-only	2027
15:83696363:A:G	rs72755962	15	83696363	G	A	0.02476	3.927e-05	0.0881	0.0214	0.825034	rs72755928	47	RP11-382A20.5:RP11-382A20.7:BTBD1:RP11-382A20.6	0:0:0:0	ncRNA_intronic	3.902	5	4	4	1	1	1	european-only	2028
15:83729034:T:TA	rs527416584	15	83729034	TA	T	0.02436	NA	NA	NA	0.760109	rs72755928	47	RP11-382A20.5:RP11-382A20.7:BTBD1:RP11-382A20.6	0:0:0:0	ncRNA_intronic	0.061	NA	4	5	1	1	1	european-only	2029
15:83766774:T:TG	rs147182556	15	83766774	TG	T	0.02396	NA	NA	NA	0.836866	rs72755928	47	RP11-382A20.5	0	ncRNA_intronic	2.335	NA	5	15	1	1	1	european-only	2030
15:83781598:C:T	rs80329914	15	83781598	C	T	0.02316	3.677e-05	-0.0911	0.0221	0.800328	rs72755928	47	TM6SF1	0	exonic	16.93	4	2	15	1	1	1	european-only	2031
15:83781599:G:T	rs79470022	15	83781599	G	T	0.02316	4.256e-05	0.0902	0.022	0.800328	rs72755928	47	TM6SF1	0	exonic	26.2	4	2	15	1	1	1	european-only	2032
15:83809764:C:T	rs72755995	15	83809764	C	T	0.02336	7.468e-05	-0.0868	0.0219	0.809016	rs72755928	47	TM6SF1:HDGFRP3	00:00:00	intronic	12.09	7	4	5	1	1	1	european-only	2033
15:83817245:C:G	rs112662756	15	83817245	G	C	0.02356	5.482e-05	-0.0884	0.0219	0.802022	rs72755928	47	HDGFRP3	0	intronic	0.818	7	4	5	1	1	1	european-only	2034
15:83821704:C:T	rs72756000	15	83821704	C	T	0.01997	0.002221	0.0769	0.0251	0.677979	rs72755928	47	HDGFRP3	0	intronic	0.299	7	4	5	1	1	1	european-only	2035
15:83822842:A:T	rs112050949	15	83822842	T	A	0.02316	4.868e-05	0.0891	0.0219	0.800328	rs72755928	47	HDGFRP3	0	intronic	0.346	6	4	5	1	1	1	european-only	2036
15:83822856:C:T	rs113265844	15	83822856	C	T	0.02336	5.053e-05	-0.0889	0.0219	0.809016	rs72755928	47	HDGFRP3	0	intronic	1.194	7	4	5	1	1	1	european-only	2037
15:83825209:C:T	rs72758306	15	83825209	C	T	0.02336	4.588e-05	0.0894	0.0219	0.809016	rs72755928	47	HDGFRP3	0	intronic	3.225	6	4	4	1	1	1	european-only	2038
15:83838361:C:T	rs111799123	15	83838361	C	T	0.02336	5.419e-05	-0.0886	0.022	0.809016	rs72755928	47	HDGFRP3	0	intronic	7.767	6	5	15	1	1	1	european-only	2039
15:83842739:C:G	rs72758308	15	83842739	G	C	0.02396	6.372e-05	-0.0879	0.022	0.777508	rs72755928	47	HDGFRP3	0	intronic	4.813	5	5	15	1	1	1	european-only	2040
15:83842901:C:T	rs72758310	15	83842901	C	T	0.02376	6.307e-05	0.0879	0.022	0.76893	rs72755928	47	HDGFRP3	0	intronic	9.848	6	5	15	1	1	1	european-only	2041
15:83848605:A:G	rs72758313	15	83848605	G	A	0.02316	6.178e-05	-0.0892	0.0223	0.74093	rs72755928	47	HDGFRP3:RP11-382A20.4	00:00:00	ncRNA_intronic	3.275	6	5	15	1	1	1	european-only	2042
15:83850384:C:T	rs113530051	15	83850384	C	T	0.02316	6.098e-05	-0.0893	0.0223	0.74093	rs72755928	47	HDGFRP3:RP11-382A20.4	00:00:00	ncRNA_intronic	2.303	6	5	15	1	1	1	european-only	2043
15:83869673:A:G	rs72758323	15	83869673	G	A	0.02296	4.662e-05	-0.0905	0.0222	0.760564	rs72755928	47	HDGFRP3:RP11-382A20.4	00:00:00	ncRNA_intronic	3.08	7	1	15	1	1	1	european-only	2044
15:83874601:A:T	rs77335009	15	83874601	T	A	0.02276	5.219e-05	0.0891	0.022	0.767383	rs72755928	47	HDGFRP3:RP11-382A20.4	00:00:00	ncRNA_intronic	13.51	2b	1	2	1	1	1	european-only	2045
15:83878605:A:G	rs72758331	15	83878605	G	A	0.02316	5.179e-05	-0.0893	0.0221	0.800328	rs72755928	47	RP11-382A20.4	0	ncRNA_intronic	5.9	5	5	15	1	1	1	european-only	2046
15:83889518:C:T	rs72758336	15	83889518	C	T	0.02256	5.002e-05	0.0895	0.0221	0.758747	rs72755928	47	RP11-382A20.4	0	ncRNA_intronic	2.037	6	9	15	0	1	1	european-only	2047
15:83889757:A:G	rs72758338	15	83889757	G	A	0.02256	4.431e-05	0.0909	0.0223	0.758747	rs72755928	47	RP11-382A20.4	0	ncRNA_intronic	0.947	7	9	15	0	1	1	european-only	2048
15:83913564:A:G	rs112726022	15	83913564	G	A	0.02776	5.318e-05	0.0891	0.0221	0.664484	rs72755928	47	RP11-382A20.4	0	ncRNA_intronic	3.566	7	9	14	0	1	1	european-only	2049
15:83915101:C:T	rs112741311	15	83915101	C	T	0.02776	5.288e-05	0.0891	0.0221	0.664484	rs72755928	47	RP11-382A20.4	0	ncRNA_intronic	4.203	7	9	14	1	1	1	european-only	2050
15:83920697:A:C	rs72758346	15	83920697	C	A	0.01977	0.001674	0.0799	0.0254	0.669423	rs72755928	47	RP11-382A20.4	0	ncRNA_intronic	0.399	5	5	14	1	1	1	european-only	2051
15:83946504:A:G	rs72758350	15	83946504	G	A	0.02296	8.572e-05	-0.0875	0.0223	0.791649	rs72755928	47	RP11-382A20.4:BNC1	00:00:00	ncRNA_intronic	0.076	5	5	14	1	1	1	european-only	2052
16:398643:A:C	rs11649268	16	398643	C	A	0.3277	5.276e-05	0.0506	0.0125	0.818321	rs11645554	48	AXIN1	0	intronic	2.724	5	4	5	1	1	1	european-only	2053
16:400245:C:T	rs11645554	16	400245	C	T	0.2867	2.314e-06	0.062	0.0131	1	rs11645554	48	AXIN1	0	intronic	1.457	5	3	5	1	1	1	european-only	2054
16:401768:C:T	rs12927169	16	401768	C	T	0.2053	7.811e-06	0.0587	0.0131	0.602982	rs11645554	48	AXIN1	0	intronic	1.291	4	1	1	1	1	1	european-only	2055
16:403497:A:G	rs7198290	16	403497	G	A	0.279	1.049e-05	-0.0556	0.0126	0.639135	rs11645554	48	AXIN1	823	upstream	6.641	2b	1	2	1	1	1	european-only	2056
16:405866:C:T	rs12917907	16	405866	C	T	0.395	4.047e-06	-0.0584	0.0127	1	rs12917907	48	AXIN1	3192	intergenic	1.545	7	1	15	1	1	1	european-only	2057
16:23875683:C:T	rs11862363	16	23875683	C	T	0.4692	5.447e-07	-0.0557	0.0111	0.704784	rs12923337	49	PRKCB	0	intronic	0.008	7	1	15	1	1	1	european-only	2058
16:23876030:A:G	rs8063402	16	23876030	G	A	0.4533	4.485e-07	0.0561	0.0111	0.668522	rs12923337	49	PRKCB	0	intronic	0.966	4	2	15	1	1	1	european-only	2059
16:23877175:A:G	rs3826261	16	23877175	G	A	0.4692	5.225e-07	-0.0558	0.0111	0.703485	rs12923337	49	PRKCB	0	intronic	9.001	NA	3	15	1	1	1	european-only	2060
16:23877489:A:G	rs3826259	16	23877489	G	A	0.4932	5.113e-05	-0.0449	0.0111	0.64032	rs12923337	49	PRKCB	0	intronic	8.145	NA	4	15	1	1	1	european-only	2061
16:23878119:G:T	rs8044722	16	23878119	G	T	0.4313	9.77e-05	0.044	0.0113	0.726117	rs12923337	49	PRKCB	0	intronic	6.225	4	5	15	1	1	1	european-only	2062
16:23878751:C:T	rs11645733	16	23878751	C	T	0.4311	9.78e-05	-0.0439	0.0113	0.725476	rs12923337	49	PRKCB	0	intronic	4.947	7	5	15	1	1	1	european-only	2063
16:23879382:C:T	rs6497692	16	23879382	C	T	0.4549	0.003764	0.0323	0.0112	0.654845	rs12923337	49	PRKCB	0	intronic	7.718	7	5	15	1	1	1	european-only	2064
16:23880064:C:T	rs8055985	16	23880064	C	T	0.4559	0.004	0.0322	0.0112	0.654	rs12923337	49	PRKCB	0	intronic	2.318	6	5	15	1	1	1	european-only	2065
16:23880076:G:T	rs8056286	16	23880076	G	T	0.4543	0.004547	0.0317	0.0112	0.650711	rs12923337	49	PRKCB	0	intronic	0.921	7	5	15	1	1	1	european-only	2066
16:23880097:A:G	rs8056423	16	23880097	G	A	0.4559	0.004103	0.0321	0.0112	0.654	rs12923337	49	PRKCB	0	intronic	0.118	5	5	15	1	1	1	european-only	2067
16:23880477:A:G	rs7404819	16	23880477	G	A	0.4313	0.0001437	-0.0429	0.0113	0.726117	rs12923337	49	PRKCB	0	UTR3	3.168	3a	2	15	1	1	1	european-only	2068
16:23880943:C:T	rs11648799	16	23880943	C	T	0.4551	0.003823	-0.0323	0.0112	0.655478	rs12923337	49	PRKCB	0	intronic	0.509	5	5	15	1	1	1	european-only	2069
16:23881080:C:T	rs55881781	16	23881080	C	T	0.4315	0.0001121	0.0436	0.0113	0.725635	rs12923337	49	PRKCB	0	intronic	10.49	7	5	15	1	1	1	european-only	2070
16:23881428:A:G	rs7405331	16	23881428	G	A	0.4551	0.004231	0.0319	0.0111	0.655478	rs12923337	49	PRKCB	0	intronic	0.049	7	5	15	1	1	1	european-only	2071
16:23881976:A:G	rs8046693	16	23881976	G	A	0.4714	5.972e-05	0.0445	0.0111	0.71474	rs12923337	49	PRKCB	0	intronic	6.276	5	5	15	1	1	1	european-only	2072
16:23882044:A:G	rs8047317	16	23882044	G	A	0.4551	0.004145	0.0319	0.0111	0.655478	rs12923337	49	PRKCB	0	intronic	6.162	6	4	15	1	1	1	european-only	2073
16:23882332:A:G	rs11644964	16	23882332	G	A	0.4263	0.000135	0.0432	0.0113	0.742216	rs12923337	49	PRKCB	0	intronic	2.495	6	4	15	1	1	1	european-only	2074
16:23882548:A:G	rs1468130	16	23882548	G	A	0.4696	6.122e-05	-0.0444	0.0111	0.71944	rs12923337	49	PRKCB	0	intronic	4.21	1f	4	15	1	1	1	european-only	2075
16:23882763:A:C	rs7189228	16	23882763	C	A	0.4535	0.004341	0.0318	0.0111	0.659955	rs12923337	49	PRKCB	0	intronic	1.275	5	4	15	1	1	1	european-only	2076
16:23882921:C:T	rs7194054	16	23882921	C	T	0.4539	0.004348	0.0318	0.0111	0.657702	rs12923337	49	PRKCB	0	intronic	3.009	6	5	15	1	1	1	european-only	2077
16:23883010:A:G	rs57803503	16	23883010	G	A	0.4489	5.853e-05	-0.0445	0.0111	0.790098	rs12923337	49	PRKCB	0	intronic	0.452	7	5	15	1	1	1	european-only	2078
16:23887131:C:CATAT	16:23887131:C:CATAT	16	23887131	CATAT	C	0.4742	NA	NA	NA	0.733084	rs12923337	49	PRKCB	0	intronic	0.673	NA	5	15	1	1	1	european-only	2079
16:23887131:C:CAT	16:23887131:C:CAT	16	23887131	C	CAT	0.239	NA	NA	NA	0.733084	rs12923337	49	PRKCB	0	NA	0.709	NA	5	15	1	1	1	european-only	2080
16:23892887:A:T	rs12923337	16	23892887	T	A	0.4117	3.938e-07	-0.0565	0.0111	1	rs12923337	49	PRKCB	0	intronic	4.321	5	5	15	1	1	1	european-only	2081
16:23897059:A:C	rs9924860	16	23897059	C	A	0.4742	5.883e-05	0.0445	0.0111	0.601569	rs12923337	49	PRKCB	0	intronic	11.17	6	4	15	1	1	1	european-only	2082
16:23898878:A:G	rs7405373	16	23898878	G	A	0.4844	0.0001201	0.0428	0.0111	0.641725	rs12923337	49	PRKCB	0	intronic	6.191	7	4	15	1	1	1	european-only	2083
16:67681170:C:T	rs59376497	16	67681170	C	T	0.1302	1.71e-05	-0.1083	0.0252	0.666856	rs7200210	50	RLTPR	0	intronic	7.822	5	4	13	1	1	1	european-only	2084
16:67682580:C:T	rs9972635	16	67682580	C	T	0.1675	1.908e-05	0.1	0.0234	0.660962	rs7200210	50	RLTPR	0	intronic	8.499	2b	4	13	1	1	1	european-only	2085
16:67689057:A:G	rs7195415	16	67689057	G	A	0.1474	2.534e-06	-0.1159	0.0246	0.724385	rs7200210	50	RLTPR	0	intronic	3.006	2b	4	5	1	1	1	european-only	2086
16:67689752:C:T	rs7200950	16	67689752	C	T	0.1474	2.796e-06	-0.1154	0.0246	0.724385	rs7200210	50	RLTPR	0	intronic	2.744	5	4	5	1	1	1	european-only	2087
16:67690633:A:C	rs74026418	16	67690633	C	A	0.1298	2.072e-05	-0.1071	0.0252	0.664401	rs7200210	50	RLTPR	0	intronic	7.898	4	3	4	1	1	1	european-only	2088
16:67690634:G:T	rs74026419	16	67690634	G	T	0.1298	2.225e-05	0.1067	0.0252	0.664401	rs7200210	50	RLTPR	0	intronic	5.16	4	3	4	1	1	1	european-only	2089
16:67711199:C:T	rs145225968	16	67711199	C	T	0.07967	9.581e-05	-0.1033	0.0265	0.619642	rs60342335	50	GFOD2	0	intronic	0.264	6	4	5	1	1	1	european-only	2090
16:67720578:C:CA	rs549769761	16	67720578	CA	C	0.1651	NA	NA	NA	0.758789	rs7200210	50	GFOD2	0	intronic	3.935	NA	5	5	1	1	1	european-only	2091
16:67722869:C:T	rs112173307	16	67722869	C	T	0.138	2.144e-05	-0.1068	0.0251	0.764645	rs7200210	50	GFOD2	0	intronic	1.648	6	5	5	1	1	1	european-only	2092
16:67723801:C:T	rs9938862	16	67723801	C	T	0.138	1.903e-05	0.1074	0.0251	0.764645	rs7200210	50	GFOD2	0	intronic	10.36	5	4	5	1	1	1	european-only	2093
16:67725421:A:C	rs191901013	16	67725421	A	C	0.1605	NA	NA	NA	0.657434	rs7200210	50	GFOD2	0	intronic	0.211	6	4	5	1	1	1	european-only	2094
16:67728890:C:CTTTTTTT	rs542893576	16	67728890	CTTTTTTT	C	0.1316	NA	NA	NA	0.716306	rs7200210	50	GFOD2	0	intronic	0.935	NA	5	5	1	1	1	european-only	2095
16:67733020:A:C	rs9938929	16	67733020	C	A	0.1378	2.269e-05	-0.1064	0.0251	0.763319	rs7200210	50	GFOD2	0	intronic	0.079	7	4	5	1	1	1	european-only	2096
16:67733113:C:T	rs9929423	16	67733113	C	T	0.1548	3.742e-06	0.1137	0.0246	0.825866	rs7200210	50	GFOD2	0	intronic	1.086	5	4	5	1	1	1	european-only	2097
16:67733237:C:T	rs9939085	16	67733237	C	T	0.1366	2.316e-05	-0.1063	0.0251	0.753411	rs7200210	50	GFOD2	0	intronic	1.226	4	4	5	1	1	1	european-only	2098
16:67736840:A:T	rs7184978	16	67736840	T	A	0.0645	2.89e-05	0.1066	0.0255	0.831337	rs8059990	50	GFOD2	0	intronic	5.35	5	5	5	1	1	1	european-only	2099
16:67737337:G:GA	rs146965632	16	67737337	G	GA	0.0655	NA	NA	NA	0.807953	rs8059990	50	GFOD2	0	intronic	0.315	NA	5	5	1	1	1	european-only	2100
16:67756940:T:TA	rs542567785	16	67756940	TA	T	0.0655	NA	NA	NA	0.82839	rs8059990	50	RANBP10	64	downstream	3.4	NA	4	5	1	1	1	european-only	2101
16:67759877:A:T	rs6499138	16	67759877	A	T	0.1462	NA	NA	NA	0.814488	rs7200210	50	RANBP10	0	UTR3	9.705	5	4	4	1	1	1	european-only	2102
16:67761825:A:G	rs73591936	16	67761825	G	A	0.1512	3.614e-06	-0.1137	0.0245	0.842906	rs7200210	50	RANBP10	0	intronic	9.988	5	3	4	1	1	1	european-only	2103
16:67761917:C:T	rs112526325	16	67761917	C	T	0.0635	2.801e-05	0.1066	0.0255	0.844659	rs8059990	50	RANBP10	0	intronic	6.283	5	3	4	1	1	1	european-only	2104
16:67764626:G:T	rs114376569	16	67764626	G	T	0.0651	2.771e-05	-0.1066	0.0254	0.823481	rs8059990	50	RANBP10	0	intronic	13.54	2b	4	4	1	1	1	european-only	2105
16:67767901:C:T	rs8051632	16	67767901	C	T	0.0651	2.843e-05	0.1065	0.0254	0.823481	rs8059990	50	RANBP10	0	intronic	9.038	5	4	4	1	1	1	european-only	2106
16:67772310:C:G	rs9888951	16	67772310	G	C	0.0653	3.197e-05	-0.1057	0.0254	0.826006	rs8059990	50	RANBP10	0	intronic	1.69	7	4	5	1	1	1	european-only	2107
16:67773652:A:C	rs8054034	16	67773652	C	A	0.152	4.384e-06	-0.1126	0.0245	0.840621	rs7200210	50	RANBP10:RP11-167P11.2	00:00:00	ncRNA_intronic	1.086	7	4	5	1	1	1	european-only	2108
16:67780829:C:T	rs9925393	16	67780829	C	T	0.149	4.544e-06	-0.1124	0.0245	0.823622	rs7200210	50	RANBP10	0	intronic	13.33	4	4	5	1	1	1	european-only	2109
16:67792439:C:T	rs10775302	16	67792439	C	T	0.06669	3.748e-05	-0.1045	0.0254	0.813193	rs8059990	50	RANBP10	0	intronic	0.845	5	4	5	1	1	1	european-only	2110
16:67792739:A:AG	rs146346319	16	67792739	A	AG	0.1548	NA	NA	NA	0.859313	rs7200210	50	RANBP10	0	intronic	11.72	NA	4	5	1	1	1	european-only	2111
16:67792746:A:G	rs80265588	16	67792746	G	A	0.1376	3.74e-05	-0.1031	0.025	0.752494	rs7200210	50	RANBP10	0	intronic	0.834	5	4	5	1	1	1	european-only	2112
16:67797134:C:T	rs6499141	16	67797134	C	T	0.1587	6.951e-06	0.1098	0.0244	0.838439	rs7200210	50	RANBP10	0	intronic	1.376	4	4	5	1	1	1	european-only	2113
16:67798005:A:G	rs16957524	16	67798005	G	A	0.1583	8.033e-06	0.109	0.0244	0.842753	rs7200210	50	RANBP10	0	intronic	1.669	1f	4	5	1	1	1	european-only	2114
16:67800927:C:G	rs8049622	16	67800927	G	C	0.1593	5.744e-06	-0.1108	0.0244	0.833308	rs7200210	50	RANBP10	0	intronic	1.159	4	4	5	1	1	1	european-only	2115
16:67801649:A:G	rs7196166	16	67801649	G	A	0.1589	5.59e-06	0.111	0.0244	0.832922	rs7200210	50	RANBP10	0	intronic	1.727	7	4	5	1	1	1	european-only	2116
16:67802426:A:AAAAAATAAAAAT	rs200140407	16	67802426	AAAAAATAAAAAT	A	0.06769	NA	NA	NA	0.830928	rs8059990	50	RANBP10	0	intronic	3.692	NA	4	5	1	1	1	european-only	2117
16:67802426:AAAAAATAAAAAT:AAAAAATAAAAATAAAAAT	rs543900524	16	67802426	AAAAAATAAAAAT	AAAAAATAAAAATAAAAAT	0.0009984	NA	NA	NA	0.830928	rs8059990	50	RANBP10	0	NA	NA	NA	4	5	1	0	1	european-only	2118
16:67806351:A:G	rs28580313	16	67806351	G	A	0.0653	3.058e-05	-0.1058	0.0254	0.830892	rs8059990	50	RANBP10	0	intronic	1.072	4	4	5	1	1	1	european-only	2119
16:67809401:C:T	rs13339239	16	67809401	C	T	0.0653	2.98e-05	-0.1059	0.0254	0.830892	rs8059990	50	RANBP10	0	intronic	7.324	4	4	5	1	1	1	european-only	2120
16:67810873:A:G	rs11860715	16	67810873	G	A	0.1601	4.752e-06	0.1111	0.0243	0.840364	rs7200210	50	RANBP10	0	intronic	3.607	7	5	5	1	1	1	european-only	2121
16:67811030:A:T	rs113833495	16	67811030	T	A	0.1577	4.414e-06	0.1116	0.0243	0.845652	rs7200210	50	RANBP10	0	intronic	6.987	7	5	5	1	1	1	european-only	2122
16:67811930:A:G	rs9928374	16	67811930	G	A	0.0653	2.896e-05	-0.1061	0.0254	0.830892	rs8059990	50	RANBP10	0	intronic	10.1	1f	5	5	1	1	1	european-only	2123
16:67814865:C:T	rs8058835	16	67814865	C	T	0.1542	3.848e-06	-0.1123	0.0243	0.862459	rs7200210	50	RANBP10	0	intronic	2.466	1f	3	5	1	1	1	european-only	2124
16:67816905:C:G	rs13330383	16	67816905	G	C	0.04852	0.04726	0.1514	0.0763	0.661305	rs8059990	50	RANBP10	0	intronic	5.521	4	4	5	1	1	1	european-only	2125
16:67820530:C:T	rs7204679	16	67820530	C	T	0.0649	2.866e-05	-0.1061	0.0254	0.867671	rs8059990	50	RANBP10	0	intronic	2.269	4	4	5	1	1	1	european-only	2126
16:67824395:A:G	rs11861657	16	67824395	G	A	0.1591	5.192e-06	0.1109	0.0243	0.838868	rs7200210	50	RANBP10	0	intronic	2.301	4	4	5	1	1	1	european-only	2127
16:67829314:C:T	rs28885472	16	67829314	C	T	0.1438	3.29e-06	-0.1131	0.0243	0.926144	rs7200210	50	RANBP10	0	intronic	3.168	6	4	5	1	1	1	european-only	2128
16:67830338:A:T	rs9940402	16	67830338	T	A	0.0637	2.688e-05	-0.1065	0.0254	0.847185	rs8059990	50	RANBP10	0	intronic	5.572	4	4	5	1	1	1	european-only	2129
16:67831454:C:T	rs9934636	16	67831454	C	T	0.1426	2.975e-06	-0.1139	0.0244	0.918634	rs7200210	50	RANBP10	0	intronic	8.585	7	4	5	1	1	1	european-only	2130
16:67837731:A:AT	rs199787030	16	67837731	A	AT	0.143	NA	NA	NA	0.918507	rs7200210	50	RANBP10	0	intronic	0.122	NA	4	5	1	1	1	european-only	2131
16:67843046:G:T	rs8047631	16	67843046	G	T	0.0637	2.578e-05	-0.1068	0.0254	0.847185	rs8059990	50	TSNAXIP1	0	intronic	0.216	7	5	15	1	1	1	european-only	2132
16:67843310:C:T	rs28847731	16	67843310	C	T	0.0635	2.674e-05	-0.1066	0.0254	0.844653	rs8059990	50	TSNAXIP1	0	intronic	8.369	7	5	15	1	1	1	european-only	2133
16:67845096:C:CGCCCA	rs201353635	16	67845096	C	CGCCCA	0.14	NA	NA	NA	0.897559	rs7200210	50	TSNAXIP1	0	intronic	1.13	NA	5	15	1	1	1	european-only	2134
16:67846571:G:GA	rs542677734	16	67846571	G	GA	0.1388	NA	NA	NA	0.652069	rs7200210	50	TSNAXIP1	0	intronic	0.966	NA	5	15	1	1	1	european-only	2135
16:67848515:C:T	rs8051653	16	67848515	C	T	0.1432	4.549e-06	0.1122	0.0245	0.922429	rs7200210	50	TSNAXIP1	0	intronic	5.147	2a	5	15	1	1	1	european-only	2136
16:67849905:G:GCT	rs60415846	16	67849905	G	GCT	0.142	NA	NA	NA	0.914907	rs7200210	50	TSNAXIP1	0	intronic	0.229	NA	5	15	1	1	1	european-only	2137
16:67850529:C:G	rs59343240	16	67850529	G	C	0.1434	3.618e-06	0.1135	0.0245	0.923666	rs7200210	50	TSNAXIP1	0	intronic	0.971	2b	1	15	1	1	1	european-only	2138
16:67853923:A:G	rs8059990	16	67853923	G	A	0.07428	3.871e-06	-0.1148	0.0249	1	rs8059990	50	TSNAXIP1	0	intronic	0.103	6	5	15	1	1	1	european-only	2139
16:67854534:A:G	rs28367503	16	67854534	G	A	0.144	4.08e-06	0.1128	0.0245	0.927385	rs7200210	50	TSNAXIP1	0	intronic	4.216	7	5	15	1	1	1	european-only	2140
16:67857436:A:G	rs11865098	16	67857436	G	A	0.0637	3.368e-05	0.1052	0.0254	0.847185	rs8059990	50	TSNAXIP1	0	intronic	2.14	7	5	5	1	1	1	european-only	2141
16:67865073:A:G	rs8052287	16	67865073	G	A	0.07488	4.635e-06	-0.1137	0.0248	0.992133	rs8059990	50	TSNAXIP1:CENPT	00:00:00	exonic	0.74	1f	4	4	1	1	1	european-only	2142
16:67865287:A:C	rs8052191	16	67865287	C	A	0.0647	3.291e-05	0.1053	0.0254	0.870416	rs8059990	50	TSNAXIP1:CENPT	00:00:00	UTR3	6.477	4	4	4	1	1	1	european-only	2143
16:67869621:C:T	rs77858830	16	67869621	C	T	0.04832	0.04381	0.1537	0.0763	0.664141	rs8059990	50	CENPT	0	intronic	3.057	7	5	15	1	1	1	european-only	2144
16:67870342:C:CT	rs568930990	16	67870342	CT	C	0.1803	NA	NA	NA	0.713019	rs7200210	50	CENPT	0	intronic	0.852	NA	5	15	1	1	1	european-only	2145
16:67872251:A:C	rs13333317	16	67872251	C	A	0.0647	2.695e-05	0.1065	0.0254	0.870416	rs8059990	50	CENPT	0	intronic	0.134	6	5	15	1	1	1	european-only	2146
16:67874078:A:G	rs13336148	16	67874078	G	A	0.0635	2.726e-05	-0.1065	0.0254	0.849934	rs8059990	50	CENPT	0	intronic	1.449	6	5	15	1	1	1	european-only	2147
16:67875026:A:T	rs145627935	16	67875026	T	A	0.0635	2.724e-05	0.1065	0.0254	0.849934	rs8059990	50	CENPT	0	intronic	4.412	7	5	15	1	1	1	european-only	2148
16:67878685:A:ATT	rs61398471	16	67878685	ATT	A	0.1442	NA	NA	NA	0.926077	rs7200210	50	CENPT	0	intronic	1.91	NA	1	7	1	1	1	european-only	2149
16:67880834:C:T	rs28670302	16	67880834	C	T	0.1428	4.912e-06	-0.1118	0.0245	0.919848	rs7200210	50	CENPT:NUTF2	00:00:00	UTR5	22	4	1	1	1	1	1	european-only	2150
16:67882932:A:G	rs28679372	16	67882932	G	A	0.0635	3.156e-05	0.1056	0.0254	0.849934	rs8059990	50	NUTF2	0	intronic	4.725	1f	1	5	1	1	1	european-only	2151
16:67884111:C:T	rs57721459	16	67884111	C	T	0.1522	NA	NA	NA	0.883844	rs7200210	50	NUTF2	0	intronic	0.522	6	4	5	1	1	1	european-only	2152
16:67885810:C:T	rs13333801	16	67885810	C	T	0.0647	3.116e-05	0.1057	0.0254	0.870416	rs8059990	50	NUTF2	0	intronic	2.25	6	4	5	1	1	1	european-only	2153
16:67887532:A:C	rs13331205	16	67887532	C	A	0.144	4.913e-06	-0.1118	0.0245	0.927385	rs7200210	50	NUTF2	0	intronic	1.004	7	4	5	1	1	1	european-only	2154
16:67890388:C:T	rs6499144	16	67890388	C	T	0.144	4.814e-06	0.1119	0.0245	0.924836	rs7200210	50	NUTF2	0	intronic	0.98	7	4	5	1	1	1	european-only	2155
16:67893839:A:G	rs8058310	16	67893839	G	A	0.144	4.779e-06	-0.1119	0.0245	0.927385	rs7200210	50	NUTF2	0	intronic	0.186	6	4	5	1	1	1	european-only	2156
16:67894682:C:T	rs7184707	16	67894682	C	T	0.0613	0.007175	0.2277	0.0847	0.648403	rs60342335	50	NUTF2	0	intronic	10.84	5	3	4	1	1	1	european-only	2157
16:67898797:A:G	rs1123072	16	67898797	G	A	0.08387	4.275e-06	-0.1141	0.0248	0.892051	rs8059990	50	NUTF2	0	intronic	2.767	NA	4	5	1	1	1	european-only	2158
16:67911874:G:T	rs8061384	16	67911874	G	T	0.1434	6.704e-06	0.1105	0.0245	0.931325	rs7200210	50	EDC4	0	intronic	4.936	5	3	4	1	1	1	european-only	2159
16:67914236:A:G	rs28578193	16	67914236	G	A	0.1236	0.01799	-0.1397	0.059	0.808509	rs7200210	50	EDC4	0	intronic	0.623	5	3	4	1	1	1	european-only	2160
16:67917367:A:C	rs75152752	16	67917367	C	A	0.04832	0.04501	0.1528	0.0762	0.664141	rs8059990	50	EDC4:CTC-479C5.10	00:00:00	ncRNA_exonic	8.192	4	3	4	1	1	1	european-only	2161
16:67919362:C:T	rs79149257	16	67919362	C	T	0.04832	0.04502	-0.1528	0.0762	0.664141	rs8059990	50	CTC-479C5.10:NRN1L	00:00:00	ncRNA_exonic	3.034	2b	2	4	1	1	1	european-only	2162
16:67927093:C:CCCCCGACCCGT	rs536848934	16	67927093	C	CCCCCGACCCGT	0.0629	NA	NA	NA	0.600055	rs60342335	50	PSKH1	81	upstream	9.75	NA	1	1	1	1	1	european-only	2163
16:67929313:A:AT	rs569189607	16	67929313	A	AT	0.1304	NA	NA	NA	0.605052	rs7200210	50	PSKH1	0	intronic	0.77	NA	5	5	1	1	1	european-only	2164
16:67929443:C:G	rs8061402	16	67929443	G	C	0.04712	0.04502	0.1528	0.0762	0.650003	rs8059990	50	PSKH1	0	intronic	1.325	6	5	5	1	1	1	european-only	2165
16:67929762:T:TGGGCTTTGGTGTCAGAA	rs374184910	16	67929762	TGGGCTTTGGTGTCAGAA	T	0.0597	NA	NA	NA	0.636558	rs60342335	50	PSKH1	0	intronic	7.492	NA	4	5	1	1	1	european-only	2166
16:67934725:A:G	rs16957590	16	67934725	G	A	0.1412	2.511e-06	0.1151	0.0245	0.922856	rs7200210	50	PSKH1	0	intronic	0.659	1f	4	5	1	1	1	european-only	2167
16:67936719:G:GC	rs150660813	16	67936719	G	GC	0.1086	NA	NA	NA	0.725022	rs7200210	50	PSKH1	0	intronic	8.729	NA	4	5	1	1	1	european-only	2168
16:67936975:C:T	rs28542199	16	67936975	C	T	0.1412	2.429e-06	0.1153	0.0245	0.922856	rs7200210	50	PSKH1	0	intronic	1.749	2b	4	5	1	1	1	european-only	2169
16:67940254:C:T	rs2418918	16	67940254	C	T	0.0597	NA	NA	NA	0.636558	rs60342335	50	PSKH1	0	intronic	0.701	NA	4	5	1	1	1	european-only	2170
16:67946137:A:T	rs2136648	16	67946137	T	A	0.11	0.04621	-0.1339	0.0672	0.72994	rs7200210	50	PSKH1	0	intronic	4.571	7	4	4	1	1	1	european-only	2171
16:67947161:C:T	rs13329995	16	67947161	C	T	0.11	0.04934	-0.132	0.0671	0.72994	rs7200210	50	PSKH1	0	intronic	0.983	7	4	5	1	1	1	european-only	2172
16:67951303:A:C	rs59159829	16	67951303	C	A	0.0639	0.004501	0.2419	0.0852	0.618707	rs60342335	50	PSKH1	0	intronic	3.567	5	2	7	1	1	1	european-only	2173
16:67953304:A:C	rs73594575	16	67953304	C	A	0.0609	0.00445	0.2428	0.0854	0.65323	rs60342335	50	PSKH1	0	intronic	1.067	5	2	5	1	1	1	european-only	2174
16:67959258:A:G	rs61417184	16	67959258	G	A	0.0621	0.004796	-0.2403	0.0852	0.638917	rs60342335	50	PSKH1	0	intronic	0.119	7	4	5	1	1	1	european-only	2175
16:67967665:A:ACT	rs139413974	16	67967665	ACT	A	0.04573	NA	NA	NA	0.628326	rs8059990	50	CTC-479C5.12	0	intronic	2.092	NA	3	5	1	1	1	european-only	2176
16:67969531:A:G	rs14178	16	67969531	G	A	0.1466	1.951e-06	0.1164	0.0245	0.964235	rs7200210	50	CTC-479C5.12:PSMB10	00:00:00	exonic	10.91	4	1	2	1	1	1	european-only	2177
16:67970699:C:T	rs1127725	16	67970699	C	T	0.0645	0.006889	-0.2295	0.0849	0.607902	rs60342335	50	PSMB10	0	UTR5	9.206	NA	1	1	1	1	1	european-only	2178
16:67973507:A:G	rs17240406	16	67973507	G	A	0.0649	0.006878	0.2295	0.0849	0.611984	rs60342335	50	LCAT	145	downstream	2.631	NA	2	5	1	1	1	european-only	2179
16:67973525:C:T	rs17240399	16	67973525	C	T	0.0649	0.006875	-0.2296	0.0849	0.611984	rs60342335	50	LCAT	127	downstream	0.373	NA	2	5	1	1	1	european-only	2180
16:67973953:A:G	rs5923	16	67973953	G	A	0.07648	2.966e-05	-0.1066	0.0255	0.9111	rs8059990	50	LCAT	0	exonic	13.79	2b	2	4	1	1	1	european-only	2181
16:67980969:C:G	rs11860125	16	67980969	G	C	0.148	1.865e-06	-0.1167	0.0245	0.975683	rs7200210	50	SLC12A4	0	exonic	13.89	5	3	4	1	1	1	european-only	2182
16:67981896:A:G	rs7200210	16	67981896	G	A	0.1518	1.751e-06	0.117	0.0245	1	rs7200210	50	SLC12A4	0	intronic	4.324	5	3	4	1	1	1	european-only	2183
16:67984589:A:G	rs11542821	16	67984589	G	A	0.1484	2.511e-06	0.1153	0.0245	0.978224	rs7200210	50	SLC12A4	0	exonic	9.395	NA	3	4	1	1	1	european-only	2184
16:67986691:C:CA	rs145047819	16	67986691	C	CA	0.0619	NA	NA	NA	0.8035	rs8059990	50	SLC12A4	0	intronic	1.165	NA	4	5	1	1	1	european-only	2185
16:67987037:C:T	rs112686366	16	67987037	C	T	0.0651	0.007067	0.2292	0.0851	0.614028	rs60342335	50	SLC12A4	0	intronic	0.707	5	4	5	1	1	1	european-only	2186
16:67987749:A:G	rs60981850	16	67987749	G	A	0.0651	0.00708	0.2291	0.0851	0.614028	rs60342335	50	SLC12A4	0	intronic	7.934	5	4	5	1	1	1	european-only	2187
16:67988413:A:G	rs73596511	16	67988413	G	A	0.0651	0.008401	-0.2259	0.0857	0.614028	rs60342335	50	SLC12A4	0	intronic	0.309	5	3	4	1	1	1	european-only	2188
16:67988758:A:G	rs73596516	16	67988758	G	A	0.0651	0.008394	0.2259	0.0857	0.614028	rs60342335	50	SLC12A4	0	intronic	2.379	5	3	4	1	1	1	european-only	2189
16:67989464:A:G	rs7194088	16	67989464	G	A	0.0651	0.008399	0.2259	0.0857	0.614028	rs60342335	50	SLC12A4	0	intronic	8.046	6	4	5	1	1	1	european-only	2190
16:67991361:C:T	rs73596524	16	67991361	C	T	0.0619	0.009794	-0.2212	0.0856	0.645677	rs60342335	50	SLC12A4	0	intronic	2.001	7	4	5	1	1	1	european-only	2191
16:67991427:C:T	rs9928014	16	67991427	C	T	0.06609	0.000286	0.0946	0.0261	0.810255	rs8059990	50	SLC12A4	0	intronic	3.134	5	4	4	1	1	1	european-only	2192
16:67992164:A:G	rs7185536	16	67992164	G	A	0.1488	2.481e-06	0.1155	0.0245	0.965363	rs7200210	50	SLC12A4	0	intronic	1.481	5	4	4	1	1	1	european-only	2193
16:67992996:A:G	rs16957653	16	67992996	G	A	0.0653	0.008376	-0.2261	0.0857	0.616073	rs60342335	50	SLC12A4	0	intronic	5.739	5	3	4	1	1	1	european-only	2194
16:67997703:C:G	rs76359116	16	67997703	G	C	0.0613	0.0003107	-0.0942	0.0261	0.80646	rs8059990	50	SLC12A4	0	intronic	2.356	4	1	5	1	1	1	european-only	2195
16:67998187:A:G	rs78335263	16	67998187	G	A	0.06609	0.0002974	-0.0945	0.0261	0.800348	rs8059990	50	SLC12A4	0	intronic	9.073	3a	1	5	1	1	1	european-only	2196
16:67999655:C:T	rs16957664	16	67999655	C	T	0.0641	0.007137	0.2312	0.0859	0.629299	rs60342335	50	SLC12A4	0	intronic	9.596	4	1	5	1	1	1	european-only	2197
16:68001447:C:T	rs28655136	16	68001447	C	T	0.06609	0.0003235	0.0939	0.0261	0.800348	rs8059990	50	SLC12A4	0	intronic	8.091	4	1	2	1	1	1	european-only	2198
16:68004228:A:G	rs7206540	16	68004228	G	A	0.06849	0.0003667	-0.093	0.0261	0.777111	rs8059990	50	SLC12A4	723	upstream	2.61	6	5	15	1	1	1	european-only	2199
16:68004558:A:T	rs73596542	16	68004558	T	A	0.1398	2.127e-05	0.1064	0.025	0.883761	rs7200210	50	SLC12A4	1053	intergenic	7.191	6	5	15	1	1	1	european-only	2200
16:68005838:C:T	rs28801774	16	68005838	C	T	0.06809	0.0003637	0.093	0.0261	0.786019	rs8059990	50	SLC12A4	2333	intergenic	0.454	6	5	15	1	1	1	european-only	2201
16:68006848:C:T	rs7202114	16	68006848	C	T	0.0633	0.0003887	-0.0926	0.0261	0.779943	rs8059990	50	DPEP3	2717	intergenic	10.08	7	5	15	1	1	1	european-only	2202
16:68010195:C:G	rs28668419	16	68010195	G	C	0.0633	0.0004144	0.0923	0.0261	0.779943	rs8059990	50	DPEP3	0	intronic	1.813	2b	5	15	1	1	1	european-only	2203
16:68010262:C:G	rs28490940	16	68010262	G	C	0.0633	0.0004145	-0.0923	0.0261	0.779943	rs8059990	50	DPEP3	0	intronic	8.244	4	5	15	1	1	1	european-only	2204
16:68011867:C:T	rs16957670	16	68011867	C	T	0.05531	0.007825	-0.2286	0.0859	0.600862	rs60342335	50	DPEP3	0	exonic	1.073	3a	5	15	1	1	1	european-only	2205
16:68016689:A:G	rs112161000	16	68016689	G	A	0.0611	0.007725	0.2284	0.0857	0.664245	rs60342335	50	DPEP3	1956	intergenic	3.027	4	5	15	1	1	1	european-only	2206
16:68019263:A:AGTTTT	rs140474831	16	68019263	AGTTTT	A	0.0611	NA	NA	NA	0.664245	rs60342335	50	DPEP2	2033	intergenic	0.959	NA	5	15	1	1	1	european-only	2207
16:68019440:C:G	rs73596561	16	68019440	G	C	0.0621	0.007773	-0.2283	0.0858	0.652148	rs60342335	50	DPEP2	1856	intergenic	0.221	6	2	15	1	1	1	european-only	2208
16:68019720:C:T	rs111960432	16	68019720	C	T	0.0611	0.008271	-0.2263	0.0857	0.664245	rs60342335	50	DPEP2	1576	intergenic	0.036	7	5	15	1	1	1	european-only	2209
16:68020063:C:G	rs1107767	16	68020063	G	C	0.0635	0.0004256	-0.0921	0.0261	0.777804	rs8059990	50	DPEP2	1233	intergenic	0.037	6	5	5	1	1	1	european-only	2210
16:68021468:C:G	rs1133090	16	68021468	G	C	0.0641	0.0004257	-0.0921	0.0261	0.775508	rs8059990	50	DPEP2	0	exonic	0.004	2b	2	15	1	1	1	european-only	2211
16:68021678:C:T	rs1124323	16	68021678	C	T	0.05531	0.006744	-0.2336	0.0862	0.600862	rs60342335	50	DPEP2:DUS2	00:00:00	UTR5	0.008	2c	2	15	1	1	1	european-only	2212
16:68022810:G:GAGA	rs149160038	16	68022810	G	GAGA	0.06929	NA	NA	NA	0.857004	rs8059990	50	DPEP2:DUS2	00:00:00	intronic	0.772	NA	2	5	1	1	1	european-only	2213
16:68023854:A:AT	rs143309241	16	68023854	A	AT	0.0611	NA	NA	NA	0.664245	rs60342335	50	DPEP2:DUS2	00:00:00	intronic	1.952	NA	2	5	1	1	1	european-only	2214
16:68023934:C:T	rs73596566	16	68023934	C	T	0.0641	0.008379	-0.226	0.0857	0.629299	rs60342335	50	DPEP2:DUS2	00:00:00	intronic	0.212	3a	2	5	1	1	1	european-only	2215
16:68025558:A:G	rs113729496	16	68025558	G	A	0.0611	0.007705	-0.2286	0.0858	0.664245	rs60342335	50	DPEP2:DUS2	00:00:00	intronic	2.818	7	4	5	1	1	1	european-only	2216
16:68026126:C:T	rs73596365	16	68026126	C	T	0.08906	6.742e-05	0.0967	0.0243	0.834142	rs60342335	50	DPEP2:DUS2	00:00:00	intronic	1.63	5	4	5	1	1	1	european-only	2217
16:68029875:A:AAACAAC	rs555100297	16	68029875	AAACAAC	A	0.002995	NA	NA	NA	0.612963	rs60342335	50	DPEP2:DUS2	00:00:00	intronic	0.886	NA	2	15	1	0	1	european-only	2218
16:68029875:A:AAAC	rs376768981	16	68029875	A	AAAC	0.06909	NA	NA	NA	0.612963	rs60342335	50	DPEP2:DUS2	00:00:00	NA	0.958	NA	2	15	1	1	1	european-only	2219
16:68029996:C:T	rs60342335	16	68029996	C	T	0.08966	2.395e-06	-0.1188	0.0252	1	rs60342335	50	DPEP2:DUS2	00:00:00	intronic	0.346	7	2	15	1	1	1	european-only	2220
16:68036168:C:T	rs7197358	16	68036168	C	T	0.0645	0.005284	0.238	0.0853	0.713235	rs60342335	50	DUS2	0	intronic	4.464	7	5	15	1	1	1	european-only	2221
16:68038956:C:T	rs73596374	16	68038956	C	T	0.07228	0.004124	0.2419	0.0843	0.621583	rs60342335	50	DUS2	0	intronic	0.955	5	2	15	1	1	1	european-only	2222
16:68078370:C:T	rs8052480	16	68078370	C	T	0.05911	0.004579	-0.2424	0.0855	0.639566	rs60342335	50	DUS2	0	intronic	7.108	6	4	5	1	1	1	european-only	2223
16:68104149:C:T	rs8061788	16	68104149	C	T	0.05871	0.007307	-0.2245	0.0837	0.64446	rs60342335	50	DUS2	0	intronic	4.139	2b	2	4	1	1	1	european-only	2224
16:68119314:T:TG	rs138501669	16	68119314	T	TG	0.0595	NA	NA	NA	0.634729	rs60342335	50	RP11-67A1.2:NFATC3	00:00:00	ncRNA_intronic	5.662	NA	1	1	1	1	1	european-only	2225
16:68122872:G:T	rs4494530	16	68122872	G	T	0.05931	0.007076	0.2255	0.0837	0.63714	rs60342335	50	RP11-67A1.2:NFATC3	00:00:00	ncRNA_intronic	0.779	5	1	5	1	1	1	european-only	2226
16:68124225:A:AAC	rs558084880	16	68124225	A	AAC	0.0601	NA	NA	NA	0.622951	rs60342335	50	RP11-67A1.2:NFATC3	00:00:00	ncRNA_intronic	3.735	NA	1	5	1	1	1	european-only	2227
16:68134689:C:T	rs76125094	16	68134689	C	T	0.0597	0.007711	0.2232	0.0838	0.632795	rs60342335	50	RP11-67A1.2:NFATC3	00:00:00	ncRNA_intronic	2.444	5	4	15	1	1	1	european-only	2228
16:68190609:A:G	rs138907934	16	68190609	G	A	0.05911	0.006793	-0.2293	0.0847	0.635115	rs60342335	50	NFATC3	0	intronic	0.016	6	4	5	1	1	1	european-only	2229
16:68190650:C:T	rs116159064	16	68190650	C	T	0.05891	0.007379	0.2267	0.0846	0.642006	rs60342335	50	NFATC3	0	intronic	2.16	7	4	5	1	1	1	european-only	2230
16:68197176:A:G	rs559489942	16	68197176	G	A	0.05891	NA	NA	NA	0.637541	rs60342335	50	NFATC3	0	intronic	0.54	NA	4	5	1	1	1	european-only	2231
16:68245195:A:G	rs145040377	16	68245195	G	A	0.05911	0.009752	0.2213	0.0856	0.639566	rs60342335	50	NFATC3	0	intronic	0.67	7	2	5	1	1	1	european-only	2232
16:68250591:C:T	rs138366578	16	68250591	C	T	0.05931	0.007264	-0.2281	0.085	0.63714	rs60342335	50	NFATC3:RP11-96D1.5	00:00:00	ncRNA_intronic	0.258	7	4	5	1	1	1	european-only	2233
17:26710570:A:G	rs34660379	17	26710570	G	A	0.09065	5.602e-06	-0.0693	0.0153	0.821624	rs739439	51	SARM1	0	intronic	3.854	5	4	5	1	1	1	european-only	2234
17:26719788:A:G	rs35714695	17	26719788	G	A	0.1022	2.013e-07	-0.0762	0.0147	0.968384	rs739439	51	SARM1	0	intronic	9.02	5	4	5	1	1	1	european-only	2235
17:26723822:C:T	rs739439	17	26723822	C	T	0.105	9.03e-08	-0.0772	0.0144	1	rs739439	51	SARM1:SLC46A1	00:00:00	UTR3	4.325	NA	4	4	1	1	1	european-only	2236
17:34835526:A:T	rs9904602	17	34835526	T	A	0.4079	2.521e-06	-0.0531	0.0113	1	rs9904602	52	ZNHIT3	6946	intergenic	12.44	6	5	14	1	1	1	european-only	2237
17:34838302:T:TCACTTTAA	rs3050535	17	34838302	TCACTTTAA	T	0.3189	NA	NA	NA	0.645604	rs9904602	52	ZNHIT3	4170	intergenic	5.33	NA	2	13	1	0	1	european-only	2238
17:34839662:C:CG	rs35342470	17	34839662	C	CG	0.4042	NA	NA	NA	0.750089	rs11650008	52	ZNHIT3	2810	intergenic	0.954	NA	5	5	1	0	1	european-only	2239
17:34841617:G:T	rs4796223	17	34841617	G	T	0.394	2.735e-06	-0.0521	0.0111	0.925943	rs9904602	52	ZNHIT3	855	upstream	6.821	1d	1	2	1	1	1	european-only	2240
17:34842521:A:G	rs4796224	17	34842521	G	A	0.4914	3.263e-07	0.057	0.0112	0.667156	rs11650008	52	ZNHIT3	0	UTR5	4.103	1f	1	1	1	1	1	european-only	2241
17:34843839:A:G	rs4796225	17	34843839	G	A	0.3618	5.791e-06	-0.0504	0.0111	0.798057	rs9904602	52	ZNHIT3	0	intronic	7.027	6	1	5	1	1	1	european-only	2242
17:34848874:C:T	rs2306589	17	34848874	C	T	0.4914	3.284e-07	-0.0564	0.011	0.86508	rs11650008	52	ZNHIT3	0	intronic	4.838	1f	4	4	1	1	1	european-only	2243
17:34850623:G:T	rs7222903	17	34850623	G	T	0.4918	2.964e-07	-0.0569	0.0111	0.867876	rs11650008	52	ZNHIT3	0	intronic	4.148	4	4	4	1	1	1	european-only	2244
17:34853019:C:CA	rs34705114	17	34853019	C	CA	0.3217	NA	NA	NA	0.669366	rs9904602	52	ZNHIT3:MYO19	00:00:00	intronic	1.533	NA	4	4	1	1	1	european-only	2245
17:34862220:C:T	rs1109442	17	34862220	C	T	0.4619	2.216e-07	0.0574	0.0111	0.982449	rs11650008	52	MYO19	0	intronic	9.128	4	4	4	1	1	1	european-only	2246
17:34866546:C:T	rs2306593	17	34866546	C	T	0.4129	1.752e-07	0.058	0.0111	1	rs2306593	52	MYO19	0	intronic	1.148	4	4	4	1	1	1	european-only	2247
17:34866915:A:G	rs8070260	17	34866915	G	A	0.4882	1.939e-07	-0.0578	0.0111	0.859632	rs11650008	52	MYO19	0	intronic	3.949	5	4	4	1	1	1	european-only	2248
17:34867415:A:AGT	rs34476742	17	34867415	AGT	A	0.4918	NA	NA	NA	0.862227	rs11650008	52	MYO19	0	intronic	0.617	NA	4	4	1	0	1	european-only	2249
17:34868226:C:T	rs11263764	17	34868226	C	T	0.3634	NA	NA	NA	0.732434	rs9904602	52	MYO19	0	intronic	1.575	6	4	4	1	1	1	european-only	2250
17:34869155:A:G	rs8882	17	34869155	G	A	0.4507	4.728e-07	-0.0563	0.0112	0.605011	rs11650008	52	MYO19	0	UTR3	0.28	NA	4	4	1	1	1	european-only	2251
17:34873031:C:T	rs1483544	17	34873031	C	T	0.4365	2.1e-06	0.0525	0.0111	0.6691	rs11650008	52	MYO19	0	intronic	0.56	1f	4	5	1	1	1	european-only	2252
17:34873697:C:T	rs62070730	17	34873697	C	T	0.4377	2.057e-06	-0.0526	0.0111	0.669807	rs11650008	52	MYO19	0	intronic	1.946	7	4	5	1	1	1	european-only	2253
17:34876195:A:T	rs11657469	17	34876195	T	A	0.4687	2.068e-06	-0.0525	0.0111	0.744016	rs11650008	52	MYO19	0	intronic	8.251	6	4	5	1	1	1	european-only	2254
17:34892731:A:C	rs11650008	17	34892731	C	A	0.4615	8.607e-08	-0.0593	0.0111	1	rs11650008	52	MYO19:PIGW	00:00:00	intronic	1.356	5	1	5	1	1	1	european-only	2255
17:34896877:A:G	rs11263770	17	34896877	G	A	0.4139	2.115e-07	-0.0575	0.0111	0.809581	rs11650008	52	MYO19	0	intergenic	0.282	5	4	5	1	1	1	european-only	2256
17:34900120:A:G	rs12941866	17	34900120	G	A	0.3353	1.174e-06	-0.0539	0.0111	0.681709	rs9904602	52	GGNBP2	616	upstream	11.19	1f	1	1	1	1	1	european-only	2257
17:34900836:C:G	rs3736166	17	34900836	G	C	0.4095	2.219e-07	-0.0574	0.0111	0.793333	rs11650008	52	GGNBP2	0	UTR5	22.1	1f	1	1	1	1	1	european-only	2258
17:34905408:A:G	rs9906189	17	34905408	G	A	0.4073	1.432e-07	0.058	0.011	0.774437	rs11650008	52	GGNBP2	0	intronic	4.705	6	2	5	1	1	1	european-only	2259
17:34905455:C:CACAT	rs145940493	17	34905455	C	CACAT	0.3395	NA	NA	NA	0.662807	rs2306593	52	GGNBP2	0	intronic	0.497	NA	2	5	1	1	1	european-only	2260
17:34908219:C:G	rs8078390	17	34908219	G	C	0.3427	1.051e-06	0.0541	0.0111	0.660022	rs2306593	52	GGNBP2	0	intronic	0.611	6	4	5	1	1	1	european-only	2261
17:34912744:C:G	rs2285642	17	34912744	G	C	0.4073	1.473e-07	0.0583	0.0111	0.774437	rs11650008	52	GGNBP2	0	intronic	2.699	1f	4	4	1	1	1	european-only	2262
17:34914149:A:G	rs12603391	17	34914149	G	A	0.4615	1.247e-06	-0.0536	0.0111	0.704993	rs11650008	52	GGNBP2	0	intronic	2.089	7	4	4	1	1	1	european-only	2263
17:34914365:A:G	rs28573110	17	34914365	G	A	0.3558	1.085e-06	-0.054	0.0111	0.6936	rs2306593	52	GGNBP2	0	intronic	4.799	7	4	4	1	1	1	european-only	2264
17:34916453:T:TA	rs10707226	17	34916453	T	TA	0.4073	NA	NA	NA	0.774437	rs11650008	52	GGNBP2	0	intronic	6.536	NA	4	4	1	1	1	european-only	2265
17:34917608:C:T	rs6607326	17	34917608	C	T	0.4283	9.807e-07	-0.0542	0.0111	0.621231	rs11650008	52	GGNBP2	0	intronic	4.968	6	4	4	1	1	1	european-only	2266
17:34918092:C:T	rs7217095	17	34918092	C	T	0.3409	1.098e-06	-0.054	0.0111	0.66395	rs2306593	52	GGNBP2	0	intronic	0.093	7	4	4	1	1	1	european-only	2267
17:34924538:C:T	rs57705647	17	34924538	C	T	0.3407	1.16e-06	-0.0539	0.0111	0.665936	rs2306593	52	GGNBP2	0	intronic	2.134	6	4	4	1	1	1	european-only	2268
17:34928562:C:T	rs7223633	17	34928562	C	T	0.4285	1.266e-06	0.0536	0.0111	0.62289	rs11650008	52	GGNBP2	0	intronic	3.864	7	4	4	1	1	1	european-only	2269
17:34929002:A:G	rs34327767	17	34929002	G	A	0.3407	1.296e-06	0.0536	0.0111	0.665749	rs2306593	52	GGNBP2	0	intronic	2.463	6	4	4	1	1	1	european-only	2270
17:34933059:A:G	rs12951079	17	34933059	G	A	0.3179	NA	NA	NA	0.605432	rs2306593	52	GGNBP2	0	intronic	0.884	6	4	5	1	1	1	european-only	2271
17:34935878:A:C	rs2074103	17	34935878	C	A	0.3405	1.391e-06	0.0534	0.0111	0.66532	rs2306593	52	GGNBP2	0	intronic	0.864	NA	4	4	1	1	1	european-only	2272
17:34937221:C:T	rs9903355	17	34937221	C	T	0.4109	1.463e-07	-0.0586	0.0111	0.789541	rs11650008	52	GGNBP2	0	intronic	0.245	5	4	4	1	1	1	european-only	2273
17:34938437:A:G	rs12949068	17	34938437	G	A	0.3393	1.229e-06	0.0536	0.0111	0.66127	rs2306593	52	GGNBP2	0	intronic	2.852	6	4	4	1	1	1	european-only	2274
17:34942595:A:G	rs1106908	17	34942595	G	A	0.3403	1.137e-06	0.0538	0.0111	0.664891	rs2306593	52	GGNBP2	0	exonic	12.59	NA	4	4	1	1	1	european-only	2275
17:34942870:A:T	rs1106907	17	34942870	T	A	0.3417	1.138e-06	-0.0538	0.0111	0.663066	rs2306593	52	GGNBP2	0	intronic	2.835	5	4	4	1	1	1	european-only	2276
17:34943719:C:T	rs3744593	17	34943719	C	T	0.3528	1.552e-06	0.0533	0.0111	0.697913	rs2306593	52	GGNBP2	0	exonic	0.416	NA	4	4	1	1	1	european-only	2277
17:34946547:C:T	rs12603276	17	34946547	C	T	0.4283	1.032e-06	-0.054	0.0111	0.620283	rs11650008	52	GGNBP2	268	downstream	5.665	1d	4	5	1	1	1	european-only	2278
17:34949598:C:T	rs1005552	17	34949598	C	T	0.3512	8.321e-07	-0.0545	0.0111	0.69237	rs2306593	52	DHRS11	0	intronic	5.65	1f	1	2	1	1	1	european-only	2279
17:34950837:C:T	rs35230968	17	34950837	C	T	0.351	7.847e-07	-0.0547	0.0111	0.693226	rs2306593	52	DHRS11	0	intronic	1.376	5	1	5	1	1	1	european-only	2280
17:34951091:C:T	rs2285641	17	34951091	C	T	0.354	7.615e-07	0.0548	0.0111	0.678036	rs2306593	52	DHRS11	0	UTR5	4.309	NA	1	5	1	1	1	european-only	2281
17:34951204:A:G	rs2285640	17	34951204	G	A	0.4083	1.113e-07	0.0594	0.0112	0.777214	rs11650008	52	DHRS11	0	UTR5	4.52	NA	2	5	1	1	1	european-only	2282
17:34952789:C:T	rs35258073	17	34952789	C	T	0.3548	8.388e-07	-0.0546	0.0111	0.699154	rs2306593	52	DHRS11	0	intronic	1.972	6	4	5	1	1	1	european-only	2283
17:34952964:A:T	rs8069331	17	34952964	T	A	0.3572	7.023e-07	-0.055	0.0111	0.686942	rs2306593	52	DHRS11	0	intronic	7.003	6	4	5	1	1	1	european-only	2284
17:73033927:A:G	rs9900856	17	73033927	G	A	0.3674	7.955e-06	0.0758	0.017	0.98277	rs2307008	53	KCTD2	0	intronic	1.129	6	4	5	1	1	1	european-only	2285
17:73038746:C:T	rs9660	17	73038746	C	T	0.3682	6.58e-06	0.0763	0.0169	0.988516	rs2307008	53	KCTD2:ATP5H	00:00:00	UTR5	18.95	NA	4	5	1	1	1	european-only	2286
17:73040446:A:G	rs111621296	17	73040446	G	A	0.4449	NA	NA	NA	0.692783	rs2307008	53	KCTD2:ATP5H	00:00:00	intronic	3.227	7	5	5	1	0	1	european-only	2287
17:73040450:A:G	rs112828398	17	73040450	G	A	0.4449	NA	NA	NA	0.692783	rs2307008	53	KCTD2:ATP5H	00:00:00	intronic	3.364	7	5	5	1	0	1	european-only	2288
17:73040467:A:AT	rs545746562	17	73040467	AT	A	0.4483	NA	NA	NA	0.696601	rs2307008	53	KCTD2:ATP5H	00:00:00	intronic	1.59	NA	5	5	1	0	1	european-only	2289
17:73041470:C:G	rs12950646	17	73041470	G	C	0.4467	0.0001858	0.0575	0.0154	0.694511	rs2307008	53	KCTD2:ATP5H	00:00:00	intronic	0.825	5	1	5	1	1	1	european-only	2290
17:73042682:A:G	rs2307008	17	73042682	G	A	0.3666	4.777e-06	-0.0775	0.0169	1	rs2307008	53	KCTD2:ATP5H	00:00:00	intronic	7.698	4	1	1	1	1	1	european-only	2291
17:73044188:C:T	rs7219493	17	73044188	C	T	0.367	6.333e-06	0.0763	0.0169	0.98846	rs2307008	53	KCTD2	0	intronic	5.171	4	1	2	1	1	1	european-only	2292
17:73046427:A:G	rs7211204	17	73046427	G	A	0.4585	0.0002638	0.056	0.0154	0.716316	rs2307008	53	KCTD2	0	intronic	3.065	6	4	5	1	1	1	european-only	2293
17:73046996:C:T	rs56267297	17	73046996	C	T	0.2758	0.001978	0.064	0.0207	0.639985	rs2307008	53	KCTD2	0	intronic	1.088	6	4	5	1	1	1	european-only	2294
17:73059616:C:G	rs9915968	17	73059616	G	C	0.4609	0.0004445	-0.0542	0.0154	0.671223	rs2307008	53	KCTD2	0	UTR3	0.076	5	4	4	1	1	1	european-only	2295
17:73059820:C:G	rs4365317	17	73059820	G	C	0.4611	0.0004367	0.0543	0.0154	0.673263	rs2307008	53	KCTD2	0	UTR3	3.941	4	4	4	1	1	1	european-only	2296
17:73066929:A:G	rs8081225	17	73066929	G	A	0.4629	0.0004354	0.0547	0.0156	0.666232	rs2307008	53	AC111186.1	3471	intergenic	4.124	5	5	5	1	1	1	european-only	2297
17:76382791:C:T	rs12948394	17	76382791	C	T	0.4397	1.814e-06	-0.0792	0.0166	1	rs12948394	54	PGS1	0	intronic	2.06	2b	2	7	1	1	1	european-only	2298
17:76383671:C:T	rs55938653	17	76383671	C	T	0.383	NA	NA	NA	0.639215	rs12948394	54	PGS1	0	intronic	0.007	6	2	5	1	1	1	european-only	2299
19:7758339:C:T	rs12971845	19	7758339	C	T	0.1981	7.55e-07	0.0708	0.0143	0.885772	rs12459736	55	FCER2	0	intronic	6.305	5	3	14	1	1	0	european-only	2300
19:7759030:A:G	rs12462321	19	7759030	G	A	0.2163	7.951e-07	0.0746	0.0151	0.97474	rs12459736	55	FCER2	0	intronic	7.984	5	3	14	1	1	0	european-only	2301
19:7759033:A:G	rs35313549	19	7759033	G	A	0.2163	NA	NA	NA	0.97474	rs12459736	55	FCER2	0	intronic	4.443	5	3	14	1	1	0	european-only	2302
19:7759036:C:G	rs12461454	19	7759036	C	G	0.2163	NA	NA	NA	0.97474	rs12459736	55	FCER2	0	intronic	1.208	5	3	14	1	1	0	european-only	2303
19:7759054:G:T	rs12459736	19	7759054	G	T	0.2147	4.411e-07	-0.0745	0.0147	1	rs12459736	55	FCER2	0	intronic	4.749	5	3	14	1	1	0	european-only	2304
19:7759055:G:T	rs12462856	19	7759055	T	G	0.2167	NA	NA	NA	0.976862	rs12459736	55	FCER2	0	intronic	3.397	5	3	14	1	1	0	european-only	2305
19:7761456:A:G	rs12984649	19	7761456	G	A	0.1599	1.039e-06	-0.0849	0.0174	0.65871	rs12459736	55	FCER2	0	intronic	2.748	6	5	14	1	1	1	european-only	2306
19:17742469:C:T	rs4239633	19	17742469	C	T	0.2812	2.251e-19	0.1184	0.0132	0.659744	rs12973192	56	UNC13A	0	intronic	2.387	6	4	15	1	1	0	european-only	2307
19:17744075:G:GC	rs71162163	19	17744075	G	GC	0.2736	NA	NA	NA	0.887047	rs12973192	56	UNC13A	0	intronic	4.3	NA	4	15	1	0	0	european-only	2308
19:17749542:A:G	rs78549703	19	17749542	G	A	0.2682	8.824e-24	0.1264	0.0126	0.866753	rs12973192	56	UNC13A	0	intronic	1.87	7	4	15	1	0	0	european-only	2309
19:17751145:A:G	rs8111424	19	17751145	G	A	0.3502	5.95e-12	-0.0881	0.0128	1	rs8111424	56	UNC13A	0	intronic	1.773	6	4	15	1	1	0	european-only	2310
19:17751689:C:CTTTT	rs10531732	19	17751689	CTTTT	C	0.3205	NA	NA	NA	0.719384	rs12973192	56	UNC13A	0	intronic	0.453	NA	4	15	1	0	0	european-only	2311
19:17752689:A:C	rs12608932	19	17752689	C	A	0.4339	8.768e-25	-0.1247	0.0121	1	rs12608932	56	UNC13A	0	intronic	0.266	7	4	15	1	0	0	european-only	2312
19:17753239:C:G	rs12973192	19	17753239	G	C	0.278	1.859e-24	-0.1266	0.0124	1	rs12973192	56	UNC13A	0	intronic	9.58	4	4	15	1	0	0	european-only	2313
19:17753920:A:T	rs12975883	19	17753920	T	A	0.3776	1.508e-11	-0.0861	0.0128	0.934556	rs36108613	56	UNC13A	0	intronic	6.734	7	4	15	1	1	0	european-only	2314
19:17754317:A:G	rs36108613	19	17754317	G	A	0.365	1.195e-11	0.0869	0.0128	1	rs36108613	56	UNC13A	0	intronic	0.142	7	4	15	1	1	0	european-only	2315
20:48428033:A:G	rs117341416	20	48428033	G	A	0.00639	0.008529	-0.174	0.0661	0.677789	rs117432102	57	SLC9A8	1216	intergenic	2.405	6	2	15	1	0	1	european-only	2316
20:48428863:C:G	rs6020063	20	48428863	G	C	0.4113	9.631e-08	-0.0615	0.0115	1	rs6020063	57	SLC9A8	386	upstream	4.215	4	1	2	1	1	1	european-only	2317
20:48428900:A:T	rs6095672	20	48428900	T	A	0.3195	3.133e-07	0.0596	0.0117	0.665625	rs6020063	57	SLC9A8	349	upstream	8.8	4	1	2	1	1	1	european-only	2318
20:48429508:C:G	rs58677849	20	48429508	G	C	0.4788	2.893e-06	0.0532	0.0114	0.808351	rs4809760	57	SLC9A8	0	intronic	19.79	2b	1	1	1	1	1	european-only	2319
20:48429509:C:G	rs6020064	20	48429509	G	C	0.4788	3.063e-06	0.0531	0.0114	0.808351	rs4809760	57	SLC9A8	0	intronic	22.8	2b	1	1	1	1	1	european-only	2320
20:48434164:C:T	rs6012752	20	48434164	C	T	0.3484	0.0003913	0.0412	0.0116	0.69213	rs6020069	57	SLC9A8	0	intronic	3.359	6	4	5	1	1	1	european-only	2321
20:48434249:A:T	rs6012753	20	48434249	T	A	0.3484	0.0003898	-0.0412	0.0116	0.69213	rs6020069	57	SLC9A8	0	intronic	6.68	6	4	5	1	1	1	european-only	2322
20:48435242:A:G	rs1831169	20	48435242	G	A	0.4443	0.0004662	-0.0406	0.0116	0.614015	rs645544	57	SLC9A8	0	intronic	4.892	7	4	5	1	1	1	european-only	2323
20:48435408:A:G	rs719219	20	48435408	G	A	0.1342	1.212e-09	0.076	0.0125	0.63442	rs73271169	57	SLC9A8	0	intronic	2.278	5	4	5	1	1	1	european-only	2324
20:48438572:C:T	rs6020069	20	48438572	C	T	0.4357	1.641e-07	-0.0587	0.0112	1	rs6020069	57	SLC9A8	0	intronic	4.194	4	2	5	1	1	1	european-only	2325
20:48438761:A:T	rs17785991	20	48438761	T	A	0.2117	3.513e-10	0.0738	0.0118	1	rs17785991	57	SLC9A8	0	intronic	9.154	4	2	5	1	1	1	european-only	2326
20:48440023:C:T	rs1328454	20	48440023	C	T	0.4311	0.007324	-0.0297	0.0111	0.616136	rs4809760	57	SLC9A8	0	intronic	5.567	2b	2	4	1	1	1	european-only	2327
20:48440853:G:T	rs4809758	20	48440853	G	T	0.3698	4.242e-06	-0.0513	0.0111	0.675852	rs645544	57	SLC9A8	0	intronic	9.864	5	4	4	1	1	1	european-only	2328
20:48441767:A:T	rs55661369	20	48441767	T	A	0.1847	9.246e-09	-0.0703	0.0122	0.821488	rs73271169	57	SLC9A8	0	intronic	2.287	6	4	5	1	1	1	european-only	2329
20:48444934:A:T	rs55950635	20	48444934	T	A	0.1797	9.184e-09	-0.0703	0.0122	0.849637	rs73271169	57	SLC9A8	0	intronic	2.19	6	4	5	1	1	1	european-only	2330
20:48445454:A:G	rs6020072	20	48445454	G	A	0.3548	NA	NA	NA	0.714071	rs6020069	57	SLC9A8	0	intronic	0.72	7	4	5	1	1	1	european-only	2331
20:48446291:A:G	rs17724104	20	48446291	G	A	0.135	1.536e-09	-0.0746	0.0124	0.65276	rs73271169	57	SLC9A8:RP5-1041C10.3	00:00:00	ncRNA_exonic	14.54	5	4	5	1	1	1	european-only	2332
20:48446895:C:T	rs55825017	20	48446895	C	T	0.1843	7.587e-09	0.0707	0.0122	0.823742	rs73271169	57	SLC9A8:RP5-1041C10.3	00:00:00	ncRNA_exonic	1.341	5	4	5	1	1	1	european-only	2333
20:48446946:A:G	rs41283576	20	48446946	G	A	0.1841	7.604e-09	0.0707	0.0122	0.824872	rs73271169	57	SLC9A8:RP5-1041C10.3	00:00:00	ncRNA_exonic	1.878	5	4	5	1	1	1	european-only	2334
20:48447153:A:G	rs2149278	20	48447153	G	A	0.3462	0.0002744	-0.0418	0.0115	0.69163	rs6020069	57	SLC9A8:RP5-1041C10.3	00:00:00	ncRNA_exonic	12.21	5	4	4	1	1	1	european-only	2335
20:48448280:C:T	rs6020073	20	48448280	C	T	0.3462	0.0003124	-0.0414	0.0115	0.690185	rs6020069	57	SLC9A8	0	intronic	6.578	7	2	5	1	1	1	european-only	2336
20:48448659:C:T	rs6020074	20	48448659	C	T	0.3546	0.0002718	-0.0418	0.0115	0.713507	rs6020069	57	SLC9A8	0	intronic	5.808	5	2	5	1	1	1	european-only	2337
20:48448695:A:G	rs6020075	20	48448695	G	A	0.3464	0.0003409	-0.0412	0.0115	0.690557	rs6020069	57	SLC9A8	0	intronic	0.237	5	2	5	1	1	1	european-only	2338
20:48449631:C:T	rs113738363	20	48449631	C	T	0.1831	6.264e-09	0.0709	0.0122	0.832504	rs73271169	57	SLC9A8	0	intronic	2.252	4	4	5	1	1	1	european-only	2339
20:48450749:C:T	rs201716340	20	48450749	T	C	0.4343	NA	NA	NA	0.814059	rs4809760	57	SLC9A8	0	intronic	3.39	6	4	5	1	1	1	european-only	2340
20:48450751:C:T	rs137998400	20	48450751	T	C	0.4343	NA	NA	NA	0.814059	rs4809760	57	SLC9A8	0	intronic	3.39	6	4	5	1	1	1	european-only	2341
20:48451006:GTATATA:GTATATATA	rs528380624	20	48451006	GTATATA	GTATATATA	0.1887	NA	NA	NA	0.791429	rs73271169	57	SLC9A8	0	intronic	NA	NA	4	5	1	0	1	european-only	2342
20:48451006:G:GTATATA	rs560499943	20	48451006	GTATATA	G	0.001198	NA	NA	NA	0.791429	rs73271169	57	SLC9A8	0	intronic	0.366	NA	4	5	1	0	1	european-only	2343
20:48451129:A:T	rs6095681	20	48451129	T	A	0.4523	0.0003461	-0.041	0.0115	0.631382	rs645544	57	SLC9A8	0	intronic	2.983	6	4	5	1	1	1	european-only	2344
20:48451727:G:GTT	rs11472211	20	48451727	GTT	G	0.3518	NA	NA	NA	0.66715	rs6020069	57	SLC9A8	0	intronic	0.122	NA	2	5	1	1	1	european-only	2345
20:48452498:C:T	rs6122835	20	48452498	C	T	0.3472	0.000314	-0.0414	0.0115	0.682687	rs6020069	57	SLC9A8	0	intronic	1.202	7	4	5	1	1	1	european-only	2346
20:48452672:A:C	rs6020077	20	48452672	C	A	0.3674	6.361e-06	-0.0502	0.0111	0.68346	rs645544	57	SLC9A8	0	intronic	1.809	7	4	5	1	1	1	european-only	2347
20:48453839:T:TGTC	rs60107805	20	48453839	TGTC	T	0.1791	NA	NA	NA	0.85548	rs73271169	57	SLC9A8	0	intronic	3.039	NA	4	5	1	1	1	european-only	2348
20:48454344:C:G	rs6095683	20	48454344	G	C	0.3682	0.0002911	-0.0415	0.0115	0.657876	rs6020069	57	SLC9A8	0	intronic	0.04	5	4	5	1	1	1	european-only	2349
20:48454671:A:G	rs4809760	20	48454671	G	A	0.4515	4.846e-06	-0.0508	0.0111	1	rs4809760	57	SLC9A8	0	intronic	4.575	7	4	5	1	1	1	european-only	2350
20:48456238:A:G	rs2025958	20	48456238	G	A	0.3498	0.0003275	0.0412	0.0115	0.673057	rs6020069	57	SLC9A8	0	intronic	0.569	6	4	5	1	1	1	european-only	2351
20:48458101:G:GTA	rs142930869	20	48458101	GTA	G	0.1849	NA	NA	NA	0.827601	rs73271169	57	SLC9A8	0	intronic	0.759	NA	4	5	1	1	1	european-only	2352
20:48458884:C:T	rs11699561	20	48458884	C	T	0.2218	5.211e-10	0.0724	0.0117	0.920062	rs17785991	57	SLC9A8	0	intronic	4.24	7	4	5	1	1	1	european-only	2353
20:48459946:C:G	rs967305	20	48459946	G	C	0.3474	0.0003238	0.0412	0.0115	0.681989	rs6020069	57	SLC9A8	0	intronic	14.58	2b	4	5	1	1	1	european-only	2354
20:48460077:C:T	rs17724146	20	48460077	C	T	0.1354	1.775e-09	-0.0739	0.0123	0.654882	rs73271169	57	SLC9A8	0	intronic	4.183	5	4	5	1	1	1	european-only	2355
20:48462362:A:T	rs6020083	20	48462362	T	A	0.3672	7.274e-06	-0.0499	0.0111	0.681613	rs645544	57	SLC9A8	0	intronic	0.111	5	4	5	1	1	1	european-only	2356
20:48462364:A:G	rs6020084	20	48462364	G	A	0.3674	9.865e-06	0.0491	0.0111	0.680994	rs645544	57	SLC9A8	0	intronic	0.013	5	4	5	1	1	1	european-only	2357
20:48463058:A:G	rs2982414	20	48463058	G	A	0.3387	0.0003788	0.0408	0.0115	0.650419	rs6020069	57	SLC9A8	0	intronic	4.173	2b	4	5	1	1	1	european-only	2358
20:48463219:A:G	rs626943	20	48463219	G	A	0.366	0.000308	-0.0413	0.0115	0.665646	rs6020069	57	SLC9A8	0	intronic	2.628	NA	4	5	1	1	1	european-only	2359
20:48463432:C:T	rs626064	20	48463432	C	T	0.3377	0.0003617	-0.0409	0.0115	0.653425	rs6020069	57	SLC9A8	0	intronic	2.209	NA	4	5	1	1	1	european-only	2360
20:48464523:C:T	rs1874719	20	48464523	C	T	0.1797	1.09e-08	-0.0694	0.0121	0.854586	rs73271169	57	SLC9A8	0	intronic	1.288	NA	4	5	1	1	1	european-only	2361
20:48464795:A:T	rs599195	20	48464795	T	A	0.3299	0.0003845	-0.0407	0.0115	0.619716	rs6020069	57	SLC9A8	0	intronic	12.26	1f	4	5	1	1	1	european-only	2362
20:48464990:C:CT	rs3092387	20	48464990	C	CT	0.4768	NA	NA	NA	0.758351	rs4809760	57	SLC9A8	0	intronic	6.841	NA	4	4	1	1	1	european-only	2363
20:48465722:G:T	rs595027	20	48465722	G	T	0.3498	0.0003658	-0.0409	0.0115	0.673057	rs6020069	57	SLC9A8	0	intronic	5.294	NA	4	4	1	1	1	european-only	2364
20:48465969:C:T	rs4810988	20	48465969	C	T	0.365	7.845e-06	0.0496	0.0111	0.691714	rs645544	57	SLC9A8	0	intronic	7.579	5	4	4	1	1	1	european-only	2365
20:48466885:A:G	rs17786105	20	48466885	G	A	0.222	7.545e-10	-0.0714	0.0116	0.921313	rs17785991	57	SLC9A8	0	intronic	9.256	5	4	5	1	1	1	european-only	2366
20:48467716:A:G	rs530461	20	48467716	G	A	0.4545	0.0004063	-0.0405	0.0114	0.639723	rs645544	57	SLC9A8	0	intronic	2.469	NA	2	5	1	1	1	european-only	2367
20:48473546:A:T	rs537672	20	48473546	T	A	0.3502	0.0003818	-0.0408	0.0115	0.671501	rs6020069	57	SLC9A8	0	intronic	1.273	7	4	5	1	1	1	european-only	2368
20:48474200:A:G	rs2235620	20	48474200	G	A	0.4507	6.31e-06	-0.0502	0.0111	0.996938	rs4809760	57	SLC9A8	0	intronic	3.945	NA	4	5	1	1	1	european-only	2369
20:48474354:T:TCAC	rs10531491	20	48474354	TCAC	T	0.3502	NA	NA	NA	0.671501	rs6020069	57	SLC9A8	0	intronic	0.37	NA	4	5	1	1	1	european-only	2370
20:48474504:A:G	rs17786148	20	48474504	G	A	0.221	6.928e-10	-0.0718	0.0116	0.924229	rs17785991	57	SLC9A8	0	intronic	5.66	7	4	5	1	1	1	european-only	2371
20:48474768:C:T	rs596195	20	48474768	C	T	0.3405	0.0004072	0.0406	0.0115	0.642908	rs6020069	57	SLC9A8	0	intronic	10.71	NA	4	5	1	1	1	european-only	2372
20:48474819:C:G	rs595777	20	48474819	G	C	0.3502	0.0003794	0.0408	0.0115	0.671501	rs6020069	57	SLC9A8	0	intronic	3.664	5	4	5	1	1	1	european-only	2373
20:48476266:C:G	rs686996	20	48476266	G	C	0.3502	0.0003775	0.0408	0.0115	0.671501	rs6020069	57	SLC9A8	0	intronic	1.213	5	4	5	1	1	1	european-only	2374
20:48477454:A:C	rs527892	20	48477454	C	A	0.3502	0.0003448	0.0413	0.0115	0.671501	rs6020069	57	SLC9A8	0	intronic	3.079	NA	4	5	1	1	1	european-only	2375
20:48477458:A:G	rs671130	20	48477458	G	A	0.3502	0.0003438	-0.0413	0.0115	0.671501	rs6020069	57	SLC9A8	0	intronic	0.304	NA	4	5	1	1	1	european-only	2376
20:48480254:A:C	rs627898	20	48480254	C	A	0.3514	0.0003956	0.0407	0.0115	0.668952	rs6020069	57	SLC9A8	0	intronic	0.667	NA	4	5	1	1	1	european-only	2377
20:48482670:C:G	rs6020091	20	48482670	G	C	0.3646	7.856e-06	0.0498	0.0111	0.693159	rs645544	57	SLC9A8	0	intronic	7.668	4	2	4	1	1	1	european-only	2378
20:48482934:A:G	rs6020092	20	48482934	G	A	0.3646	7.391e-06	-0.05	0.0111	0.693159	rs645544	57	SLC9A8	0	intronic	2.844	3a	2	5	1	1	1	european-only	2379
20:48484125:C:T	rs568124	20	48484125	C	T	0.3351	0.0003645	-0.041	0.0115	0.602427	rs6020069	57	SLC9A8	0	intronic	3.712	NA	4	5	1	1	1	european-only	2380
20:48484241:A:G	rs2281223	20	48484241	G	A	0.3534	7.061e-06	0.0501	0.0112	0.652157	rs645544	57	SLC9A8	0	intronic	4.912	NA	4	5	1	1	1	european-only	2381
20:48485316:A:G	rs56405223	20	48485316	G	A	0.1785	1.082e-08	0.0694	0.0121	0.8541	rs73271169	57	SLC9A8	0	intronic	0.547	2b	4	5	1	1	1	european-only	2382
20:48487857:C:T	rs1033474	20	48487857	C	T	0.1789	1.178e-08	0.0692	0.0121	0.85439	rs73271169	57	SLC9A8	0	intronic	1.611	NA	4	5	1	1	1	european-only	2383
20:48488494:C:T	rs2281222	20	48488494	C	T	0.3682	7.812e-06	-0.0499	0.0112	0.679012	rs645544	57	SLC9A8	0	intronic	0.427	NA	4	5	1	1	1	european-only	2384
20:48488994:C:CTT	rs375257830	20	48488994	CTT	C	0.2336	NA	NA	NA	0.611438	rs73271169	57	SLC9A8	0	intronic	0.809	NA	4	5	1	1	1	european-only	2385
20:48488994:CT:CTT	rs527364907	20	48488994	CT	CTT	0.361	NA	NA	NA	0.611438	rs73271169	57	SLC9A8	0	NA	NA	NA	4	5	1	1	1	european-only	2386
20:48489983:C:G	rs6020098	20	48489983	G	C	0.4465	5.863e-06	-0.0506	0.0112	0.979509	rs4809760	57	SLC9A8	0	intronic	0.557	5	4	5	1	1	1	european-only	2387
20:48490801:A:C	rs9789783	20	48490801	C	A	0.4774	8.728e-06	0.0495	0.0111	0.732702	rs4809760	57	SLC9A8	0	intronic	0.623	5	4	5	1	1	1	european-only	2388
20:48492311:A:G	rs511268	20	48492311	G	A	0.379	0.0002948	-0.0417	0.0115	0.618222	rs6020069	57	SLC9A8	0	intronic	0.906	NA	4	5	1	1	1	european-only	2389
20:48493291:A:G	rs633829	20	48493291	G	A	0.3504	0.000344	-0.0412	0.0115	0.670823	rs6020069	57	SLC9A8	0	intronic	0.149	5	4	5	1	1	1	european-only	2390
20:48493927:A:G	rs2869935	20	48493927	G	A	0.221	6.532e-10	-0.0719	0.0116	0.924229	rs17785991	57	SLC9A8	0	intronic	8.099	5	4	5	1	1	1	european-only	2391
20:48493993:A:G	rs2869936	20	48493993	G	A	0.1839	1.137e-08	0.0693	0.0121	0.830845	rs73271169	57	SLC9A8	0	intronic	4.567	5	4	5	1	1	1	european-only	2392
20:48494178:A:G	rs648095	20	48494178	G	A	0.3313	0.0003722	-0.041	0.0115	0.612833	rs6020069	57	SLC9A8	0	intronic	0.286	2b	4	5	1	1	1	european-only	2393
20:48494650:A:G	rs6020100	20	48494650	G	A	0.3598	8.144e-06	-0.0499	0.0112	0.709125	rs645544	57	SLC9A8	0	intronic	8.928	3a	4	5	1	1	1	european-only	2394
20:48495323:C:G	rs530780	20	48495323	G	C	0.4659	0.0004347	-0.0405	0.0115	0.627711	rs645544	57	SLC9A8	0	intronic	3.225	6	4	5	1	1	1	european-only	2395
20:48495761:A:G	rs6020101	20	48495761	G	A	0.3594	9.529e-06	0.0495	0.0112	0.710791	rs645544	57	SLC9A8	0	intronic	6.756	5	4	5	1	1	1	european-only	2396
20:48496144:C:T	rs7266852	20	48496144	C	T	0.1801	1.465e-08	-0.0687	0.0121	0.857368	rs73271169	57	SLC9A8	0	intronic	3.313	6	4	5	1	1	1	european-only	2397
20:48499085:C:T	rs488255	20	48499085	C	T	0.4824	7.441e-07	-0.056	0.0113	1	rs488255	57	SLC9A8	0	intronic	4.018	NA	4	4	1	1	1	european-only	2398
20:48499553:C:T	rs113532733	20	48499553	C	T	0.1761	NA	NA	NA	0.847341	rs73271169	57	SLC9A8	0	intronic	0.102	5	4	4	1	1	1	european-only	2399
20:48499609:C:T	rs483508	20	48499609	C	T	0.3638	0.0005081	-0.04	0.0115	0.677064	rs6020069	57	SLC9A8	0	intronic	3.836	NA	4	4	1	1	1	european-only	2400
20:48501606:A:G	rs645544	20	48501606	G	A	0.4251	7.339e-08	0.0603	0.0112	1	rs645544	57	SLC9A8	0	intronic	0.163	5	4	4	1	1	1	european-only	2401
20:48501961:C:T	rs4810989	20	48501961	C	T	0.1593	1.878e-09	0.074	0.0123	0.709641	rs73271169	57	SLC9A8	0	intronic	0.805	7	4	4	1	1	1	european-only	2402
20:48506697:C:T	rs73271169	20	48506697	C	T	0.1751	7.084e-10	-0.0745	0.0121	1	rs73271169	57	SLC9A8	0	UTR3	8.795	2a	4	5	1	1	1	european-only	2403
20:48514826:A:C	rs56185963	20	48514826	C	A	0.1783	1.097e-09	-0.0734	0.012	0.960583	rs73271169	57	SPATA2	5101	intergenic	2.335	6	5	5	1	1	1	european-only	2404
20:48521357:A:C	rs117048543	20	48521357	C	A	0.00619	0.001011	-0.2152	0.0655	1	rs117432102	57	SPATA2	0	UTR3	16.01	5	4	4	1	1	1	european-only	2405
20:48526705:A:G	rs8125607	20	48526705	G	A	0.1781	1.364e-09	0.0727	0.012	0.959411	rs73271169	57	SPATA2	0	intronic	1.328	4	2	4	1	1	1	european-only	2406
20:48533374:C:G	rs3761175	20	48533374	G	C	0.1737	1.145e-09	0.0729	0.012	0.987898	rs73271169	57	SPATA2	1293	intergenic	6.688	4	1	7	1	1	1	european-only	2407
20:48533630:C:G	rs112572132	20	48533630	G	C	0.1735	1.1e-09	0.073	0.012	0.98656	rs73271169	57	SPATA2	1549	intergenic	1.718	4	1	15	1	1	1	european-only	2408
20:48540277:C:G	rs11906300	20	48540277	G	C	0.1889	1.461e-09	0.0724	0.012	0.880188	rs73271169	57	Y_RNA	3045	intergenic	3.611	4	5	15	1	1	1	european-only	2409
20:48542801:A:G	rs4809763	20	48542801	G	A	0.1771	1.48e-09	-0.0723	0.012	0.955125	rs73271169	57	Y_RNA	5569	intergenic	1.775	5	5	15	0	1	1	european-only	2410
20:48550009:A:G	rs6512600	20	48550009	G	A	0.1763	1.423e-09	0.0722	0.0119	0.957594	rs73271169	57	RNF114	2938	intergenic	3.484	5	5	15	1	1	1	european-only	2411
20:48554670:A:G	rs2038127	20	48554670	G	A	0.1727	1.362e-09	-0.0722	0.0119	0.981224	rs73271169	57	RNF114	0	intronic	4.965	5	1	7	1	1	1	european-only	2412
20:48561156:A:G	rs4810992	20	48561156	G	A	0.1332	1.108e-09	0.0729	0.012	0.713685	rs73271169	57	RNF114	0	intronic	0.11	7	4	4	1	1	0	european-only	2413
20:48563457:TA:TAA	rs528251039	20	48563457	TA	TAA	0.2073	NA	NA	NA	0.730179	rs73271169	57	RNF114	0	intronic	NA	NA	4	4	1	1	0	european-only	2414
20:48563457:T:TA	rs151313664	20	48563457	TA	T	0.05052	NA	NA	NA	0.730179	rs73271169	57	RNF114	0	intronic	0.755	NA	4	4	1	0	0	european-only	2415
20:48578385:C:T	rs112590664	20	48578385	C	T	0.1763	2.153e-09	0.0719	0.012	0.957342	rs73271169	57	KRT18P4	3815	intergenic	0.889	7	4	5	1	1	0	european-only	2416
20:48578734:A:T	rs113558364	20	48578734	T	A	0.1727	2.15e-09	-0.0719	0.012	0.981224	rs73271169	57	KRT18P4	4164	intergenic	2.402	7	4	5	1	1	0	european-only	2417
20:48580540:C:CT	rs533217435	20	48580540	C	CT	0.1945	NA	NA	NA	0.68287	rs73271169	57	KRT18P4	5970	intergenic	0.077	NA	4	5	0	1	0	european-only	2418
20:48583726:A:G	rs7272308	20	48583726	G	A	0.1867	3.006e-09	0.0717	0.0121	0.849753	rs73271169	57	RNU6-147P	4916	intergenic	3.16	4	5	5	0	1	0	european-only	2419
20:48586760:C:T	rs73274724	20	48586760	C	T	0.1733	3.128e-09	0.0719	0.0121	0.893783	rs73271169	57	RNU6-147P	1882	intergenic	3.509	3a	5	15	0	1	0	european-only	2420
20:48587117:A:AG	rs148056872	20	48587117	A	AG	0.1735	NA	NA	NA	0.904724	rs73271169	57	RNU6-147P	1525	intergenic	1.036	NA	5	15	0	0	0	european-only	2421
20:48589083:C:CTT	rs376845628	20	48589083	C	CTT	0.1653	NA	NA	NA	0.92196	rs73271169	57	RNU6-147P	333	downstream	0.46	NA	5	15	0	1	0	european-only	2422
20:48590773:A:G	rs55934033	20	48590773	G	A	0.1893	9.121e-09	0.0701	0.0122	0.782659	rs73271169	57	RNU6-147P	2023	intergenic	2.977	4	5	15	1	1	0	european-only	2423
20:48590965:A:G	rs55700732	20	48590965	G	A	0.1843	4.933e-08	0.0675	0.0124	0.781758	rs73271169	57	RNU6-147P	2215	intergenic	0.405	4	5	15	1	1	0	european-only	2424
20:48597659:A:G	rs6020170	20	48597659	G	A	0.3389	0.0001619	0.0527	0.014	0.661493	rs6020201	57	SNAI1	1876	intergenic	6.051	5	5	5	1	1	0	european-only	2425
20:48598174:T:TTTATAGTC	rs147397283	20	48598174	TTTATAGTC	T	0.1645	NA	NA	NA	0.603713	rs73115655	57	SNAI1	1361	intergenic	2.506	NA	5	5	1	1	0	european-only	2426
20:48599230:A:G	rs8120550	20	48599230	G	A	0.4369	0.0001757	0.0524	0.014	0.634531	rs6020203	57	SNAI1	305	upstream	11.79	4	1	1	1	1	0	european-only	2427
20:48599274:C:G	rs8120609	20	48599274	C	G	0.4229	NA	NA	NA	0.680473	rs6020203	57	SNAI1	261	upstream	6.667	4	1	1	1	1	0	european-only	2428
20:48599549:C:T	rs4647954	20	48599549	T	C	0.4225	NA	NA	NA	0.67714	rs6020203	57	SNAI1	0	UTR5	7.768	4	1	1	1	1	0	european-only	2429
20:48600924:C:T	rs4647957	20	48600924	C	T	0.1623	0.0002157	-0.063	0.017	0.622367	rs73115655	57	SNAI1	0	intronic	4.525	4	1	2	1	1	1	european-only	2430
20:48601633:C:G	rs2280812	20	48601633	G	C	0.4219	0.000179	-0.0524	0.014	0.679479	rs6020203	57	SNAI1	0	intronic	4.042	3a	1	15	1	1	1	european-only	2431
20:48602563:A:G	rs35504328	20	48602563	G	A	0.4133	0.0001876	0.0523	0.014	0.645686	rs6020203	57	SNAI1	0	intronic	5.623	2b	1	5	1	1	1	european-only	2432
20:48603940:C:T	rs6020178	20	48603940	C	T	0.3345	0.0002171	0.0518	0.014	0.65088	rs6020201	57	SNAI1	0	intronic	6.186	4	2	5	1	1	1	european-only	2433
20:48603973:A:C	rs6012791	20	48603973	C	A	0.3341	0.0002417	0.0515	0.014	0.653862	rs6020201	57	SNAI1	0	intronic	6.793	4	2	5	1	1	1	european-only	2434
20:48604799:A:G	rs1543442	20	48604799	G	A	0.273	2.65e-08	0.0646	0.0116	1	rs1543442	57	SNAI1	0	UTR3	7.246	5	3	5	1	1	1	european-only	2435
20:48609967:C:T	rs6020180	20	48609967	C	T	0.2262	1.135e-07	-0.0617	0.0116	0.80757	rs6122859	57	SNAI1	4543	intergenic	1.5	4	5	15	1	1	1	european-only	2436
20:48610609:A:T	rs6122859	20	48610609	T	A	0.1927	1.061e-07	-0.0619	0.0116	1	rs6122859	57	SNAI1	5185	intergenic	7.067	5	5	15	1	1	1	european-only	2437
20:48611366:A:G	rs13045389	20	48611366	G	A	0.1599	4.487e-07	0.0786	0.0156	0.791162	rs73115655	57	SNAI1	5942	intergenic	3.316	5	5	15	1	1	1	european-only	2438
20:48614350:G:GGGT	rs201106890	20	48614350	G	GGGT	0.2384	NA	NA	NA	0.775433	rs6122859	57	SNAI1	8926	intergenic	0.935	NA	5	15	1	0	1	european-only	2439
20:48614366:A:G	rs6063457	20	48614366	G	A	0.1881	NA	NA	NA	0.953564	rs6122859	57	SNAI1	8942	intergenic	0.728	5	5	15	1	1	1	european-only	2440
20:48616487:G:T	rs1467481	20	48616487	G	T	0.2001	1.434e-07	-0.061	0.0116	0.892372	rs6122859	57	SNAI1	11063	intergenic	0.313	6	5	15	0	1	1	european-only	2441
20:48617018:C:T	rs73115652	20	48617018	C	T	0.1857	3.479e-07	0.0789	0.0155	1	rs73115655	57	SNAI1	11594	intergenic	0.171	6	2	15	0	1	1	european-only	2442
20:48617021:G:T	rs73115655	20	48617021	G	T	0.1857	3.427e-07	0.079	0.0155	1	rs73115655	57	SNAI1	11597	intergenic	1.307	6	2	15	0	1	1	european-only	2443
20:48618445:A:G	rs6020187	20	48618445	G	A	0.3029	6.761e-07	0.0663	0.0133	0.857603	rs6020201	57	SNAI1	13021	intergenic	2.167	5	5	15	0	1	1	european-only	2444
20:48618781:C:T	rs6020188	20	48618781	C	T	0.3093	6.897e-07	-0.0663	0.0133	0.835093	rs6020201	57	SNAI1	13357	intergenic	0.003	6	5	15	0	1	1	european-only	2445
20:48618887:C:T	rs58158833	20	48618887	C	T	0.3035	6.593e-07	0.0664	0.0133	0.855469	rs6020201	57	SNAI1	13463	intergenic	0.393	7	5	15	0	1	1	european-only	2446
20:48620421:C:T	rs6020189	20	48620421	C	T	0.2488	1.019e-06	-0.0654	0.0134	0.694057	rs6020201	57	SNAI1	14997	intergenic	0.462	5	5	15	0	1	1	european-only	2447
20:48620587:A:G	rs6012795	20	48620587	G	A	0.3035	6.309e-07	0.0664	0.0133	0.855606	rs6020201	57	SNAI1	15163	intergenic	0.287	6	5	15	0	1	1	european-only	2448
20:48622359:C:T	rs117432102	20	48622359	C	T	0.00619	4.953e-08	-0.2549	0.0467	1	rs117432102	57	SNAI1	16935	intergenic	14.72	4	2	15	0	0	1	european-only	2449
20:48622636:C:CT	rs533903719	20	48622636	C	CT	0.2284	NA	NA	NA	0.615075	rs6020201	57	SNAI1	17212	intergenic	1.15	NA	5	15	0	0	1	european-only	2450
20:48622828:A:G	rs6020190	20	48622828	G	A	0.3029	7.157e-07	0.0661	0.0133	0.857603	rs6020201	57	SNAI1	17404	intergenic	0.819	7	5	15	0	1	1	european-only	2451
20:48624987:C:G	rs6020192	20	48624987	G	C	0.3484	6.429e-07	0.0662	0.0133	0.75072	rs6020201	57	SNAI1	19563	intergenic	0.156	5	5	14	0	1	1	european-only	2452
20:48625304:A:G	rs6020193	20	48625304	G	A	0.3411	2.577e-07	0.0594	0.0115	1	rs6020193	57	SNAI1	19880	intergenic	2.776	7	5	14	0	1	1	european-only	2453
20:48625538:A:G	rs74689353	20	48625538	G	A	0.3029	6.856e-07	0.0661	0.0133	0.857738	rs6020201	57	SNAI1	20114	intergenic	2.3	6	5	14	0	1	1	european-only	2454
20:48625660:C:G	rs11907625	20	48625660	C	G	0.3031	NA	NA	NA	0.858498	rs6020201	57	SNAI1	20236	intergenic	1.394	5	5	14	0	1	1	european-only	2455
20:48627543:C:T	rs8117146	20	48627543	C	T	0.3029	6.649e-07	-0.0662	0.0133	0.863816	rs6020201	57	SNAI1	22119	intergenic	0.457	6	5	14	0	1	1	european-only	2456
20:48627757:C:G	rs6012797	20	48627757	G	C	0.3189	5.931e-07	0.0664	0.0133	0.812108	rs6020201	57	SNAI1	22333	intergenic	1.213	7	5	14	0	1	1	european-only	2457
20:48627971:G:T	rs6063461	20	48627971	G	T	0.3319	3.976e-07	0.0583	0.0115	0.893642	rs6020193	57	SNAI1	22547	intergenic	0.373	7	5	14	0	1	1	european-only	2458
20:48628059:C:T	rs6067317	20	48628059	C	T	0.2007	2.9e-07	0.059	0.0115	0.884911	rs6122859	57	SNAI1	22635	intergenic	8.556	7	5	14	0	1	1	european-only	2459
20:48628529:A:T	rs6012798	20	48628529	T	A	0.3193	6.093e-07	0.0663	0.0133	0.813804	rs6020201	57	SNAI1	23105	intergenic	5.409	6	5	14	0	1	1	european-only	2460
20:48628957:C:T	rs6067319	20	48628957	C	T	0.2825	3.665e-07	0.0583	0.0115	0.720267	rs6020193	57	SNAI1	23533	intergenic	4.668	2b	5	14	0	1	1	european-only	2461
20:48629456:C:T	rs6012799	20	48629456	C	T	0.3193	5.803e-07	-0.0665	0.0133	0.812376	rs6020201	57	SNAI1	24032	intergenic	6.295	4	2	14	0	1	1	european-only	2462
20:48630047:A:G	rs6020197	20	48630047	G	A	0.2003	2.186e-07	0.0596	0.0115	0.882566	rs6122859	57	SNAI1	24623	intergenic	1.5	6	5	14	0	1	1	european-only	2463
20:48630091:C:T	rs6012800	20	48630091	C	T	0.3211	6.133e-07	0.0663	0.0133	0.821567	rs6020201	57	SNAI1	24667	intergenic	6.593	6	5	14	0	1	1	european-only	2464
20:48630504:G:GT	rs11481920	20	48630504	GT	G	0.2001	NA	NA	NA	0.879	rs6122859	57	SNAI1	25080	intergenic	0.832	NA	5	14	0	1	1	european-only	2465
20:48631241:A:G	rs6020198	20	48631241	G	A	0.3081	5.666e-07	-0.0666	0.0133	0.887706	rs6020201	57	SNAI1	25817	intergenic	3.887	5	2	15	0	0	1	european-only	2466
20:48631321:A:G	rs6020199	20	48631321	G	A	0.1889	1.604e-07	0.0602	0.0115	0.939406	rs6122859	57	SNAI1	25897	intergenic	3.297	5	2	15	0	1	1	european-only	2467
20:48631452:T:TGTTA	rs111713751	20	48631452	TGTTA	T	0.3085	NA	NA	NA	0.889392	rs6020201	57	TRERNA1	25800	intergenic	3.889	NA	5	15	0	1	1	european-only	2468
20:48633764:A:G	rs6020200	20	48633764	G	A	0.1512	5.344e-07	-0.0786	0.0157	0.680606	rs73115655	57	TRERNA1	23488	intergenic	3.165	5	5	15	0	1	1	european-only	2469
20:48633918:C:CA	rs11478185	20	48633918	CA	C	0.4181	NA	NA	NA	0.926803	rs6020203	57	TRERNA1	23334	intergenic	1.591	NA	5	15	0	1	1	european-only	2470
20:48634762:A:C	rs6020201	20	48634762	C	A	0.2979	5.455e-07	-0.0671	0.0134	1	rs6020201	57	TRERNA1	22490	intergenic	6.26	5	5	15	0	1	1	european-only	2471
20:48634821:A:G	rs6020202	20	48634821	G	A	0.4391	9.734e-07	-0.0652	0.0133	0.998002	rs6020203	57	TRERNA1	22431	intergenic	1.549	6	5	15	0	1	1	european-only	2472
20:48635491:A:G	rs1988653	20	48635491	G	A	0.3211	1.2e-06	0.0648	0.0134	0.91299	rs6020201	57	TRERNA1	21761	intergenic	7.471	NA	5	15	0	1	1	european-only	2473
20:48636064:A:G	rs6020203	20	48636064	G	A	0.4385	7.125e-07	0.0661	0.0133	1	rs6020203	57	TRERNA1	21188	intergenic	1.105	4	5	15	0	1	1	european-only	2474
20:48637657:C:T	rs2869940	20	48637657	C	T	0.2969	1.285e-06	0.0647	0.0134	0.962817	rs6020201	57	TRERNA1	19595	intergenic	3.649	6	5	15	0	1	1	european-only	2475
20:48637697:C:G	rs2869941	20	48637697	G	C	0.3149	1.451e-06	0.0643	0.0134	0.896352	rs6020201	57	TRERNA1	19555	intergenic	2.404	7	5	15	0	1	1	european-only	2476
20:48637865:C:G	rs2869942	20	48637865	G	C	0.1739	1.178e-06	0.0757	0.0156	0.797662	rs73115655	57	TRERNA1	19387	intergenic	6.394	6	5	15	0	1	1	european-only	2477
20:48638124:A:T	rs6020205	20	48638124	T	A	0.2969	1.378e-06	-0.0646	0.0134	0.96443	rs6020201	57	TRERNA1	19128	intergenic	6.481	6	5	15	0	1	1	european-only	2478
20:48638480:C:T	rs6020208	20	48638480	T	C	0.4343	NA	NA	NA	0.9821	rs6020203	57	TRERNA1	18772	intergenic	0.019	7	5	15	0	1	1	european-only	2479
20:48642702:C:T	rs11907268	20	48642702	C	T	0.1717	1.7e-06	-0.0744	0.0156	0.779872	rs73115655	57	TRERNA1	14550	intergenic	12.24	7	5	15	0	1	1	european-only	2480
20:48646443:C:CTCT	rs10646904	20	48646443	CTCT	C	0.1933	NA	NA	NA	0.840187	rs6122859	57	TRERNA1	10809	intergenic	8.346	NA	2	15	0	1	1	european-only	2481
20:48650389:C:T	rs6020218	20	48650389	C	T	0.1923	3.574e-07	0.0592	0.0116	0.840627	rs6122859	57	TRERNA1	6863	intergenic	5.611	4	2	15	0	1	1	european-only	2482
20:48651061:C:T	rs1122270	20	48651061	C	T	0.2272	3.707e-07	0.059	0.0116	0.67633	rs6122859	57	TRERNA1	6191	intergenic	5.014	5	2	15	0	1	1	european-only	2483
21:32938642:C:T	rs567965795	21	32938642	C	T	0.0003994	NA	NA	NA	1	rs80265967	58	AP000251.3	5841	intergenic	17	NA	5	15	1	0	0	european-only	2484
21:33039603:A:C	rs80265967	21	33039603	C	A	0.0003994	3.541e-18	-1.0784	0.1241	1	rs80265967	58	SOD1	0	exonic	9.992	3a	4	4	1	0	1	european-only	2485
21:33080773:A:G	rs180729106	21	33080773	G	A	0.0003994	2.381e-17	-1.073	0.1266	1	rs80265967	58	SCAF4	0	intronic	0.297	6	5	5	1	0	1	european-only	2486
21:33094283:C:T	rs547374551	21	33094283	C	T	0.0003994	3.011e-17	-1.0822	0.1281	1	rs80265967	58	SCAF4	0	intronic	2.182	NA	5	5	1	0	1	european-only	2487
21:33103371:C:G	rs560587003	21	33103371	G	C	0.0003994	4.178e-17	-1.0665	0.1269	1	rs80265967	58	SCAF4	0	intronic	6.545	NA	1	1	1	0	1	european-only	2488
21:33128270:A:G	rs534914392	21	33128270	G	A	0.0003994	NA	NA	NA	1	rs80265967	58	AP000255.6	19549	intergenic	0.672	NA	5	15	0	0	1	european-only	2489
21:39096115:G:T	rs151077241	21	39096115	G	T	0.004992	7.759e-07	0.197	0.0399	1	rs151077241	59	KCNJ6	0	intronic	1.074	7	5	15	1	1	1	european-only	2490
21:45753117:A:C	rs75087725	21	45753117	C	A	0.002596	2.652e-11	0.4179	0.0627	1	rs75087725	60	C21orf2:AP001062.7	00:00:00	exonic	11.95	5	1	5	1	1	1	european-only	2491
22:49842289:A:T	rs9627735	22	49842289	T	A	0.14	8.846e-05	-0.0649	0.0166	0.601274	rs4824042	61	C22orf34	0	intronic	14.2	5	1	14	1	0	1	european-only	2492
22:49848883:A:T	rs4824041	22	49848883	T	A	0.1482	6.505e-06	0.0722	0.016	0.841262	rs4824042	61	C22orf34	0	intronic	0.695	5	5	14	1	0	1	european-only	2493
22:49849024:C:T	rs4824042	22	49849024	C	T	0.1336	3.308e-06	0.0751	0.0162	1	rs4824042	61	C22orf34	0	intronic	0.463	5	5	14	1	0	1	european-only	2494

### Sheet: ST5
Supplementary Table 5. Prioritized genes from ALS GWAS by functional mapping
ensg : ENSG ID, symbol : Gene Symbol, chr : chromosome, start/end: position of the gene. Strand forward 1 or reverse -1. type: gene biotype obtained from Ensembl BioMart pLI: pLI score obtained from ExAC database. The probability of being loss-of-function intolerant. ncRVIS: Non-coding residual variation intolerance score. The higher the score is, the more intolerant to non-coding variants the gene is. posMapSNPs: The number of SNPs mapped to the gene by positional mapping. posMapMaxCADD: The maximum CADD score of SNPs mapped to the gene by positional mapping. eqtlMapSNPs: The number of unique SNPs mapped to the gene by eQTL mapping. Note that SNPs can have multiple eQTLs of the same gene in different tissue types but they are counted one time per gene. eqtlMapminP: The minimum eQTL P-value of mapped SNPs to the gene. eqtlMapminQ: The minimum eQTL Q-value (gene Q-value of GTEx eQTLs) of mapped SNPs to the gene. eqtlMapts: The tissue types of eQTLs mapped to the gene. eqtlDirection: The consensus (majority) direction of eQTLs. '+' for up-regulation and '-' for down-regulation. ciMap: ""Yes"" if the gene is mapped by chroamatin interaction mapping, ""No"" otherwise ciMapts: Tissue types of chromatin interactions ciMapOnly: 1 if the gene is only mapped by chromatin interactions, 0 otherwise minGWASp: The minimum GWAS P-value of mapped SNPs of the corresponding genes. 'NA' means there was no GWAS tagged SNPs in mapped SNPs. Ind. sig. SNPs: rsID of independent significant SNPs of all mapped SNPs, matched with S. Table S3
ensg	symbol	chr	start	end	strand	type	entrezID	HUGO	pLI	ncRVIS	posMapSNPs	posMapMaxCADD	eqtlMapSNPs	eqtlMapminP	eqtlMapminQ	eqtlMapts	eqtlDirection	ciMapOnly	ciMapts	minGwasP	IndSigSNPs	GenomicLocus	Analysis
ENSG00000162402	USP24	1	55532032	55680786	-1	protein_coding	23358	USP24	1	-1.00609	0	0	0	NA	NA	NA	NA	Yes	Mesendoderm:hESC	4.458e-06	rs143513057	1	cross-ancestry
ENSG00000187889	C1orf168	1	57184477	57285369	-1	protein_coding	199920	C1orf168	2.35652e-30	-0.300646	0	0	0	NA	NA	NA	NA	Yes	Left_Ventricle:IMR90:Mesenchymal_Stem_Cell:Mesendoderm:Neural_Progenitor_Cell:Trophoblast-like_Cell:hESC	4.458e-06	rs143513057	1	cross-ancestry
ENSG00000157131	C8A	1	57320479	57383894	1	protein_coding	731	C8A	5.35564e-11	0.18457	0	0	0	NA	NA	NA	NA	Yes	IMR90:Mesenchymal_Stem_Cell:Mesendoderm:Trophoblast-like_Cell:hESC	4.458e-06	rs143513057	1	cross-ancestry
ENSG00000021852	C8B	1	57394883	57431813	-1	protein_coding	732	C8B	1.49407e-09	0.183539	0	0	0	NA	NA	NA	NA	Yes	IMR90:Mesenchymal_Stem_Cell:Mesendoderm:Trophoblast-like_Cell:hESC	4.458e-06	rs143513057	1	cross-ancestry
ENSG00000173406	DAB1	1	57460451	59012406	-1	protein_coding	1600	DAB1	0.981409	-0.32808	1	0.233	0	NA	NA	NA	NA	Yes	Mesendoderm:hESC	4.458e-06	rs143513057	1	cross-ancestry
ENSG00000162600	OMA1	1	58881056	59012474	-1	protein_coding	115209	OMA1	3.51133e-09	0.483706	0	0	0	NA	NA	NA	NA	Yes	Mesendoderm:hESC	4.458e-06	rs143513057	1	cross-ancestry
ENSG00000184292	TACSTD2	1	59041099	59043166	-1	protein_coding	4070	TACSTD2	0.205248	0.689666	0	0	0	NA	NA	NA	NA	Yes	Mesendoderm:hESC	4.458e-06	rs143513057	1	cross-ancestry
ENSG00000134709	HOOK1	1	60280458	60342050	1	protein_coding	51361	HOOK1	4.1567e-05	-0.0627975	0	0	0	NA	NA	NA	NA	Yes	Mesenchymal_Stem_Cell:Mesendoderm	4.458e-06	rs143513057	1	cross-ancestry
ENSG00000027869	SH2D2A	1	156776035	156786654	-1	protein_coding	9047	SH2D2A	8.43214e-05	0.607906	0	0	1	1.7327e-11	0.00104753	xQTLServer_eQTLs	NA	No	NA	0.0001646	rs34711187	13	cross-ancestry
ENSG00000248485	PCP4L1	1	161228517	161255240	1	protein_coding	654790	PCP4L1	0.223986	-0.120758	0	0	2	5.7658e-06	0.0371297	eQTLGen_trans_eQTLs	-	No	NA	1.805e-05	rs486206	68	cross-ancestry
ENSG00000143157	POGK	1	166808681	166825581	1	protein_coding	57645	POGK	0.917279	-0.580928	0	0	0	NA	NA	NA	NA	Yes	IMR90:Mesenchymal_Stem_Cell:hESC	2.947e-06	rs1214598	2	cross-ancestry
ENSG00000152382	TADA1	1	166825747	166845564	-1	protein_coding	117143	TADA1	0.358859	1.02189	0	0	0	NA	NA	NA	NA	Yes	Mesenchymal_Stem_Cell:hESC	2.947e-06	rs1214598	2	cross-ancestry
ENSG00000143195	ILDR2	1	166882443	166944719	-1	protein_coding	387597	ILDR2	0.39894	-1.69215	0	0	0	NA	NA	NA	NA	Yes	GM12878:IMR90:Mesenchymal_Stem_Cell:Mesendoderm:hESC	2.947e-06	rs1214598	2	cross-ancestry
ENSG00000143194	MAEL	1	166958346	166991451	1	protein_coding	84944	MAEL	0.0212546	-0.753209	0	0	0	NA	NA	NA	NA	Yes	GM12878:IMR90:Mesenchymal_Stem_Cell:Mesendoderm:hESC	2.947e-06	rs1214598	2	cross-ancestry
ENSG00000143167	GPA33	1	167022073	167059868	-1	protein_coding	10223	GPA33	1.49713e-06	2.30245	0	0	0	NA	NA	NA	NA	Yes	GM12878:IMR90:Mesenchymal_Stem_Cell:Mesendoderm:Trophoblast-like_Cell:hESC	2.947e-06	rs1214598	2	cross-ancestry
ENSG00000198842	DUSP27	1	167063282	167098402	1	protein_coding	92235	DUSP27	2.04584e-15	0.909212	0	0	0	NA	NA	NA	NA	Yes	GM12878:IMR90:Mesenchymal_Stem_Cell:Mesendoderm:Trophoblast-like_Cell:hESC	2.947e-06	rs1214598	2	cross-ancestry
ENSG00000198821	CD247	1	167399877	167487847	-1	protein_coding	919	CD247	0.661383	0.25669	23	19.15	23	2.924e-242	0	eQTLcatalogue/CEDAR_T-cell_CD4:DICE/T_CD4_naive_TREG:eQTLGen_cis_eQTLs:BIOSQTL/BIOS_eQTL_geneLevel:GTEx/v8/Whole_Blood	-	Yes	EP_correlation_cell_type_oneway:Spleen:GM12878:Mesendoderm:hESC	2.947e-06	rs1214598	2	cross-ancestry
ENSG00000143162	CREG1	1	167498914	167523004	-1	protein_coding	8804	CREG1	0.0170794	0.388134	0	0	0	NA	NA	NA	NA	Yes	Mesendoderm	2.947e-06	rs1214598	2	cross-ancestry
ENSG00000143499	SMYD2	1	214454445	214510474	1	protein_coding	56950	SMYD2	0.00536894	NA	0	0	0	NA	NA	NA	NA	Yes	IMR90	4.391e-06	rs12131054	3	cross-ancestry
ENSG00000152104	PTPN14	1	214522039	214725792	-1	protein_coding	5784	PTPN14	0.991959	2.64314	0	0	0	NA	NA	NA	NA	Yes	IMR90:Mesenchymal_Stem_Cell	4.391e-06	rs12131054	3	cross-ancestry
ENSG00000117724	CENPF	1	214776538	214837931	1	protein_coding	1063	CENPF	2.12598e-25	0.731782	0	0	0	NA	NA	NA	NA	Yes	IMR90:Mesenchymal_Stem_Cell	4.391e-06	rs12131054	3	cross-ancestry
ENSG00000082482	KCNK2	1	215179118	215410436	1	protein_coding	3776	KCNK2	0.339843	-0.115908	21	8.147	14	9.75756e-09	6.02175e-10	GTEx/v8/Ovary	-	Yes	IMR90:Mesenchymal_Stem_Cell:Mesendoderm:hESC	4.391e-06	rs12131054	3	cross-ancestry
ENSG00000136636	KCTD3	1	215740735	215795149	1	protein_coding	51133	KCTD3	0.986866	-0.497519	0	0	0	NA	NA	NA	NA	Yes	IMR90:Mesenchymal_Stem_Cell:Mesendoderm:hESC	4.391e-06	rs12131054	3	cross-ancestry
ENSG00000042781	USH2A	1	215796236	216596738	-1	protein_coding	7399	USH2A	3.681e-43	0.169484	0	0	0	NA	NA	NA	NA	Yes	hESC	4.391e-06	rs12131054	3	cross-ancestry
ENSG00000154309	DISP1	1	222988406	223179337	1	protein_coding	84976	DISP1	4.23343e-06	-0.236134	0	0	0	NA	NA	NA	NA	Yes	Left_Ventricle:Mesenchymal_Stem_Cell	1.343e-06	rs4653570	4	cross-ancestry
ENSG00000143514	TP53BP2	1	223967601	224033674	-1	protein_coding	7159	TP53BP2	0.00201852	NA	0	0	0	NA	NA	NA	NA	Yes	IMR90:Mesenchymal_Stem_Cell:hESC	1.343e-06	rs4653570	4	cross-ancestry
ENSG00000143756	FBXO28	1	224301789	224349749	1	protein_coding	23219	FBXO28	0.930139	1.14225	0	0	9	4.192e-95	0	eQTLcatalogue/CEDAR_B-cell_CD19:eQTLcatalogue/CEDAR_monocyte_CD14:eQTLcatalogue/CEDAR_T-cell_CD4:eQTLcatalogue/CEDAR_T-cell_CD8:eQTLcatalogue/Fairfax_2012_B-cell_CD19:eQTLcatalogue/Fairfax_2014_IFN24:eQTLcatalogue/Fairfax_2014_LPS24:eQTLcatalogue/Fairfax_2014_LPS2:eQTLcatalogue/Fairfax_2014_naive:eQTLcatalogue/Quach_2016_ge_monocyte_LPS:eQTLcatalogue/Quach_2016_ge_monocyte_naive:eQTLGen_cis_eQTLs:BIOSQTL/BIOS_eQTL_geneLevel:GTEx/v8/Skin_Not_Sun_Exposed_Suprapubic	+	No	NA	1.343e-06	rs4653570	4	cross-ancestry
ENSG00000143753	DEGS1	1	224363458	224381143	1	protein_coding	8560	DEGS1	0.859651	1.0277	0	0	9	3.27170000000001e-310	0	eQTLcatalogue/BLUEPRINT_ge_monocyte:eQTLcatalogue/CEDAR_B-cell_CD19:eQTLcatalogue/CEDAR_monocyte_CD14:eQTLcatalogue/CEDAR_T-cell_CD4:eQTLcatalogue/CEDAR_T-cell_CD8:eQTLcatalogue/Fairfax_2012_B-cell_CD19:eQTLcatalogue/Fairfax_2014_IFN24:eQTLcatalogue/Fairfax_2014_LPS24:eQTLcatalogue/Fairfax_2014_LPS2:eQTLcatalogue/Fairfax_2014_naive:eQTLcatalogue/Kasela_2017_T-cell_CD4:eQTLcatalogue/Lepik_2017_ge_blood:eQTLcatalogue/Quach_2016_ge_monocyte_IAV:eQTLcatalogue/TwinsUK_ge_blood:DICE/B_cell_naive:DICE/Monocyte_classical:DICE/Monocyte_non_classical:eQTLGen_cis_eQTLs:BIOSQTL/BIOS_eQTL_geneLevel:GTEx/v8/Whole_Blood:GTEx/v8/Artery_Aorta:GTEx/v8/Artery_Tibial:GTEx/v8/Esophagus_Gastroesophageal_Junction:GTEx/v8/Esophagus_Muscularis:GTEx/v8/Heart_Atrial_Appendage:GTEx/v8/Heart_Left_Ventricle:GTEx/v8/Lung:GTEx/v8/Muscle_Skeletal:GTEx/v8/Nerve_Tibial:GTEx/v8/Pancreas:GTEx/v8/Cells_Cultured_fibroblasts:GTEx/v8/Skin_Not_Sun_Exposed_Suprapubic:GTEx/v8/Skin_Sun_Exposed_Lower_leg:GTEx/v8/Spleen:GTEx/v8/Thyroid	+	No	NA	1.343e-06	rs4653570	4	cross-ancestry
ENSG00000143748	NVL	1	224415036	224518089	-1	protein_coding	4931	NVL	7.75724e-12	1.17028	8	5.126	6	9.3058e-14	0	eQTLGen_cis_eQTLs:BIOSQTL/BIOS_eQTL_geneLevel	-	No	NA	1.343e-06	rs4653570	4	cross-ancestry
ENSG00000143771	CNIH4	1	224544552	224567161	1	protein_coding	29097	CNIH4	0.084725	0.734053	0	0	6	4.7034e-06	1.99937e-16	eQTLGen_cis_eQTLs:GTEx/v8/Cells_Cultured_fibroblasts:GTEx/v8/Testis	+	Yes	GM12878:IMR90:Mesenchymal_Stem_Cell:Mesendoderm:hESC	1.343e-06	rs4653570	4	cross-ancestry
ENSG00000162923	WDR26	1	224572845	224624735	-1	protein_coding	80232	WDR26	0.999677	-1.17537	0	0	0	NA	NA	NA	NA	Yes	IMR90:Mesenchymal_Stem_Cell:hESC	1.343e-06	rs4653570	4	cross-ancestry
ENSG00000143786	CNIH3	1	224622362	224928251	1	protein_coding	149111	CNIH3	0.381818	-0.863945	0	0	0	NA	NA	NA	NA	Yes	IMR90:Mesenchymal_Stem_Cell:hESC	1.343e-06	rs4653570	4	cross-ancestry
ENSG00000185842	DNAH14	1	225083964	225586996	1	protein_coding	127602	DNAH14	8.77e-06	0.43336	0	0	0	NA	NA	NA	NA	Yes	Mesenchymal_Stem_Cell:Mesendoderm:hESC	1.343e-06	rs4653570	4	cross-ancestry
ENSG00000143751	SDE2	1	226170403	226187032	-1	protein_coding	163859	SDE2	5.17002e-07	-1.61907	0	0	0	NA	NA	NA	NA	Yes	Mesenchymal_Stem_Cell	1.343e-06	rs4653570	4	cross-ancestry
ENSG00000240857	RDH14	2	18735989	18741946	-1	protein_coding	57665	RDH14	0.232943	-0.659488	0	0	0	NA	NA	NA	NA	Yes	Left_Ventricle:IMR90:Mesenchymal_Stem_Cell	3.038e-06	rs138291512	5	cross-ancestry
ENSG00000250741	NT5C1B-RDH14	2	18736811	18770830	-1	protein_coding	100526794	NT5C1B-RDH14	5.06963e-05	NA	0	0	0	NA	NA	NA	NA	Yes	IMR90	3.038e-06	rs138291512	5	cross-ancestry
ENSG00000185013	NT5C1B	2	18737050	18770838	-1	protein_coding	93034	NT5C1B	3.45087e-05	-0.0181981	0	0	0	NA	NA	NA	NA	Yes	IMR90	3.038e-06	rs138291512	5	cross-ancestry
ENSG00000143867	OSR1	2	19551246	19558414	-1	protein_coding	130497	OSR1	0.77476	-1.69636	0	0	0	NA	NA	NA	NA	Yes	Left_Ventricle:IMR90:Mesenchymal_Stem_Cell:Mesendoderm:Trophoblast-like_Cell:hESC	3.038e-06	rs138291512	5	cross-ancestry
ENSG00000183891	TTC32	2	20096404	20101747	-1	protein_coding	130502	TTC32	0.0898979	0.0906132	0	0	0	NA	NA	NA	NA	Yes	IMR90:Mesenchymal_Stem_Cell:Mesendoderm:Trophoblast-like_Cell	3.038e-06	rs138291512	5	cross-ancestry
ENSG00000118965	WDR35	2	20110021	20189892	-1	protein_coding	57539	WDR35	2.64838e-16	0.0684673	0	0	0	NA	NA	NA	NA	Yes	IMR90	3.038e-06	rs138291512	5	cross-ancestry
ENSG00000241962	C2orf15	2	99757948	99939204	1	protein_coding	150590	C2orf15	0.543252	-0.867773	0	0	2	1.54994e-10	0.00937042	xQTLServer_eQTLs	NA	No	NA	2.159e-06	rs757460;rs11649255;rs11645554	58	cross-ancestry
ENSG00000082438	COBLL1	2	165510134	165700189	-1	protein_coding	22837	COBLL1	0.0121974	0.157057	0	0	1	1.1317e-07	0.00126421	eQTLGen_trans_eQTLs	-	No	NA	2.909e-05	rs1214598	2	cross-ancestry
ENSG00000170396	ZNF804A	2	185463093	185804219	1	protein_coding	91752	ZNF804A	0.827436	NA	0	0	0	NA	NA	NA	NA	Yes	Left_Ventricle:Mesenchymal_Stem_Cell:Mesendoderm	3.7e-07	rs117336924:rs118134521	6	cross-ancestry
ENSG00000188738	FSIP2	2	186603355	186698017	1	protein_coding	401024	FSIP2	3.21633e-08	-0.216348	0	0	0	NA	NA	NA	NA	Yes	Mesenchymal_Stem_Cell	3.7e-07	rs117336924:rs118134521	6	cross-ancestry
ENSG00000115568	ZNF142	2	219502639	219524378	-1	protein_coding	7701	ZNF142	1.87523e-15	0.233238	0	0	0	NA	NA	NA	NA	Yes	Mesenchymal_Stem_Cell	3.609e-07	rs4672922:rs4674377	7	cross-ancestry
ENSG00000074582	BCS1L	2	219523487	219528166	1	protein_coding	617	BCS1L	2.27742e-08	-0.272802	0	0	0	NA	NA	NA	NA	Yes	Mesenchymal_Stem_Cell	3.609e-07	rs4672922:rs4674377	7	cross-ancestry
ENSG00000163481	RNF25	2	219528587	219537134	-1	protein_coding	64320	RNF25	0.829695	0.36618	0	0	0	NA	NA	NA	NA	Yes	Mesenchymal_Stem_Cell	3.609e-07	rs4672922:rs4674377	7	cross-ancestry
ENSG00000163482	STK36	2	219536749	219567439	1	protein_coding	27148	STK36	3.75254e-07	-0.311109	0	0	0	NA	NA	NA	NA	Yes	Mesenchymal_Stem_Cell	3.609e-07	rs4672922:rs4674377	7	cross-ancestry
ENSG00000171450	CDK5R2	2	219824377	219826876	1	protein_coding	8941	CDK5R2	NA	-0.563429	0	0	0	NA	NA	NA	NA	Yes	IMR90:Mesenchymal_Stem_Cell	3.609e-07	rs4672922:rs4674377	7	cross-ancestry
ENSG00000181378	CCDC108	2	219867568	219906249	-1	protein_coding	255101	CCDC108	2.33292e-18	0.0720093	0	0	0	NA	NA	NA	NA	Yes	Mesenchymal_Stem_Cell	3.609e-07	rs4672922:rs4674377	7	cross-ancestry
ENSG00000163501	IHH	2	219919142	219925189	-1	protein_coding	3549	IHH	0.349924	-0.391031	0	0	0	NA	NA	NA	NA	Yes	IMR90:Mesenchymal_Stem_Cell:Mesendoderm	3.609e-07	rs6436132:rs4672922:rs4674377:rs4674377;rs6436132	7	cross-ancestry
ENSG00000187736	NHEJ1	2	219940039	220025587	-1	protein_coding	79840	NHEJ1	0.0271845	-0.493908	0	0	2	1.22316e-07	8.32639e-05	BIOSQTL/BIOS_eQTL_geneLevel	-	Yes	Spleen:IMR90:Mesenchymal_Stem_Cell:Mesendoderm	3.609e-07	rs4674377;rs4672922;rs6436132:rs4672922:rs4674377:rs4674377;rs6436132	7	cross-ancestry
ENSG00000213901	SLC23A3	2	219940051	220035549	-1	protein_coding	151295	SLC23A3	0.00231262	-0.265223	0	0	35	8.4938e-70	0	eQTLcatalogue/Lepik_2017_ge_blood:eQTLGen_cis_eQTLs:BIOSQTL/BIOS_eQTL_geneLevel:GTEx/v8/Skin_Not_Sun_Exposed_Suprapubic	-	Yes	Promoter_anchored_loops:Spleen:IMR90:Mesenchymal_Stem_Cell:Mesendoderm	3.609e-07	rs4674377;rs6436132;rs4672922;rs4674377:rs6436132:rs4672922:rs4674377	7	cross-ancestry
ENSG00000115649	CNPPD1	2	220036619	220042828	-1	protein_coding	27013	CNPPD1	1.63494e-05	0.366854	0	0	0	NA	NA	NA	NA	Yes	GM12878:IMR90:Mesenchymal_Stem_Cell:Mesendoderm:Trophoblast-like_Cell	3.609e-07	rs4672922:rs4674377:rs6436132:rs4674377;rs6436132	7	cross-ancestry
ENSG00000144567	FAM134A	2	220040947	220050201	1	protein_coding	79137	FAM134A	0.75859	1.49887	0	0	35	3.21164e-19	0	eQTLcatalogue/BLUEPRINT_ge_monocyte:eQTLGen_cis_eQTLs:BIOSQTL/BIOS_eQTL_geneLevel	-	Yes	GM12878:IMR90:Mesenchymal_Stem_Cell:Mesendoderm:Trophoblast-like_Cell	3.609e-07	rs4674377;rs6436132;rs4672922;rs4672922:rs4674377:rs6436132:rs4674377	7	cross-ancestry
ENSG00000158552	ZFAND2B	2	220059959	220074373	1	protein_coding	130617	ZFAND2B	0.00495151	NA	0	0	35	4.8961e-05	0.0151473	GTEx/v8/Esophagus_Mucosa	-	Yes	GM12878:IMR90:Mesenchymal_Stem_Cell:Mesendoderm:Trophoblast-like_Cell	3.609e-07	rs4672922;rs4674377;rs4672922:rs4674377:rs6436132:rs4674377;rs6436132	7	cross-ancestry
ENSG00000115657	ABCB6	2	220074490	220083712	-1	protein_coding	10058	ABCB6	2.11132e-17	-0.336963	0	0	35	2.92773e-09	6.03537e-06	BIOSQTL/BIOS_eQTL_geneLevel	-	Yes	IMR90:Mesenchymal_Stem_Cell:Mesendoderm:Trophoblast-like_Cell:hESC	3.609e-07	rs4674377;rs6436132;rs4672922;rs6436132:rs4672922:rs4674377:rs4674377	7	cross-ancestry
ENSG00000198925	ATG9A	2	220074494	220094439	-1	protein_coding	79065	ATG9A	0.714828	-0.114962	0	0	35	3.0703e-34	0	eQTLGen_cis_eQTLs:BIOSQTL/BIOS_eQTL_geneLevel:GTEx/v8/Muscle_Skeletal	-	Yes	IMR90:Mesenchymal_Stem_Cell:Mesendoderm:Trophoblast-like_Cell:hESC	3.609e-07	rs4674377;rs6436132;rs4672922;rs6436132:rs4672922:rs4674377:rs4674377	7	cross-ancestry
ENSG00000163516	ANKZF1	2	220094479	220101391	1	protein_coding	55139	ANKZF1	4.83243e-14	-0.283782	0	0	1	1.5696e-12	0	eQTLGen_cis_eQTLs	-	Yes	IMR90:Mesenchymal_Stem_Cell:Mesendoderm:Trophoblast-like_Cell:hESC	3.609e-07	rs4674377;rs6436132:rs4672922:rs4674377:rs4674377;rs6436132	7	cross-ancestry
ENSG00000163521	GLB1L	2	220101328	220110200	-1	protein_coding	79411	GLB1L	2.51566e-10	0.0203894	0	0	40	2.4682e-164	0	eQTLcatalogue/BLUEPRINT_ge_neutrophil:eQTLcatalogue/Fairfax_2014_IFN24:eQTLcatalogue/Fairfax_2014_LPS24:eQTLcatalogue/Fairfax_2014_LPS2:eQTLcatalogue/Fairfax_2014_naive:eQTLcatalogue/Lepik_2017_ge_blood:eQTLGen_cis_eQTLs:BIOSQTL/BIOS_eQTL_geneLevel:GTEx/v8/Whole_Blood:GTEx/v8/Artery_Tibial:GTEx/v8/Esophagus_Mucosa:GTEx/v8/Lung:GTEx/v8/Testis:GTEx/v8/Thyroid	+	Yes	Promoter_anchored_loops:Adult_Cortex:IMR90:Mesenchymal_Stem_Cell:Mesendoderm:Trophoblast-like_Cell:hESC	3.609e-07	rs6436132;rs4672922;rs4674377;rs6436132:rs4672922:rs4674377:rs4674377	7	cross-ancestry
ENSG00000115661	STK16	2	220110177	220115059	1	protein_coding	8576	STK16	0.000478667	-0.794902	0	0	1	3.32215e-06	5.81679e-06	eQTLcatalogue/Fairfax_2014_IFN24:GTEx/v8/Brain_Putamen_basal_ganglia	-	Yes	Promoter_anchored_loops:Adult_Cortex:IMR90:Mesenchymal_Stem_Cell:Mesendoderm:Trophoblast-like_Cell:hESC	3.609e-07	rs6436132;rs6436132:rs4672922:rs4674377:rs4674377	7	cross-ancestry
ENSG00000127824	TUBA4A	2	220114433	220142892	-1	protein_coding	7277	TUBA4A	0.0296379	-0.418321	1	0.392	0	NA	NA	NA	NA	No	NA	3.201e-05	rs4674377	7	cross-ancestry
ENSG00000135924	DNAJB2	2	220143989	220151622	1	protein_coding	3300	DNAJB2	5.19696e-06	-1.09535	2	6.057	34	5.2748e-17	0	eQTLGen_cis_eQTLs	-	No	NA	3.609e-07	rs4674377;rs6436132;rs4672922	7	cross-ancestry
ENSG00000054356	PTPRN	2	220154345	220174370	-1	protein_coding	5798	PTPRN	0.0217482	0.659581	5	6.637	40	2.0609e-113	0	eQTLcatalogue/Lepik_2017_ge_blood:PsychENCODE_eQTLs:eQTLGen_cis_eQTLs:BIOSQTL/BIOS_eQTL_geneLevel:GTEx/v8/Whole_Blood:GTEx/v8/Brain_Caudate_basal_ganglia:GTEx/v8/Brain_Nucleus_accumbens_basal_ganglia:GTEx/v8/Brain_Putamen_basal_ganglia	-	Yes	IMR90	3.609e-07	rs4674377;rs6436132;rs4672922;rs4672922:rs4674377	7	cross-ancestry
ENSG00000182698	RESP18	2	220192131	220197899	-1	protein_coding	389075	RESP18	NA	-0.178182	41	14	49	0	0	eQTLcatalogue/BrainSeq_ge_brain:PsychENCODE_eQTLs:xQTLServer_eQTLs:BRAINEAC/HIPP:BRAINEAC/PUTM:GTEx/v8/Brain_Amygdala:GTEx/v8/Brain_Anterior_cingulate_cortex_BA24:GTEx/v8/Brain_Caudate_basal_ganglia:GTEx/v8/Brain_Cerebellar_Hemisphere:GTEx/v8/Brain_Cerebellum:GTEx/v8/Brain_Cortex:GTEx/v8/Brain_Frontal_Cortex_BA9:GTEx/v8/Brain_Hippocampus:GTEx/v8/Brain_Hypothalamus:GTEx/v8/Brain_Nucleus_accumbens_basal_ganglia:GTEx/v8/Brain_Putamen_basal_ganglia:GTEx/v8/Brain_Substantia_nigra:GTEx/v8/Testis	+	Yes	IMR90	3.609e-07	rs4672922;rs4674377;rs6436132;rs4672922:rs4674377	7	cross-ancestry
ENSG00000123992	DNPEP	2	220238268	220264744	-1	protein_coding	23549	DNPEP	0.000202596	NA	0	0	2	5.3811e-07	0.00173232	eQTLGen_cis_eQTLs	-	Yes	IMR90	3.609e-07	rs4674377;rs6436132;rs4672922:rs4674377	7	cross-ancestry
ENSG00000175084	DES	2	220283099	220291461	1	protein_coding	1674	DES	0.00308243	NA	0	0	34	3.83801e-11	0	eQTLGen_cis_eQTLs:BIOSQTL/BIOS_eQTL_geneLevel	+	No	NA	3.609e-07	rs4672922;rs4674377;rs6436132	7	cross-ancestry
ENSG00000196220	SRGAP3	3	9022275	9404737	-1	protein_coding	9901	SRGAP3	0.999998	-1.15134	0	0	0	NA	NA	NA	NA	Yes	Adult_Cortex:Fetal_Cortex	8.515e-05	rs9833504	8	cross-ancestry
ENSG00000134077	THUMPD3	3	9404526	9428475	1	protein_coding	25917	THUMPD3	3.99618e-11	0.700963	0	0	0	NA	NA	NA	NA	Yes	Adult_Cortex:Fetal_Cortex	8.515e-05	rs9833504	8	cross-ancestry
ENSG00000156983	BRPF1	3	9773413	9789702	1	protein_coding	7862	BRPF1	0.999626	-0.671427	0	0	0	NA	NA	NA	NA	Yes	Promoter_anchored_loops:Adult_Cortex:IMR90	8.515e-05	rs9833504	8	cross-ancestry
ENSG00000114026	OGG1	3	9791628	9829903	1	protein_coding	4968	OGG1	7.80168e-08	-0.444524	0	0	0	NA	NA	NA	NA	Yes	IMR90	8.515e-05	rs9833504	8	cross-ancestry
ENSG00000134072	CAMK1	3	9799026	9811676	-1	protein_coding	8536	CAMK1	0.00474655	NA	0	0	0	NA	NA	NA	NA	Yes	Promoter_anchored_loops	9.063e-05	rs9833504	8	cross-ancestry
ENSG00000214021	TTLL3	3	9849770	9896822	1	protein_coding	26140	TTLL3	3.84161e-14	NA	0	0	0	NA	NA	NA	NA	Yes	Adult_Cortex:Fetal_Cortex:GM12878:IMR90:Mesenchymal_Stem_Cell:Mesendoderm:Trophoblast-like_Cell:hESC	8.515e-05	rs9833504	8	cross-ancestry
ENSG00000156990	RPUSD3	3	9879533	9886286	-1	protein_coding	285367	RPUSD3	0.000322774	0.121709	0	0	0	NA	NA	NA	NA	Yes	GM12878:IMR90:Mesenchymal_Stem_Cell:Mesendoderm	1.846e-05	rs9833504	8	cross-ancestry
ENSG00000171135	JAGN1	3	9932238	9936033	1	protein_coding	84522	JAGN1	0.0230627	0.38532	0	0	1	2.35584e-06	0.0117792	eQTLcatalogue/Alasoo_2018_ge_macrophage_IFNg	NA	No	NA	NA	rs9833504	8	cross-ancestry
ENSG00000163701	IL17RE	3	9944296	9958086	1	protein_coding	132014	IL17RE	0.00861988	0.415373	0	0	0	NA	NA	NA	NA	Yes	Adult_Cortex:Fetal_Cortex	8.515e-05	rs9833504	8	cross-ancestry
ENSG00000163703	CRELD1	3	9975506	9987097	1	protein_coding	78987	CRELD1	1.41471e-06	-0.519001	3	7.134	1	1.21369e-17	6.06845e-14	eQTLcatalogue/Fairfax_2012_B-cell_CD19:eQTLcatalogue/Fairfax_2014_IFN24:eQTLcatalogue/Fairfax_2014_LPS24:eQTLcatalogue/Fairfax_2014_LPS2:eQTLcatalogue/Fairfax_2014_naive:eQTLcatalogue/GENCORD_ge_LCL:eQTLcatalogue/Kasela_2017_T-cell_CD4	NA	Yes	Adult_Cortex:Fetal_Cortex	5.726e-05	rs9833504	8	cross-ancestry
ENSG00000163704	PRRT3	3	9987226	9994078	-1	protein_coding	285368	PRRT3	0.658019	-0.41382	4	7.134	0	NA	NA	NA	NA	Yes	Adult_Cortex	5.726e-05	rs9833504	8	cross-ancestry
ENSG00000125037	EMC3	3	10004221	10052800	-1	protein_coding	55831	EMC3	0.801935	3.09942	17	8.821	95	2.48144e-07	0.00124072	eQTLcatalogue/Nedelec_2016_ge_macrophage_naive:eQTLcatalogue/Nedelec_2016_ge_macrophage_Salmonella	-	Yes	Promoter_anchored_loops:IMR90:Mesenchymal_Stem_Cell	5.459e-06	rs9833504	8	cross-ancestry
ENSG00000144554	FANCD2	3	10068098	10143614	1	protein_coding	2177	FANCD2	2.47937e-14	0.599441	76	27.8	49	7.56046e-14	3.78023e-10	eQTLcatalogue/CEDAR_B-cell_CD19:eQTLcatalogue/CEDAR_monocyte_CD14:eQTLcatalogue/CEDAR_neutrophil_CD15:eQTLcatalogue/Fairfax_2012_B-cell_CD19:eQTLcatalogue/Fairfax_2014_naive:eQTLcatalogue/Lepik_2017_ge_blood:eQTLcatalogue/Quach_2016_ge_monocyte_naive:eQTLcatalogue/Quach_2016_ge_monocyte_Pam3CSK4:GTEx/v8/Nerve_Tibial:GTEx/v8/Skin_Sun_Exposed_Lower_leg	+	Yes	Promoter_anchored_loops:Adult_Cortex:Fetal_Cortex:IMR90:Mesenchymal_Stem_Cell	3.177e-06	rs9833504	8	cross-ancestry
ENSG00000163705	FANCD2OS	3	10123001	10149915	-1	protein_coding	115795	FANCD2OS	0.0484543	0.135265	32	27.8	0	NA	NA	NA	NA	Yes	Promoter_anchored_loops:Adult_Cortex:Fetal_Cortex:IMR90:Mesenchymal_Stem_Cell	3.177e-06	rs9833504	8	cross-ancestry
ENSG00000254999	BRK1	3	10157276	10168874	1	protein_coding	55845	BRK1	0.604509	0.902618	9	8.707	2	2.07244e-50	0	eQTLcatalogue/CEDAR_B-cell_CD19:eQTLcatalogue/CEDAR_ileum:eQTLcatalogue/CEDAR_monocyte_CD14:eQTLcatalogue/CEDAR_neutrophil_CD15:eQTLcatalogue/CEDAR_rectum:eQTLcatalogue/CEDAR_T-cell_CD4:eQTLcatalogue/CEDAR_T-cell_CD8:eQTLcatalogue/CEDAR_transverse_colon:eQTLcatalogue/Fairfax_2012_B-cell_CD19:eQTLcatalogue/Fairfax_2014_IFN24:eQTLcatalogue/Fairfax_2014_LPS24:eQTLcatalogue/Fairfax_2014_LPS2:eQTLcatalogue/Fairfax_2014_naive:eQTLcatalogue/GEUVADIS_ge_LCL:eQTLcatalogue/Kasela_2017_T-cell_CD4:eQTLcatalogue/Lepik_2017_ge_blood:eQTLcatalogue/Naranbhai_2015_neutrophil_CD16:eQTLcatalogue/Nedelec_2016_ge_macrophage_naive:eQTLcatalogue/Quach_2016_ge_monocyte_IAV:eQTLcatalogue/Quach_2016_ge_monocyte_naive:eQTLcatalogue/Quach_2016_ge_monocyte_Pam3CSK4:DICE/Monocyte_classical:DICE/Monocyte_non_classical:eQTLGen_cis_eQTLs	+	Yes	Adult_Cortex:Fetal_Cortex:IMR90:Mesenchymal_Stem_Cell	3.508e-06	rs9833504	8	cross-ancestry
ENSG00000134086	VHL	3	10182692	10193904	1	protein_coding	7428	VHL	0.0337352	0.369543	10	12.37	2	4.56591e-30	2.28295e-26	eQTLcatalogue/Fairfax_2012_B-cell_CD19:eQTLcatalogue/Fairfax_2014_IFN24:eQTLcatalogue/Fairfax_2014_LPS24:eQTLcatalogue/Fairfax_2014_LPS2:eQTLcatalogue/Fairfax_2014_naive:eQTLcatalogue/Kasela_2017_T-cell_CD4:eQTLcatalogue/Naranbhai_2015_neutrophil_CD16:eQTLcatalogue/Quach_2016_ge_monocyte_LPS	NA	Yes	Adult_Cortex:Fetal_Cortex	0.0001037	rs9833504	8	cross-ancestry
ENSG00000134070	IRAK2	3	10206549	10285427	1	protein_coding	3656	IRAK2	2.89786e-08	0.413691	1	1.469	0	NA	NA	NA	NA	Yes	Promoter_anchored_loops:Adult_Cortex:Fetal_Cortex:GM12878:IMR90:Mesenchymal_Stem_Cell	5.726e-05	rs9833504	8	cross-ancestry
ENSG00000157014	TATDN2	3	10289707	10322902	1	protein_coding	9797	TATDN2	0.000742651	0.489917	0	0	0	NA	NA	NA	NA	Yes	Promoter_anchored_loops:Adult_Cortex:IMR90:Mesenchymal_Stem_Cell	5.861e-05	rs9833504	8	cross-ancestry
ENSG00000272410	RP11-438J1.1	3	10291056	10327480	1	protein_coding	NA	NA	NA	NA	0	0	0	NA	NA	NA	NA	Yes	Promoter_anchored_loops:Adult_Cortex:IMR90:Mesenchymal_Stem_Cell	8.515e-05	rs9833504	8	cross-ancestry
ENSG00000157017	GHRL	3	10327359	10334631	-1	protein_coding	51738	GHRL	8.36903e-05	-0.0921967	0	0	0	NA	NA	NA	NA	Yes	Promoter_anchored_loops:IMR90	8.515e-05	rs9833504	8	cross-ancestry
ENSG00000132164	SLC6A11	3	10857885	10982419	1	protein_coding	6538	SLC6A11	0.364943	-0.216183	0	0	0	NA	NA	NA	NA	Yes	Promoter_anchored_loops	5.861e-05	rs9833504	8	cross-ancestry
ENSG00000157103	SLC6A1	3	11034410	11080933	1	protein_coding	6529	SLC6A1	0.999302	-0.610479	0	0	0	NA	NA	NA	NA	Yes	Fetal_Cortex	0.0001279	rs9833504	8	cross-ancestry
ENSG00000197548	ATG7	3	11313995	11599139	1	protein_coding	10533	ATG7	1.52666e-05	-0.77274	0	0	0	NA	NA	NA	NA	Yes	Adult_Cortex:Fetal_Cortex	0.0001279	rs9833504	8	cross-ancestry
ENSG00000144559	TAMM41	3	11831916	11888393	-1	protein_coding	132001	TAMM41	0.0001846	0.129452	0	0	0	NA	NA	NA	NA	Yes	Aorta:Liver:Spleen:Neural_Progenitor_Cell:Trophoblast-like_Cell:hESC	3.271e-06	rs9833504	8	cross-ancestry
ENSG00000075975	MKRN2	3	12598513	12625212	1	protein_coding	23609	MKRN2	0.407629	-0.0314984	0	0	0	NA	NA	NA	NA	Yes	IMR90	8.515e-05	rs9833504	8	cross-ancestry
ENSG00000131373	HACL1	3	15602211	15643338	-1	protein_coding	26061	HACL1	4.18066e-10	0.256526	0	0	0	NA	NA	NA	NA	Yes	Mesenchymal_Stem_Cell	1.856e-06	rs17042204	9	cross-ancestry
ENSG00000169814	BTD	3	15642848	15687329	1	protein_coding	686	BTD	1.28845e-06	0.274014	0	0	0	NA	NA	NA	NA	Yes	Mesenchymal_Stem_Cell	1.856e-06	rs17042204	9	cross-ancestry
ENSG00000206560	ANKRD28	3	15708743	15901278	-1	protein_coding	23243	ANKRD28	0.999929	-0.657585	0	0	1	1.4853e-06	0.00446706	eQTLGen_cis_eQTLs	-	Yes	IMR90	1.856e-06	rs17042204	9	cross-ancestry
ENSG00000131378	RFTN1	3	16355081	16555533	-1	protein_coding	23180	RFTN1	5.13898e-12	0.739124	4	2.618	0	NA	NA	NA	NA	Yes	Adult_Cortex:Aorta:Left_Ventricle:Liver:Lung:Spleen:GM12878:IMR90:Mesenchymal_Stem_Cell:Mesendoderm:Trophoblast-like_Cell:hESC	1.856e-06	rs17042204	9	cross-ancestry
ENSG00000077092	RARB	3	25215823	25639423	1	protein_coding	5915	RARB	0.999318	-0.8911	0	0	0	NA	NA	NA	NA	Yes	Left_Ventricle:Liver:IMR90:Mesenchymal_Stem_Cell:Mesendoderm:hESC	2.511e-07	rs12493282	10	cross-ancestry
ENSG00000077097	TOP2B	3	25639475	25706398	-1	protein_coding	7155	TOP2B	0.997311	NA	0	0	0	NA	NA	NA	NA	Yes	Fetal_Cortex:Left_Ventricle:Mesenchymal_Stem_Cell:Mesendoderm:Neural_Progenitor_Cell:Trophoblast-like_Cell:hESC	2.511e-07	rs12493282	10	cross-ancestry
ENSG00000151092	NGLY1	3	25760435	25831530	-1	protein_coding	55768	NGLY1	2.2029e-10	NA	0	0	0	NA	NA	NA	NA	Yes	Left_Ventricle:Mesenchymal_Stem_Cell:Mesendoderm:Trophoblast-like_Cell:hESC	2.511e-07	rs12493282	10	cross-ancestry
ENSG00000151093	OXSM	3	25824408	25836025	1	protein_coding	54995	OXSM	0.00330642	-0.104147	0	0	0	NA	NA	NA	NA	Yes	Left_Ventricle:Mesenchymal_Stem_Cell:Mesendoderm:Trophoblast-like_Cell:hESC	2.511e-07	rs12493282	10	cross-ancestry
ENSG00000230891	LINC00692	3	25900024	25915191	-1	protein_coding	285326	LINC00692	NA	NA	0	0	0	NA	NA	NA	NA	Yes	Aorta:Bladder:Left_Ventricle:Liver:Right_Ventricle:IMR90:Mesenchymal_Stem_Cell:Mesendoderm:Neural_Progenitor_Cell:Trophoblast-like_Cell:hESC	2.511e-07	rs12493282	10	cross-ancestry
ENSG00000179796	LRRC3B	3	26664297	26752267	1	protein_coding	116135	LRRC3B	0.228541	-0.0634089	4	12.98	0	NA	NA	NA	NA	Yes	Fetal_Cortex:Aorta:IMR90:Mesenchymal_Stem_Cell:Mesendoderm:Trophoblast-like_Cell:hESC	2.511e-07	rs12493282	10	cross-ancestry
ENSG00000163512	AZI2	3	28356494	28390618	-1	protein_coding	64343	AZI2	0.185309	-1.85769	0	0	0	NA	NA	NA	NA	Yes	hESC	2.511e-07	rs12493282	10	cross-ancestry
ENSG00000206559	ZCWPW2	3	28390637	28579613	1	protein_coding	152098	ZCWPW2	6.76413e-05	0.255756	0	0	0	NA	NA	NA	NA	Yes	hESC	2.511e-07	rs12493282	10	cross-ancestry
ENSG00000114742	WDR48	3	39093489	39138155	1	protein_coding	57599	WDR48	0.999806	-0.643071	0	0	8	5.5352e-08	0.000227503	eQTLGen_cis_eQTLs	-	Yes	EP_correlation_organ_oneway	7.751e-12	rs1464047;rs631312;rs533577;rs9820623:rs631312	11	cross-ancestry
ENSG00000114745	GORASP1	3	39138150	39149854	-1	protein_coding	64689	GORASP1	0.698378	1.0762	0	0	4	8.28651e-05	4.63335e-12	GTEx/v8/Adipose_Subcutaneous:GTEx/v8/Muscle_Skeletal	-	No	NA	1.282e-08	rs674243;rs631312;rs533577	11	cross-ancestry
ENSG00000168026	TTC21A	3	39149152	39180394	1	protein_coding	199223	TTC21A	2.12028e-16	NA	0	0	0	NA	NA	NA	NA	Yes	EP_correlation_organ_oneway	1.168e-08	rs9820623:rs631312;rs533577	11	cross-ancestry
ENSG00000144655	CSRNP1	3	39183346	39196053	-1	protein_coding	64651	CSRNP1	0.599531	0.0302651	0	0	0	NA	NA	NA	NA	Yes	GM12878:IMR90	3.649e-08	rs631312:rs533577:rs674243:rs9820623:rs631312;rs533577	11	cross-ancestry
ENSG00000168334	XIRP1	3	39224701	39234087	-1	protein_coding	165904	XIRP1	2.18394e-17	-0.144306	0	0	0	NA	NA	NA	NA	Yes	GM12878	3.649e-08	rs631312:rs533577:rs674243:rs9820623:rs631312;rs533577	11	cross-ancestry
ENSG00000168329	CX3CR1	3	39304985	39323226	-1	protein_coding	1524	CX3CR1	0.107292	0.274774	0	0	101	2.27584e-39	0	eQTLcatalogue/BLUEPRINT_ge_neutrophil:eQTLcatalogue/CEDAR_neutrophil_CD15:eQTLcatalogue/GENCORD_ge_LCL:DICE/B_cell_naive:DICE/T_CD4_naive:DICE/T_CD8_naive:DICE/T_CD8_naive_activated:DICE/T_CD4_TH17:DICE/T_CD4_TH2:DICE/T_CD4_naive_TREG:eQTLGen_cis_eQTLs:BIOSQTL/BIOS_eQTL_geneLevel:GTEx/v8/Adipose_Subcutaneous:GTEx/v8/Adipose_Visceral_Omentum:GTEx/v8/Artery_Aorta:GTEx/v8/Artery_Tibial:GTEx/v8/Breast_Mammary_Tissue:GTEx/v8/Colon_Sigmoid:GTEx/v8/Esophagus_Gastroesophageal_Junction:GTEx/v8/Esophagus_Muscularis:GTEx/v8/Muscle_Skeletal:GTEx/v8/Nerve_Tibial:GTEx/v8/Pancreas:GTEx/v8/Skin_Not_Sun_Exposed_Suprapubic:GTEx/v8/Skin_Sun_Exposed_Lower_leg:GTEx/v8/Stomach:GTEx/v8/Testis:GTEx/v8/Thyroid	-	Yes	EP_correlation_organ_oneway:GM12878	7.751e-12	rs533577;rs9820623;rs674243;rs631312;rs1464047;rs2370969;rs1464047:rs631312	11	cross-ancestry
ENSG00000179934	CCR8	3	39371197	39375171	1	protein_coding	1237	CCR8	0.0176258	-0.228972	0	0	36	1.5817e-11	0	eQTLcatalogue/TwinsUK_ge_LCL:PsychENCODE_eQTLs:eQTLGen_cis_eQTLs:BIOSQTL/BIOS_eQTL_geneLevel	-	No	NA	1.304e-08	rs533577;rs631312;rs9820623;rs674243;rs1464047	11	cross-ancestry
ENSG00000144659	SLC25A38	3	39424839	39438842	1	protein_coding	54977	SLC25A38	0.0682178	-0.436245	5	11.91	102	1.77206e-18	0	eQTLcatalogue/BLUEPRINT_ge_T-cell:eQTLcatalogue/Fairfax_2012_B-cell_CD19:eQTLcatalogue/HipSci_ge_iPSC:eQTLcatalogue/TwinsUK_ge_skin:PsychENCODE_eQTLs:DICE/T_CD8_naive_activated:DICE/T_CD4_TH17:DICE/T_CD4_TH2:DICE/T_CD4_memory_TREG:DICE/T_CD4_naive_TREG:eQTLGen_cis_eQTLs:BIOSQTL/BIOS_eQTL_geneLevel:GTEx/v8/Adipose_Subcutaneous:GTEx/v8/Artery_Aorta:GTEx/v8/Artery_Tibial:GTEx/v8/Brain_Frontal_Cortex_BA9:GTEx/v8/Breast_Mammary_Tissue:GTEx/v8/Colon_Sigmoid:GTEx/v8/Colon_Transverse:GTEx/v8/Muscle_Skeletal:GTEx/v8/Nerve_Tibial:GTEx/v8/Pancreas:GTEx/v8/Skin_Not_Sun_Exposed_Suprapubic:GTEx/v8/Skin_Sun_Exposed_Lower_leg:GTEx/v8/Stomach	+	No	NA	3.281e-11	rs631312;rs533577;rs9820623;rs674243;rs1464047;rs2370969	11	cross-ancestry
ENSG00000168028	RPSA	3	39448180	39454033	1	protein_coding	3921	RPSA	0.751851	0.547666	11	8.021	108	6.9827e-149	0	eQTLcatalogue/BLUEPRINT_ge_T-cell:eQTLcatalogue/BrainSeq_ge_brain:eQTLcatalogue/CEDAR_T-cell_CD4:eQTLcatalogue/Fairfax_2012_B-cell_CD19:eQTLcatalogue/Fairfax_2014_naive:eQTLcatalogue/GENCORD_ge_fibroblast:eQTLcatalogue/GENCORD_ge_LCL:eQTLcatalogue/GENCORD_ge_T-cell:eQTLcatalogue/GEUVADIS_ge_LCL:eQTLcatalogue/HipSci_ge_iPSC:eQTLcatalogue/Kasela_2017_T-cell_CD4:eQTLcatalogue/Kasela_2017_T-cell_CD8:eQTLcatalogue/Lepik_2017_ge_blood:eQTLcatalogue/TwinsUK_ge_blood:eQTLcatalogue/TwinsUK_ge_fat:eQTLcatalogue/TwinsUK_ge_LCL:eQTLcatalogue/TwinsUK_ge_skin:eQTLcatalogue/van_de_Bunt_2015_ge_pancreatic_islet:PsychENCODE_eQTLs:DICE/T_CD4_memory_TREG:eQTLGen_cis_eQTLs:BIOSQTL/BIOS_eQTL_geneLevel:GTEx/v8/Adipose_Subcutaneous:GTEx/v8/Adipose_Visceral_Omentum:GTEx/v8/Adrenal_Gland:GTEx/v8/Cells_EBV-transformed_lymphocytes:GTEx/v8/Whole_Blood:GTEx/v8/Artery_Aorta:GTEx/v8/Artery_Coronary:GTEx/v8/Artery_Tibial:GTEx/v8/Brain_Anterior_cingulate_cortex_BA24:GTEx/v8/Brain_Cerebellar_Hemisphere:GTEx/v8/Brain_Cerebellum:GTEx/v8/Brain_Cortex:GTEx/v8/Brain_Hippocampus:GTEx/v8/Brain_Spinal_cord_cervical_c-1:GTEx/v8/Breast_Mammary_Tissue:GTEx/v8/Colon_Sigmoid:GTEx/v8/Colon_Transverse:GTEx/v8/Esophagus_Gastroesophageal_Junction:GTEx/v8/Esophagus_Mucosa:GTEx/v8/Esophagus_Muscularis:GTEx/v8/Heart_Atrial_Appendage:GTEx/v8/Heart_Left_Ventricle:GTEx/v8/Liver:GTEx/v8/Lung:GTEx/v8/Muscle_Skeletal:GTEx/v8/Nerve_Tibial:GTEx/v8/Ovary:GTEx/v8/Pancreas:GTEx/v8/Pituitary:GTEx/v8/Prostate:GTEx/v8/Minor_Salivary_Gland:GTEx/v8/Cells_Cultured_fibroblasts:GTEx/v8/Skin_Not_Sun_Exposed_Suprapubic:GTEx/v8/Skin_Sun_Exposed_Lower_leg:GTEx/v8/Small_Intestine_Terminal_Ileum:GTEx/v8/Spleen:GTEx/v8/Stomach:GTEx/v8/Testis:GTEx/v8/Thyroid:GTEx/v8/Uterus	+	Yes	Trophoblast-like_Cell	3.277e-12	rs631312;rs533577;rs674243;rs9820623;rs1464047;rs2370969;rs9820623:rs631312;rs533577:rs1464047:rs533577:rs631312	11	cross-ancestry
ENSG00000168314	MOBP	3	39508689	39570970	1	protein_coding	4336	MOBP	0.59201	2.19098	34	15.47	95	2.16234e-56	2.16566e-48	eQTLcatalogue/BrainSeq_ge_brain:PsychENCODE_eQTLs:xQTLServer_eQTLs:GTEx/v8/Nerve_Tibial:GTEx/v8/Minor_Salivary_Gland	+	Yes	EP_correlation_organ_oneway:Trophoblast-like_Cell	3.277e-12	rs9820623;rs631312;rs533577;rs1464047;rs2370969;rs674243;rs1464047:rs631312:rs533577:rs674243:rs9820623:rs631312	11	cross-ancestry
ENSG00000114784	EIF1B	3	40351175	40353915	1	protein_coding	10289	EIF1B	0.394741	0.12161	0	0	0	NA	NA	NA	NA	Yes	Adult_Cortex:Fetal_Cortex:Left_Ventricle:Liver:IMR90:Mesenchymal_Stem_Cell:Mesendoderm:Trophoblast-like_Cell:hESC	3.277e-12	rs9820623:rs631312;rs533577:rs1464047:rs533577:rs631312:rs674243:rs2370969	11	cross-ancestry
ENSG00000168032	ENTPD3	3	40428647	40470110	1	protein_coding	956	ENTPD3	2.55563e-19	-0.0649099	0	0	0	NA	NA	NA	NA	Yes	IMR90:Mesenchymal_Stem_Cell:Mesendoderm	3.277e-12	rs631312:rs533577:rs674243:rs9820623:rs631312;rs533577:rs1464047	11	cross-ancestry
ENSG00000188846	RPL14	3	40498783	40503861	1	protein_coding	9045	RPL14	0.936435	0.249072	0	0	4	0.000291575	0.0149219	BRAINEAC/MEDU	NA	No	NA	5.696e-09	rs1464047;rs2370969	11	cross-ancestry
ENSG00000168036	CTNNB1	3	41236328	41301587	1	protein_coding	1499	CTNNB1	0.999813	0.417285	0	0	0	NA	NA	NA	NA	Yes	IMR90	3.277e-12	rs631312:rs533577:rs674243:rs9820623:rs631312;rs533577:rs1464047	11	cross-ancestry
ENSG00000157093	LYZL4	3	42438570	42452092	-1	protein_coding	131375	LYZL4	0.112283	-0.18958	0	0	0	NA	NA	NA	NA	Yes	Mesenchymal_Stem_Cell	3.277e-12	rs631312:rs533577:rs674243:rs9820623:rs631312;rs533577:rs1464047	11	cross-ancestry
ENSG00000163817	SLC6A20	3	45796942	45838027	-1	protein_coding	54716	SLC6A20	6.44898e-10	0.251559	0	0	0	NA	NA	NA	NA	Yes	Mesenchymal_Stem_Cell	2.221e-06	rs62248402	12	cross-ancestry
ENSG00000163820	FYCO1	3	45959396	46037316	-1	protein_coding	79443	FYCO1	9.66913e-13	1.65562	0	0	0	NA	NA	NA	NA	Yes	IMR90:Mesenchymal_Stem_Cell	2.221e-06	rs62248402	12	cross-ancestry
ENSG00000183625	CCR3	3	46205096	46308197	1	protein_coding	1232	CCR3	0.0318931	-0.541029	0	0	2	2.5211e-14	0	eQTLGen_cis_eQTLs	-	No	NA	5.197e-05	rs62248402	12	cross-ancestry
ENSG00000163823	CCR1	3	46243200	46249887	-1	protein_coding	1230	CCR1	0.891829	1.8919	0	0	0	NA	NA	NA	NA	Yes	IMR90:Mesenchymal_Stem_Cell	2.221e-06	rs62248402	12	cross-ancestry
ENSG00000121807	CCR2	3	46395225	46402419	1	protein_coding	729230	CCR2	0.0114633	-0.0355042	0	0	1	0.000152961	3.71923e-06	GTEx/v8/Whole_Blood	-	No	NA	2.221e-06	rs62248402	12	cross-ancestry
ENSG00000160791	CCR5	3	46411633	46417697	1	protein_coding	1234	CCR5	3.51209e-08	1.48149	0	0	0	NA	NA	NA	NA	Yes	IMR90:Mesenchymal_Stem_Cell	2.221e-06	rs62248402	12	cross-ancestry
ENSG00000012223	LTF	3	46477136	46526724	-1	protein_coding	4057	LTF	1.76023e-13	0.0797339	0	0	0	NA	NA	NA	NA	Yes	Spleen:GM12878:IMR90:Mesenchymal_Stem_Cell:Mesendoderm:Trophoblast-like_Cell:hESC	2.221e-06	rs62248402	12	cross-ancestry
ENSG00000163825	RTP3	3	46538981	46542439	1	protein_coding	83597	RTP3	0.181516	0.738671	0	0	0	NA	NA	NA	NA	Yes	Spleen:GM12878:IMR90:Mesenchymal_Stem_Cell:Mesendoderm:Trophoblast-like_Cell:hESC	2.221e-06	rs62248402	12	cross-ancestry
ENSG00000163827	LRRC2	3	46556913	46621589	-1	protein_coding	79442	LRRC2	4.76832e-05	-1.09413	0	0	1	0.0003237	1.17612e-95	GTEx/v8/Cells_Cultured_fibroblasts	-	Yes	Spleen:IMR90:Mesenchymal_Stem_Cell:Mesendoderm	5.197e-05	rs34711187;rs62248402	12:13:00	cross-ancestry
ENSG00000241186	TDGF1	3	46616045	46668033	1	protein_coding	6997	TDGF1	3.98298e-06	1.21536	1	4.557	1	4.28476e-05	3.22022e-73	GTEx/v8/Adipose_Visceral_Omentum	-	Yes	Spleen:IMR90:Mesenchymal_Stem_Cell:Mesendoderm	5.197e-05	rs62248402;rs34711187	12:13:00	cross-ancestry
ENSG00000206549	PRSS50	3	46753605	46854064	-1	protein_coding	29122	PRSS50	2.62071e-05	-0.326074	1	14.2	0	NA	NA	NA	NA	Yes	Mesenchymal_Stem_Cell	2.221e-06	rs62248402	12	cross-ancestry
ENSG00000188086	PRSS45	3	46783582	46854048	-1	protein_coding	377047	PRSS45	8.77665e-05	0.0854542	1	14.2	0	NA	NA	NA	NA	Yes	Mesenchymal_Stem_Cell	2.221e-06	rs62248402	12	cross-ancestry
ENSG00000178055	PRSS42	3	46871032	46875585	-1	protein_coding	339906	PRSS42	4.68321e-05	0.200179	1	14.2	2	0.000274242	0.0200316	PsychENCODE_eQTLs	+	Yes	Mesenchymal_Stem_Cell	5.732e-08	rs62248402;rs34711187	12:13:00	cross-ancestry
ENSG00000088727	KIF9	3	47269516	47324941	-1	protein_coding	64147	KIF9	2.17357e-11	-0.884597	0	0	0	NA	NA	NA	NA	Yes	GM12878:Mesenchymal_Stem_Cell	2.221e-06	rs62248402	12	cross-ancestry
ENSG00000114648	KLHL18	3	47324407	47388306	1	protein_coding	23276	KLHL18	0.984175	-2.19672	0	0	0	NA	NA	NA	NA	Yes	GM12878:Mesenchymal_Stem_Cell	2.221e-06	rs62248402	12	cross-ancestry
ENSG00000076201	PTPN23	3	47422501	47454931	1	protein_coding	25930	PTPN23	0.647597	-0.608057	0	0	0	NA	NA	NA	NA	Yes	Fetal_Cortex:Mesenchymal_Stem_Cell	2.221e-06	rs34711187:rs62248402	12:13:00	cross-ancestry
ENSG00000114650	SCAP	3	47455203	47518616	-1	protein_coding	22937	SCAP	0.0225548	NA	0	0	7	1.0935e-12	0	eQTLGen_cis_eQTLs:GTEx/v8/Brain_Caudate_basal_ganglia:GTEx/v8/Brain_Cortex:GTEx/v8/Lung:GTEx/v8/Skin_Not_Sun_Exposed_Suprapubic:GTEx/v8/Skin_Sun_Exposed_Lower_leg	-	No	NA	5.732e-08	rs34711187	13	cross-ancestry
ENSG00000163832	ELP6	3	47537130	47555251	-1	protein_coding	54859	ELP6	0.0035079	-0.229447	0	0	0	NA	NA	NA	NA	Yes	Liver:GM12878:IMR90:Mesenchymal_Stem_Cell	1.374e-05	rs34711187	13	cross-ancestry
ENSG00000114646	CSPG5	3	47603729	47622282	-1	protein_coding	10675	CSPG5	0.41483	-0.836073	1	0.295	3	1.46857e-08	2.66373e-06	PsychENCODE_eQTLs	-	Yes	IMR90:Mesenchymal_Stem_Cell	5.732e-08	rs34711187	13	cross-ancestry
ENSG00000173473	SMARCC1	3	47626762	47823596	-1	protein_coding	6599	SMARCC1	1	-1.10286	0	0	0	NA	NA	NA	NA	Yes	IMR90:Mesenchymal_Stem_Cell	0.0001646	rs34711187	13	cross-ancestry
ENSG00000132153	DHX30	3	47844399	47891685	1	protein_coding	22907	DHX30	0.999999	NA	2	11.04	0	NA	NA	NA	NA	Yes	Aorta:Left_Ventricle:Liver:GM12878:IMR90:Mesenchymal_Stem_Cell:Trophoblast-like_Cell:hESC	5.732e-08	rs34711187	13	cross-ancestry
ENSG00000047849	MAP4	3	47892182	48130769	-1	protein_coding	4134	MAP4	0.998849	-0.836309	3	26	7	1.7318e-21	0	eQTLcatalogue/Lepik_2017_ge_blood:eQTLcatalogue/TwinsUK_ge_LCL:eQTLGen_cis_eQTLs:BIOSQTL/BIOS_eQTL_geneLevel:GTEx/v8/Whole_Blood:GTEx/v8/Esophagus_Mucosa:GTEx/v8/Cells_Cultured_fibroblasts	+	Yes	IMR90:Mesenchymal_Stem_Cell	5.732e-08	rs34711187	13	cross-ancestry
ENSG00000164045	CDC25A	3	48198636	48229892	-1	protein_coding	993	CDC25A	0.979698	-0.724001	0	0	2	0.000153055	1.6423e-73	GTEx/v8/Esophagus_Muscularis:GTEx/v8/Muscle_Skeletal:GTEx/v8/Thyroid	-	Yes	Liver:GM12878:IMR90:Mesenchymal_Stem_Cell:Mesendoderm:Trophoblast-like_Cell	5.732e-08	rs34711187	13	cross-ancestry
ENSG00000164048	ZNF589	3	48282590	48340743	1	protein_coding	51385	ZNF589	6.50061e-07	-0.372176	0	0	6	1.015e-34	0	eQTLGen_cis_eQTLs:GTEx/v8/Whole_Blood:GTEx/v8/Esophagus_Mucosa:GTEx/v8/Esophagus_Muscularis:GTEx/v8/Nerve_Tibial:GTEx/v8/Skin_Sun_Exposed_Lower_leg:GTEx/v8/Thyroid	-	Yes	GM12878:IMR90:Mesenchymal_Stem_Cell:Trophoblast-like_Cell	5.732e-08	rs34711187	13	cross-ancestry
ENSG00000172113	NME6	3	48334754	48343175	-1	protein_coding	10201	NME6	9.21636e-05	-0.182941	0	0	1	6.8985e-07	0.00213368	eQTLGen_cis_eQTLs	+	No	NA	5.732e-08	rs34711187	13	cross-ancestry
ENSG00000229453	SPINK8	3	48348336	48369831	-1	protein_coding	646424	SPINK8	0.00112129	-0.205479	0	0	2	1.28958e-06	0.0064479	eQTLcatalogue/TwinsUK_ge_skin:eQTLGen_cis_eQTLs	-	Yes	Mesenchymal_Stem_Cell	5.732e-08	rs34711187	13	cross-ancestry
ENSG00000164050	PLXNB1	3	48445261	48471594	-1	protein_coding	5364	PLXNB1	0.850195	NA	0	0	0	NA	NA	NA	NA	Yes	IMR90	NA	rs34711187	13	cross-ancestry
ENSG00000164051	CCDC51	3	48473574	48481866	-1	protein_coding	79714	CCDC51	1.46056e-06	0.0859331	0	0	0	NA	NA	NA	NA	Yes	Aorta:Liver:IMR90:Mesenchymal_Stem_Cell	2.094e-05	rs34711187	13	cross-ancestry
ENSG00000232112	TMA7	3	48481667	48485616	1	protein_coding	51372	TMA7	0.0100073	0.321268	0	0	0	NA	NA	NA	NA	Yes	Aorta:Liver:IMR90:Mesenchymal_Stem_Cell	2.094e-05	rs34711187	13	cross-ancestry
ENSG00000164053	ATRIP	3	48488114	48507115	1	protein_coding	84126	ATRIP	0.00148698	NA	0	0	0	NA	NA	NA	NA	Yes	Aorta:Liver:IMR90:Mesenchymal_Stem_Cell	2.094e-05	rs34711187	13	cross-ancestry
ENSG00000213689	TREX1	3	48506445	48509044	1	protein_coding	11277	TREX1	0.0933407	-0.110328	0	0	0	NA	NA	NA	NA	Yes	Aorta:Liver:IMR90:Mesenchymal_Stem_Cell	2.094e-05	rs34711187	13	cross-ancestry
ENSG00000164054	SHISA5	3	48509197	48542259	-1	protein_coding	51246	SHISA5	9.94272e-08	-0.44203	0	0	4	0.000189061	9.97511e-79	GTEx/v8/Esophagus_Mucosa	+	No	NA	1.22e-05	rs34711187	13	cross-ancestry
ENSG00000213672	NCKIPSD	3	48701364	48723797	-1	protein_coding	51517	NCKIPSD	0.00713136	-0.551018	0	0	3	0.000293101	5.81972e-41	GTEx/v8/Esophagus_Muscularis:GTEx/v8/Skin_Not_Sun_Exposed_Suprapubic	+	No	NA	1.22e-05	rs34711187	13	cross-ancestry
ENSG00000177479	ARIH2	3	48956254	49023815	1	protein_coding	10425	ARIH2	0.987412	-1.69992	0	0	2	0.000110264	2.45021e-17	GTEx/v8/Skin_Not_Sun_Exposed_Suprapubic	+	No	NA	1.22e-05	rs34711187	1900-01-13	cross-ancestry
ENSG00000178467	P4HTM	3	49027319	49044587	1	protein_coding	54681	P4HTM	0.0232749	NA	0	0	1	1.8184e-07	0.000611965	eQTLGen_cis_eQTLs	+	Yes	Promoter_anchored_loops	8.109e-05	rs34711187	1900-01-13	cross-ancestry
ENSG00000178252	WDR6	3	49044495	49053386	1	protein_coding	11180	WDR6	9.19648e-07	-0.0589495	0	0	1	7.2134e-26	0	eQTLGen_cis_eQTLs	-	No	NA	8.109e-05	rs34711187	13	cross-ancestry
ENSG00000184500	PROS1	3	93591881	93692910	-1	protein_coding	5627	PROS1	0.000209234	-0.863077	19	8.022	54	1.91077e-09	2.57092e-09	PsychENCODE_eQTLs:eQTLGen_cis_eQTLs:BIOSQTL/BIOS_eQTL_geneLevel:GTEx/v8/Adipose_Subcutaneous:GTEx/v8/Artery_Aorta:GTEx/v8/Artery_Tibial:GTEx/v8/Lung:GTEx/v8/Cells_Cultured_fibroblasts:GTEx/v8/Thyroid	+	Yes	Left_Ventricle:IMR90:Mesenchymal_Stem_Cell:Mesendoderm:hESC	1.855e-07	rs146358369	14	cross-ancestry
ENSG00000169379	ARL13B	3	93698983	93774512	1	protein_coding	200894	ARL13B	1.39145e-06	-0.87234	18	16.26	0	NA	NA	NA	NA	Yes	Left_Ventricle:IMR90:Mesenchymal_Stem_Cell:Mesendoderm:hESC	4.934e-06	rs146358369	1900-01-14	cross-ancestry
ENSG00000178750	STX19	3	93733213	93747454	-1	protein_coding	415117	STX19	1.15387e-05	-0.312778	5	9.077	34	3.71788e-14	1.5673e-16	eQTLcatalogue/CEDAR_T-cell_CD4:eQTLcatalogue/CEDAR_T-cell_CD8:eQTLcatalogue/Fairfax_2014_IFN24:eQTLcatalogue/Fairfax_2014_LPS24:eQTLcatalogue/Quach_2016_ge_monocyte_IAV:PsychENCODE_eQTLs:GTEx/v8/Spleen:GTEx/v8/Thyroid	-	Yes	Left_Ventricle:GM12878:IMR90:Mesenchymal_Stem_Cell:Mesendoderm:Trophoblast-like_Cell:hESC	1.855e-07	rs146358369	14	cross-ancestry
ENSG00000178700	DHFRL1	3	93766680	93782233	-1	protein_coding	200895	DHFRL1	0.102598	-1.65954	5	16.26	34	6.65367e-09	3.32683e-05	eQTLcatalogue/Fairfax_2014_LPS24:eQTLcatalogue/Nedelec_2016_ge_macrophage_Salmonella:DICE/B_cell_naive:DICE/T_CD4_TH17:DICE/T_CD4_naive_TREG:BIOSQTL/BIOS_eQTL_geneLevel	+	Yes	Promoter_anchored_loops:Left_Ventricle:GM12878:IMR90:Mesenchymal_Stem_Cell:Mesendoderm:hESC	4.479e-06	rs146358369	14	cross-ancestry
ENSG00000178694	NSUN3	3	93781760	93847389	1	protein_coding	63899	NSUN3	2.56992e-07	-0.600728	10	15.69	0	NA	NA	NA	NA	Yes	Promoter_anchored_loops:Left_Ventricle:GM12878:IMR90:Mesenchymal_Stem_Cell:Mesendoderm:hESC	7.236e-06	rs146358369	1900-01-14	cross-ancestry
ENSG00000269028	MTRNR2L12	3	96335981	96337000	-1	protein_coding	100463498	MTRNR2L12	NA	NA	0	0	0	NA	NA	NA	NA	Yes	Left_Ventricle:Mesendoderm:hESC	1.367e-05	rs146358369	14	cross-ancestry
ENSG00000080224	EPHA6	3	96533425	97471304	1	protein_coding	285220	EPHA6	0.954513	-0.193014	0	0	0	NA	NA	NA	NA	Yes	Mesenchymal_Stem_Cell:Mesendoderm:Neural_Progenitor_Cell:Trophoblast-like_Cell:hESC	7.236e-06	rs146358369	14	cross-ancestry
ENSG00000186777	ZNF732	4	264464	299110	-1	protein_coding	654254	ZNF732	1.31184e-09	0.0666916	0	0	0	NA	NA	NA	NA	Yes	Promoter_anchored_loops	2.555e-06	rs3775121	15	cross-ancestry
ENSG00000182903	ZNF721	4	419604	492945	-1	protein_coding	170960	ZNF721	5.97289e-11	-0.368532	0	0	4	4.8863e-08	0.000196165	eQTLGen_cis_eQTLs	+	Yes	Promoter_anchored_loops	1.257e-07	rs873786;rs34311866:rs873786	15	cross-ancestry
ENSG00000174227	PIGG	4	492989	533985	1	protein_coding	54872	PIGG	8.77511e-07	-0.464705	0	0	0	NA	NA	NA	NA	Yes	Promoter_anchored_loops	4.715e-06	rs34311866:rs873786	15	cross-ancestry
ENSG00000133256	PDE6B	4	619373	664571	1	protein_coding	5158	PDE6B	1.62565e-13	0.428824	0	0	0	NA	NA	NA	NA	Yes	Promoter_anchored_loops	0.001865	rs11248057:rs3775121	15	cross-ancestry
ENSG00000169020	ATP5I	4	666225	668127	-1	protein_coding	521	ATP5I	0.207299	NA	0	0	0	NA	NA	NA	NA	Yes	Promoter_anchored_loops	0.002267	rs34311866	15	cross-ancestry
ENSG00000215375	MYL5	4	667369	675822	1	protein_coding	4636	MYL5	4.42986e-08	-0.238304	0	0	20	7.53512e-11	0	eQTLcatalogue/BLUEPRINT_ge_neutrophil:eQTLGen_cis_eQTLs:BIOSQTL/BIOS_eQTL_geneLevel	+	Yes	Promoter_anchored_loops	1.257e-07	rs3775121;rs873786;rs34311866	15	cross-ancestry
ENSG00000169026	MFSD7	4	675618	683230	-1	protein_coding	84179	MFSD7	2.7566e-12	NA	0	0	21	2.4682e-30	0	eQTLcatalogue/Lepik_2017_ge_blood:eQTLGen_cis_eQTLs:BIOSQTL/BIOS_eQTL_geneLevel:GTEx/v8/Whole_Blood	+	Yes	Promoter_anchored_loops	1.257e-07	rs3775121;rs873786;rs3775121:rs34311866	15	cross-ancestry
ENSG00000185619	PCGF3	4	699537	764428	1	protein_coding	10336	PCGF3	0.9434	0.350821	0	0	29	1.6208e-26	0	eQTLcatalogue/BLUEPRINT_ge_neutrophil:eQTLGen_cis_eQTLs:BIOSQTL/BIOS_eQTL_geneLevel:GTEx/v8/Adipose_Subcutaneous:GTEx/v8/Whole_Blood:GTEx/v8/Breast_Mammary_Tissue:GTEx/v8/Muscle_Skeletal:GTEx/v8/Pituitary:GTEx/v8/Skin_Sun_Exposed_Lower_leg	-	Yes	Promoter_anchored_loops	1.103e-06	rs3775121;rs11248057;rs34311866;rs873786;rs3775121:rs34311866:rs873786	15	cross-ancestry
ENSG00000168993	CPLX1	4	778745	819986	-1	protein_coding	10815	CPLX1	0.79579	NA	1	1.756	6	3.76227e-05	5.79074e-19	GTEx/v8/Colon_Transverse:GTEx/v8/Heart_Atrial_Appendage	+	Yes	Promoter_anchored_loops:IMR90	2.172e-06	rs873786;rs3775121;rs873786:rs11248057:rs3775121:rs34311866	15	cross-ancestry
ENSG00000178950	GAK	4	843064	926161	-1	protein_coding	2580	GAK	0.973135	-0.566431	21	15.1	30	4.65443e-20	3.57432e-24	eQTLcatalogue/Fairfax_2012_B-cell_CD19:eQTLcatalogue/Fairfax_2014_LPS24:BIOSQTL/BIOS_eQTL_geneLevel:GTEx/v8/Adipose_Visceral_Omentum:GTEx/v8/Whole_Blood:GTEx/v8/Artery_Aorta:GTEx/v8/Artery_Tibial:GTEx/v8/Brain_Anterior_cingulate_cortex_BA24:GTEx/v8/Brain_Cerebellar_Hemisphere:GTEx/v8/Brain_Cerebellum:GTEx/v8/Brain_Hippocampus:GTEx/v8/Colon_Sigmoid:GTEx/v8/Colon_Transverse:GTEx/v8/Esophagus_Gastroesophageal_Junction:GTEx/v8/Esophagus_Mucosa:GTEx/v8/Esophagus_Muscularis:GTEx/v8/Heart_Left_Ventricle:GTEx/v8/Lung:GTEx/v8/Nerve_Tibial:GTEx/v8/Cells_Cultured_fibroblasts:GTEx/v8/Skin_Not_Sun_Exposed_Suprapubic:GTEx/v8/Testis:GTEx/v8/Thyroid	+	Yes	Promoter_anchored_loops:IMR90	1.257e-07	rs873786;rs11248057;rs3775121;rs34311866;rs3775121:rs34311866:rs873786:rs11248057	15	cross-ancestry
ENSG00000127419	TMEM175	4	926175	952444	1	protein_coding	84286	TMEM175	0.00043963	NA	10	11.09	14	1.0906e-42	0	eQTLcatalogue/CEDAR_T-cell_CD4:eQTLGen_cis_eQTLs:BIOSQTL/BIOS_eQTL_geneLevel:GTEx/v8/Adipose_Subcutaneous:GTEx/v8/Artery_Aorta:GTEx/v8/Artery_Tibial:GTEx/v8/Brain_Cerebellar_Hemisphere:GTEx/v8/Brain_Cortex:GTEx/v8/Colon_Sigmoid:GTEx/v8/Esophagus_Gastroesophageal_Junction:GTEx/v8/Esophagus_Mucosa:GTEx/v8/Esophagus_Muscularis:GTEx/v8/Lung:GTEx/v8/Testis:GTEx/v8/Thyroid	-	Yes	Promoter_anchored_loops:IMR90	1.257e-07	rs3775121;rs873786;rs34311866;rs11248057;rs3775121:rs34311866:rs873786:rs11248057	15	cross-ancestry
ENSG00000145214	DGKQ	4	952675	980683	-1	protein_coding	1609	DGKQ	0.00119402	1.05869	14	11.09	36	3.27170000000001e-310	0	eQTLcatalogue/Alasoo_2018_ge_macrophage_IFNg_Salmonella:eQTLcatalogue/Alasoo_2018_ge_macrophage_IFNg:eQTLcatalogue/Alasoo_2018_ge_macrophage_Salmonella:eQTLcatalogue/BLUEPRINT_ge_monocyte:eQTLcatalogue/BLUEPRINT_ge_neutrophil:eQTLcatalogue/BLUEPRINT_ge_T-cell:eQTLcatalogue/BrainSeq_ge_brain:eQTLcatalogue/CEDAR_B-cell_CD19:eQTLcatalogue/CEDAR_monocyte_CD14:eQTLcatalogue/CEDAR_neutrophil_CD15:eQTLcatalogue/CEDAR_T-cell_CD4:eQTLcatalogue/CEDAR_T-cell_CD8:eQTLcatalogue/Fairfax_2012_B-cell_CD19:eQTLcatalogue/Fairfax_2014_IFN24:eQTLcatalogue/Fairfax_2014_LPS24:eQTLcatalogue/Fairfax_2014_LPS2:eQTLcatalogue/Fairfax_2014_naive:eQTLcatalogue/GENCORD_ge_LCL:eQTLcatalogue/GENCORD_ge_T-cell:eQTLcatalogue/GEUVADIS_ge_LCL:eQTLcatalogue/Kasela_2017_T-cell_CD4:eQTLcatalogue/Kasela_2017_T-cell_CD8:eQTLcatalogue/Lepik_2017_ge_blood:eQTLcatalogue/Naranbhai_2015_neutrophil_CD16:eQTLcatalogue/Nedelec_2016_ge_macrophage_Listeria:eQTLcatalogue/Nedelec_2016_ge_macrophage_naive:eQTLcatalogue/Nedelec_2016_ge_macrophage_Salmonella:eQTLcatalogue/Quach_2016_ge_monocyte_IAV:eQTLcatalogue/Quach_2016_ge_monocyte_LPS:eQTLcatalogue/Quach_2016_ge_monocyte_naive:eQTLcatalogue/Quach_2016_ge_monocyte_Pam3CSK4:eQTLcatalogue/Quach_2016_ge_monocyte_R848:eQTLcatalogue/TwinsUK_ge_blood:eQTLcatalogue/TwinsUK_ge_fat:eQTLcatalogue/TwinsUK_ge_LCL:eQTLcatalogue/TwinsUK_ge_skin:PsychENCODE_eQTLs:eQTLGen_cis_eQTLs:BIOSQTL/BIOS_eQTL_geneLevel:xQTLServer_eQTLs:GTEx/v8/Adipose_Subcutaneous:GTEx/v8/Adipose_Visceral_Omentum:GTEx/v8/Adrenal_Gland:GTEx/v8/Cells_EBV-transformed_lymphocytes:GTEx/v8/Whole_Blood:GTEx/v8/Artery_Aorta:GTEx/v8/Artery_Coronary:GTEx/v8/Artery_Tibial:GTEx/v8/Brain_Caudate_basal_ganglia:GTEx/v8/Brain_Cerebellum:GTEx/v8/Brain_Cortex:GTEx/v8/Brain_Frontal_Cortex_BA9:GTEx/v8/Brain_Hippocampus:GTEx/v8/Breast_Mammary_Tissue:GTEx/v8/Colon_Sigmoid:GTEx/v8/Colon_Transverse:GTEx/v8/Esophagus_Gastroesophageal_Junction:GTEx/v8/Esophagus_Mucosa:GTEx/v8/Esophagus_Muscularis:GTEx/v8/Heart_Atrial_Appendage:GTEx/v8/Heart_Left_Ventricle:GTEx/v8/Liver:GTEx/v8/Lung:GTEx/v8/Muscle_Skeletal:GTEx/v8/Nerve_Tibial:GTEx/v8/Ovary:GTEx/v8/Pancreas:GTEx/v8/Pituitary:GTEx/v8/Prostate:GTEx/v8/Minor_Salivary_Gland:GTEx/v8/Cells_Cultured_fibroblasts:GTEx/v8/Skin_Not_Sun_Exposed_Suprapubic:GTEx/v8/Skin_Sun_Exposed_Lower_leg:GTEx/v8/Small_Intestine_Terminal_Ileum:GTEx/v8/Spleen:GTEx/v8/Stomach:GTEx/v8/Testis:GTEx/v8/Thyroid	-	Yes	Promoter_anchored_loops	1.257e-07	rs34311866;rs873786;rs3775121;rs11248057	15	cross-ancestry
ENSG00000145217	SLC26A1	4	972861	987228	-1	protein_coding	10861	SLC26A1	4.01304e-06	0.147984	9	5.283	34	8.55748e-49	0	eQTLcatalogue/BrainSeq_ge_brain:eQTLcatalogue/GENCORD_ge_T-cell:eQTLcatalogue/TwinsUK_ge_fat:eQTLcatalogue/TwinsUK_ge_skin:eQTLGen_cis_eQTLs:BIOSQTL/BIOS_eQTL_geneLevel:GTEx/v8/Adipose_Subcutaneous:GTEx/v8/Adipose_Visceral_Omentum:GTEx/v8/Whole_Blood:GTEx/v8/Artery_Aorta:GTEx/v8/Artery_Coronary:GTEx/v8/Artery_Tibial:GTEx/v8/Brain_Caudate_basal_ganglia:GTEx/v8/Brain_Cerebellar_Hemisphere:GTEx/v8/Brain_Cerebellum:GTEx/v8/Brain_Cortex:GTEx/v8/Brain_Nucleus_accumbens_basal_ganglia:GTEx/v8/Breast_Mammary_Tissue:GTEx/v8/Colon_Sigmoid:GTEx/v8/Colon_Transverse:GTEx/v8/Esophagus_Gastroesophageal_Junction:GTEx/v8/Esophagus_Mucosa:GTEx/v8/Esophagus_Muscularis:GTEx/v8/Heart_Atrial_Appendage:GTEx/v8/Heart_Left_Ventricle:GTEx/v8/Lung:GTEx/v8/Muscle_Skeletal:GTEx/v8/Nerve_Tibial:GTEx/v8/Ovary:GTEx/v8/Pancreas:GTEx/v8/Pituitary:GTEx/v8/Prostate:GTEx/v8/Cells_Cultured_fibroblasts:GTEx/v8/Skin_Not_Sun_Exposed_Suprapubic:GTEx/v8/Skin_Sun_Exposed_Lower_leg:GTEx/v8/Small_Intestine_Terminal_Ileum:GTEx/v8/Spleen:GTEx/v8/Stomach:GTEx/v8/Testis:GTEx/v8/Thyroid:GTEx/v8/Uterus	+	Yes	Promoter_anchored_loops	1.257e-07	rs34311866;rs11248057;rs3775121;rs873786	15	cross-ancestry
ENSG00000127415	IDUA	4	980785	998316	1	protein_coding	3425	IDUA	2.64182e-08	NA	2	4.233	36	5.8156e-99	0	eQTLcatalogue/BLUEPRINT_ge_monocyte:eQTLcatalogue/BLUEPRINT_ge_T-cell:eQTLcatalogue/Fairfax_2012_B-cell_CD19:eQTLcatalogue/Fairfax_2014_naive:eQTLcatalogue/GEUVADIS_ge_LCL:eQTLcatalogue/HipSci_ge_iPSC:eQTLcatalogue/Lepik_2017_ge_blood:eQTLcatalogue/TwinsUK_ge_fat:eQTLcatalogue/TwinsUK_ge_LCL:eQTLGen_cis_eQTLs:BIOSQTL/BIOS_eQTL_geneLevel:GTEx/v8/Adipose_Subcutaneous:GTEx/v8/Adipose_Visceral_Omentum:GTEx/v8/Adrenal_Gland:GTEx/v8/Whole_Blood:GTEx/v8/Artery_Aorta:GTEx/v8/Artery_Coronary:GTEx/v8/Artery_Tibial:GTEx/v8/Breast_Mammary_Tissue:GTEx/v8/Colon_Sigmoid:GTEx/v8/Colon_Transverse:GTEx/v8/Esophagus_Gastroesophageal_Junction:GTEx/v8/Esophagus_Mucosa:GTEx/v8/Esophagus_Muscularis:GTEx/v8/Heart_Atrial_Appendage:GTEx/v8/Heart_Left_Ventricle:GTEx/v8/Lung:GTEx/v8/Muscle_Skeletal:GTEx/v8/Nerve_Tibial:GTEx/v8/Ovary:GTEx/v8/Pancreas:GTEx/v8/Pituitary:GTEx/v8/Cells_Cultured_fibroblasts:GTEx/v8/Skin_Not_Sun_Exposed_Suprapubic:GTEx/v8/Skin_Sun_Exposed_Lower_leg:GTEx/v8/Small_Intestine_Terminal_Ileum:GTEx/v8/Spleen:GTEx/v8/Stomach:GTEx/v8/Testis:GTEx/v8/Thyroid:GTEx/v8/Uterus	-	Yes	Promoter_anchored_loops	1.257e-07	rs34311866;rs3775121;rs11248057;rs873786	15	cross-ancestry
ENSG00000127418	FGFRL1	4	1003724	1020685	1	protein_coding	53834	FGFRL1	0.582187	0.211896	0	0	31	2.01526e-13	1.3795e-38	eQTLcatalogue/TwinsUK_ge_LCL:PsychENCODE_eQTLs:eQTLGen_cis_eQTLs:GTEx/v8/Thyroid	-	Yes	Promoter_anchored_loops:EP_correlation_cell_type_oneway	1.257e-07	rs3775121;rs11248057;rs34311866;rs873786;rs34311866:rs11248057	15	cross-ancestry
ENSG00000178222	RNF212	4	1050038	1107350	-1	protein_coding	285498	RNF212	0.125226	NA	0	0	6	8.6012e-05	0.00819703	PsychENCODE_eQTLs:BIOSQTL/BIOS_eQTL_geneLevel	+	Yes	IMR90:Mesenchymal_Stem_Cell	2.172e-06	rs3775121;rs34311866;rs3775121:rs873786:rs11248057	15	cross-ancestry
ENSG00000159692	CTBP1	4	1205236	1243741	-1	protein_coding	1487	CTBP1	0.979764	NA	0	0	11	2.0812e-18	0	eQTLGen_cis_eQTLs:GTEx/v8/Breast_Mammary_Tissue	+	No	NA	1.257e-07	rs873786;rs3775121	15	cross-ancestry
ENSG00000090316	MAEA	4	1283639	1333935	1	protein_coding	10296	MAEA	0.844858	-1.28756	0	0	13	1.76042e-07	1.96558e-89	GTEx/v8/Adipose_Visceral_Omentum:GTEx/v8/Brain_Cerebellum:GTEx/v8/Colon_Transverse:GTEx/v8/Lung:GTEx/v8/Nerve_Tibial:GTEx/v8/Skin_Not_Sun_Exposed_Suprapubic:GTEx/v8/Thyroid	+	No	NA	1.257e-07	rs3775121;rs873786	15	cross-ancestry
ENSG00000163945	UVSSA	4	1341054	1381837	1	protein_coding	57654	UVSSA	8.88754e-14	0.251081	0	0	30	1.1492e-42	0	eQTLcatalogue/Fairfax_2014_naive:eQTLcatalogue/GEUVADIS_ge_LCL:eQTLcatalogue/Kasela_2017_T-cell_CD4:eQTLcatalogue/Kasela_2017_T-cell_CD8:PsychENCODE_eQTLs:eQTLGen_cis_eQTLs:GTEx/v8/Adipose_Subcutaneous:GTEx/v8/Adipose_Visceral_Omentum:GTEx/v8/Whole_Blood:GTEx/v8/Artery_Aorta:GTEx/v8/Artery_Tibial:GTEx/v8/Breast_Mammary_Tissue:GTEx/v8/Colon_Sigmoid:GTEx/v8/Colon_Transverse:GTEx/v8/Esophagus_Gastroesophageal_Junction:GTEx/v8/Esophagus_Mucosa:GTEx/v8/Esophagus_Muscularis:GTEx/v8/Heart_Atrial_Appendage:GTEx/v8/Lung:GTEx/v8/Muscle_Skeletal:GTEx/v8/Nerve_Tibial:GTEx/v8/Pancreas:GTEx/v8/Cells_Cultured_fibroblasts:GTEx/v8/Skin_Not_Sun_Exposed_Suprapubic:GTEx/v8/Skin_Sun_Exposed_Lower_leg:GTEx/v8/Stomach:GTEx/v8/Thyroid	-	Yes	EP_correlation_cell_type_oneway	1.257e-07	rs3775121;rs873786;rs11248057;rs34311866	15	cross-ancestry
ENSG00000179979	CRIPAK	4	1385340	1389780	1	protein_coding	285464	CRIPAK	2.43127e-12	1.57028	0	0	22	1.0994e-37	0	PsychENCODE_eQTLs:eQTLGen_cis_eQTLs:BRAINEAC/FCTX:BRAINEAC/aveALL:GTEx/v8/Adipose_Subcutaneous:GTEx/v8/Adipose_Visceral_Omentum:GTEx/v8/Whole_Blood:GTEx/v8/Artery_Aorta:GTEx/v8/Artery_Tibial:GTEx/v8/Breast_Mammary_Tissue:GTEx/v8/Colon_Sigmoid:GTEx/v8/Colon_Transverse:GTEx/v8/Esophagus_Gastroesophageal_Junction:GTEx/v8/Esophagus_Mucosa:GTEx/v8/Esophagus_Muscularis:GTEx/v8/Lung:GTEx/v8/Muscle_Skeletal:GTEx/v8/Nerve_Tibial:GTEx/v8/Minor_Salivary_Gland:GTEx/v8/Cells_Cultured_fibroblasts:GTEx/v8/Skin_Sun_Exposed_Lower_leg:GTEx/v8/Stomach:GTEx/v8/Testis:GTEx/v8/Thyroid	-	Yes	Promoter_anchored_loops	1.257e-07	rs3775121;rs873786;rs34311866	15	cross-ancestry
ENSG00000163950	SLBP	4	1694527	1714282	-1	protein_coding	7884	SLBP	0.515659	NA	0	0	0	NA	NA	NA	NA	Yes	Promoter_anchored_loops	0.001865	rs11248057:rs3775121	15	cross-ancestry
ENSG00000168936	TMEM129	4	1717679	1723085	-1	protein_coding	92305	TMEM129	1.57456e-06	NA	0	0	9	4.2192e-06	1.39144e-17	GTEx/v8/Brain_Cerebellum	+	No	NA	2.555e-06	rs3775121	15	cross-ancestry
ENSG00000068078	FGFR3	4	1795034	1810599	1	protein_coding	2261	FGFR3	0.00290912	-0.268744	0	0	0	NA	NA	NA	NA	Yes	Promoter_anchored_loops	1.103e-06	rs34311866:rs873786	15	cross-ancestry
ENSG00000137628	DDX60	4	169137444	169239958	-1	protein_coding	55601	DDX60	3.67466e-10	-0.445534	0	0	0	NA	NA	NA	NA	Yes	Left_Ventricle:IMR90:Mesenchymal_Stem_Cell	6.87e-09	rs6828248:rs62333164	16	cross-ancestry
ENSG00000181381	DDX60L	4	169277886	169458937	-1	protein_coding	91351	DDX60L	8.16953e-30	0.277925	0	0	0	NA	NA	NA	NA	Yes	Mesenchymal_Stem_Cell	6.87e-09	rs6831487:rs6828248:rs62333164	16	cross-ancestry
ENSG00000129116	PALLD	4	169418217	169849608	1	protein_coding	23022	PALLD	6.63952e-05	0.15787	0	0	0	NA	NA	NA	NA	Yes	Left_Ventricle:Mesenchymal_Stem_Cell:hESC	6.87e-09	rs6828248:rs62333164:rs6831487	16	cross-ancestry
ENSG00000145439	CBR4	4	169784921	169931426	-1	protein_coding	84869	CBR4	8.22222e-06	-0.354384	0	0	26	5.3199e-07	0.00172031	eQTLGen_cis_eQTLs	+	Yes	Left_Ventricle:GM12878:IMR90:Mesenchymal_Stem_Cell:Mesendoderm:Trophoblast-like_Cell:hESC	6.87e-09	rs6831487;rs6831487:rs6828248:rs62333164	16	cross-ancestry
ENSG00000154447	SH3RF1	4	170015407	170192256	-1	protein_coding	57630	SH3RF1	0.0463955	-0.163773	0	0	57	9.9299e-141	0	eQTLcatalogue/BLUEPRINT_ge_neutrophil:eQTLcatalogue/CEDAR_monocyte_CD14:eQTLcatalogue/Fairfax_2014_IFN24:eQTLcatalogue/Lepik_2017_ge_blood:eQTLGen_cis_eQTLs:BIOSQTL/BIOS_eQTL_geneLevel:GTEx/v8/Whole_Blood:GTEx/v8/Brain_Spinal_cord_cervical_c-1:GTEx/v8/Esophagus_Mucosa:GTEx/v8/Muscle_Skeletal	+	Yes	IMR90	6.87e-09	rs6831487;rs6828248;rs62333164	16	cross-ancestry
ENSG00000137601	NEK1	4	170314426	170533780	-1	protein_coding	4750	NEK1	4.21851e-12	-0.433231	30	10.51	56	7.4506e-206	0	eQTLcatalogue/BLUEPRINT_ge_monocyte:eQTLcatalogue/Fairfax_2014_IFN24:eQTLcatalogue/Fairfax_2014_LPS24:eQTLcatalogue/Kasela_2017_T-cell_CD4:eQTLcatalogue/Lepik_2017_ge_blood:PsychENCODE_eQTLs:DICE/B_cell_naive:DICE/T_CD4_naive:DICE/T_CD8_naive:DICE/T_CD4_TH17:DICE/T_CD4_TH2:DICE/T_CD4_naive_TREG:eQTLGen_cis_eQTLs:BIOSQTL/BIOS_eQTL_geneLevel:GTEx/v8/Adipose_Subcutaneous:GTEx/v8/Adipose_Visceral_Omentum:GTEx/v8/Whole_Blood:GTEx/v8/Artery_Aorta:GTEx/v8/Artery_Tibial:GTEx/v8/Breast_Mammary_Tissue:GTEx/v8/Colon_Sigmoid:GTEx/v8/Esophagus_Gastroesophageal_Junction:GTEx/v8/Esophagus_Mucosa:GTEx/v8/Lung:GTEx/v8/Muscle_Skeletal:GTEx/v8/Pituitary:GTEx/v8/Prostate:GTEx/v8/Skin_Not_Sun_Exposed_Suprapubic:GTEx/v8/Skin_Sun_Exposed_Lower_leg:GTEx/v8/Small_Intestine_Terminal_Ileum:GTEx/v8/Spleen:GTEx/v8/Thyroid	+	Yes	Promoter_anchored_loops:IMR90	6.87e-09	rs6831487;rs6828248;rs62333164;rs62333164:rs6828248	16	cross-ancestry
ENSG00000109572	CLCN3	4	170533784	170644824	1	protein_coding	1182	CLCN3	0.993265	-0.84734	25	10.65	58	4.5343e-15	0	eQTLcatalogue/CEDAR_ileum:eQTLcatalogue/CEDAR_rectum:eQTLcatalogue/CEDAR_transverse_colon:PsychENCODE_eQTLs:eQTLGen_cis_eQTLs:BIOSQTL/BIOS_eQTL_geneLevel:GTEx/v8/Adipose_Subcutaneous:GTEx/v8/Colon_Transverse:GTEx/v8/Esophagus_Mucosa:GTEx/v8/Heart_Left_Ventricle:GTEx/v8/Lung:GTEx/v8/Muscle_Skeletal:GTEx/v8/Cells_Cultured_fibroblasts:GTEx/v8/Skin_Not_Sun_Exposed_Suprapubic:GTEx/v8/Skin_Sun_Exposed_Lower_leg:GTEx/v8/Small_Intestine_Terminal_Ileum:GTEx/v8/Thyroid	+	Yes	Promoter_anchored_loops:IMR90	6.87e-09	rs6828248;rs62333164;rs6831487;rs62333164:rs6828248	16	cross-ancestry
ENSG00000056050	C4orf27	4	170650616	170679104	-1	protein_coding	54969	C4orf27	0.000423307	-0.492058	1	7.657	20	1.18995e-07	2.34477e-14	eQTLcatalogue/TwinsUK_ge_LCL:PsychENCODE_eQTLs:BIOSQTL/BIOS_eQTL_geneLevel:GTEx/v8/Cells_Cultured_fibroblasts	-	Yes	Adult_Cortex:Fetal_Cortex:Left_Ventricle:Liver:GM12878:IMR90:Mesenchymal_Stem_Cell:Mesendoderm:Trophoblast-like_Cell:hESC	6.87e-09	rs6828248;rs62333164;rs6831487;rs62333164:rs6828248	16	cross-ancestry
ENSG00000198948	MFAP3L	4	170907748	170954182	-1	protein_coding	9848	MFAP3L	0.91053	1.02991	0	0	0	NA	NA	NA	NA	Yes	Left_Ventricle:Mesenchymal_Stem_Cell:Mesendoderm:Trophoblast-like_Cell:hESC	6.87e-09	rs6828248:rs62333164	16	cross-ancestry
ENSG00000109576	AADAT	4	170981373	171012850	-1	protein_coding	51166	AADAT	0.250802	NA	0	0	0	NA	NA	NA	NA	Yes	Adult_Cortex:Fetal_Cortex:IMR90:Mesenchymal_Stem_Cell:Mesendoderm:Trophoblast-like_Cell:hESC	6.87e-09	rs62333164:rs6828248	16	cross-ancestry
ENSG00000174473	GALNTL6	4	172733405	173962710	1	protein_coding	442117	GALNTL6	0.00165568	-0.977745	0	0	0	NA	NA	NA	NA	Yes	Mesenchymal_Stem_Cell	6.87e-09	rs6828248:rs62333164	16	cross-ancestry
ENSG00000173320	STOX2	4	184774584	184944679	1	protein_coding	56977	STOX2	0.963216	1.87084	0	0	0	NA	NA	NA	NA	Yes	Trophoblast-like_Cell	2.634e-06	rs10008153	17	cross-ancestry
ENSG00000168310	IRF2	4	185308867	185395734	-1	protein_coding	3660	IRF2	0.382047	-0.790692	0	0	3	1.04562e-12	5.2281e-09	eQTLcatalogue/Alasoo_2018_ge_macrophage_naive:eQTLcatalogue/Fairfax_2014_IFN24:eQTLcatalogue/Fairfax_2014_LPS24:eQTLcatalogue/Fairfax_2014_LPS2	+	Yes	Left_Ventricle:Liver:Spleen:GM12878:IMR90:Mesenchymal_Stem_Cell:Mesendoderm:hESC	2.634e-06	rs10008153	17	cross-ancestry
ENSG00000164305	CASP3	4	185548850	185570663	-1	protein_coding	836	CASP3	0.184808	0.110986	0	0	3	3.97059e-23	1.98529e-19	eQTLcatalogue/Fairfax_2014_IFN24:eQTLcatalogue/Fairfax_2014_LPS24	+	Yes	GM12878	2.634e-06	rs10008153	17	cross-ancestry
ENSG00000164306	PRIMPOL	4	185570767	185616117	1	protein_coding	201973	PRIMPOL	2.78746e-13	NA	0	0	0	NA	NA	NA	NA	Yes	GM12878	2.634e-06	rs10008153	17	cross-ancestry
ENSG00000151725	CENPU	4	185615772	185655287	-1	protein_coding	79682	CENPU	0.000144352	0.330229	0	0	0	NA	NA	NA	NA	Yes	GM12878	2.634e-06	rs10008153	17	cross-ancestry
ENSG00000151726	ACSL1	4	185676749	185747972	-1	protein_coding	2180	ACSL1	0.0918373	-0.0178948	0	0	0	NA	NA	NA	NA	Yes	GM12878	2.634e-06	rs10008153	17	cross-ancestry
ENSG00000251139	RP11-701P16.2	4	185734773	185742443	1	protein_coding	NA	NA	NA	NA	0	0	0	NA	NA	NA	NA	Yes	GM12878	2.634e-06	rs10008153	17	cross-ancestry
ENSG00000154162	CDH12	5	21750782	22853731	-1	protein_coding	1010	CDH12	0.00145119	1.59939	24	16.41	0	NA	NA	NA	NA	No	NA	1.376e-06	rs17294204	18	cross-ancestry
ENSG00000152359	POC5	5	74969949	75013313	-1	protein_coding	134359	POC5	0.00213816	0.193562	0	0	0	NA	NA	NA	NA	Yes	Mesendoderm:hESC	4.509e-06	rs73130244	19	cross-ancestry
ENSG00000122012	SV2C	5	75378997	75649764	1	protein_coding	22987	SV2C	6.35694e-05	0.60963	38	10.61	0	NA	NA	NA	NA	No	NA	4.509e-06	rs73130244	19	cross-ancestry
ENSG00000145708	CRHBP	5	76248538	76276983	1	protein_coding	1393	CRHBP	0.989594	-0.435834	0	0	0	NA	NA	NA	NA	Yes	Mesenchymal_Stem_Cell	4.509e-06	rs73130244	19	cross-ancestry
ENSG00000233828	AC008394.1	5	86512423	86534822	-1	protein_coding	NA	NA	NA	NA	0	0	0	NA	NA	NA	NA	Yes	GM12878	1.545e-05	rs17558396	20	cross-ancestry
ENSG00000134480	CCNH	5	86687311	86708836	-1	protein_coding	902	CCNH	0.00472976	-0.279835	0	0	0	NA	NA	NA	NA	Yes	IMR90:Mesendoderm:hESC	1.545e-05	rs17558396	20	cross-ancestry
ENSG00000081189	MEF2C	5	88013975	88199922	-1	protein_coding	4208	MEF2C	0.00424617	-2.66223	24	10.12	21	1.735e-48	0	eQTLcatalogue/Fairfax_2014_IFN24:eQTLGen_cis_eQTLs:GTEx/v8/Brain_Cerebellar_Hemisphere:GTEx/v8/Brain_Cerebellum:GTEx/v8/Testis	+	Yes	Aorta:Hippocampus:Left_Ventricle:Liver:Right_Ventricle:GM12878:IMR90:Mesenchymal_Stem_Cell:Mesendoderm:Neural_Progenitor_Cell:Trophoblast-like_Cell:hESC	2.715e-06	rs17558396	20	cross-ancestry
ENSG00000153140	CETN3	5	89688078	89705603	-1	protein_coding	1070	CETN3	0.0113208	-0.797954	0	0	0	NA	NA	NA	NA	Yes	Fetal_Cortex:Aorta:Hippocampus:Left_Ventricle:Liver:Right_Ventricle:GM12878:IMR90:Mesenchymal_Stem_Cell:Mesendoderm:Neural_Progenitor_Cell:Trophoblast-like_Cell:hESC	2.715e-06	rs17558396	20	cross-ancestry
ENSG00000176055	MBLAC2	5	89754020	89770585	-1	protein_coding	153364	MBLAC2	0.0002801	-1.74573	0	0	0	NA	NA	NA	NA	Yes	GM12878:IMR90:Mesenchymal_Stem_Cell:Mesendoderm:Trophoblast-like_Cell:hESC	2.715e-06	rs17558396	20	cross-ancestry
ENSG00000113356	POLR3G	5	89767565	89810370	1	protein_coding	10622	POLR3G	6.42759e-05	0.172241	0	0	0	NA	NA	NA	NA	Yes	Adult_Cortex:Fetal_Cortex:GM12878:IMR90:Mesenchymal_Stem_Cell:Mesendoderm:Trophoblast-like_Cell:hESC	2.715e-06	rs17558396	20	cross-ancestry
ENSG00000176018	LYSMD3	5	89811428	89825401	-1	protein_coding	116068	LYSMD3	0.771815	-1.12509	0	0	0	NA	NA	NA	NA	Yes	Left_Ventricle:Liver:GM12878:IMR90:Mesenchymal_Stem_Cell:Mesendoderm:Trophoblast-like_Cell:hESC	2.715e-06	rs17558396	20	cross-ancestry
ENSG00000164199	GPR98	5	89825161	90460038	1	protein_coding	84059	GPR98	8.11098e-24	-0.0865632	0	0	0	NA	NA	NA	NA	Yes	Left_Ventricle:Liver:GM12878:IMR90:Mesenchymal_Stem_Cell:Mesendoderm:Trophoblast-like_Cell:hESC	2.715e-06	rs17558396	20	cross-ancestry
ENSG00000113369	ARRDC3	5	90664541	90679176	-1	protein_coding	57561	ARRDC3	0.978747	-0.594455	0	0	0	NA	NA	NA	NA	Yes	Left_Ventricle:GM12878	1.545e-05	rs17558396	20	cross-ancestry
ENSG00000164399	IL3	5	131396222	131398897	1	protein_coding	3562	IL3	3.72136e-09	-0.398765	0	0	0	NA	NA	NA	NA	Yes	Promoter_anchored_loops	NA	rs55901462	21	cross-ancestry
ENSG00000131435	PDLIM4	5	131593364	131609147	1	protein_coding	8572	PDLIM4	0.924089	-0.0661677	0	0	0	NA	NA	NA	NA	Yes	IMR90:Mesenchymal_Stem_Cell	4.297e-06	rs55901462	21	cross-ancestry
ENSG00000197208	SLC22A4	5	131630136	131679899	1	protein_coding	6583	SLC22A4	4.64079e-06	-0.515619	0	0	7	9.2054e-24	0	eQTLGen_cis_eQTLs:GTEx/v8/Artery_Aorta	-	Yes	Adult_Cortex	4.297e-06	rs55901462	21	cross-ancestry
ENSG00000197375	SLC22A5	5	131705444	131731306	1	protein_coding	6584	SLC22A5	4.9e-09	0.858089	0	0	10	1.0821e-65	0	eQTLcatalogue/Lepik_2017_ge_blood:eQTLGen_cis_eQTLs:GTEx/v8/Cells_Cultured_fibroblasts	-	Yes	Fetal_Cortex:Left_Ventricle:Liver:Spleen:GM12878:IMR90:Mesenchymal_Stem_Cell	4.297e-06	rs55901462	21	cross-ancestry
ENSG00000197536	C5orf56	5	131746328	131811736	1	protein_coding	441108	C5orf56	0.107649	NA	0	0	0	NA	NA	NA	NA	Yes	Adult_Cortex:Left_Ventricle:Liver:Spleen:GM12878:IMR90:Mesenchymal_Stem_Cell:Mesendoderm:Trophoblast-like_Cell:hESC	4.297e-06	rs55901462	21	cross-ancestry
ENSG00000125347	IRF1	5	131817301	131826490	-1	protein_coding	3659	IRF1	0.867789	0.555445	0	0	0	NA	NA	NA	NA	Yes	Adult_Cortex:GM12878:IMR90	4.297e-06	rs55901462	21	cross-ancestry
ENSG00000113525	IL5	5	131877136	131892530	-1	protein_coding	3567	IL5	0.0283744	-0.161789	0	0	0	NA	NA	NA	NA	Yes	Adult_Cortex:Left_Ventricle:Liver:GM12878:IMR90:Mesenchymal_Stem_Cell:Mesendoderm:Trophoblast-like_Cell	4.297e-06	rs55901462	21	cross-ancestry
ENSG00000113522	RAD50	5	131891711	131980313	1	protein_coding	10111	RAD50	3.45028e-15	-1.01827	0	0	0	NA	NA	NA	NA	Yes	Adult_Cortex:Left_Ventricle:Liver:GM12878:IMR90:Mesenchymal_Stem_Cell:Mesendoderm:Trophoblast-like_Cell	4.297e-06	rs55901462	21	cross-ancestry
ENSG00000169194	IL13	5	131991955	131996802	1	protein_coding	3596	IL13	0.0257147	0.123554	0	0	0	NA	NA	NA	NA	Yes	Adult_Cortex:GM12878:IMR90:Mesenchymal_Stem_Cell	4.297e-06	rs55901462	21	cross-ancestry
ENSG00000113520	IL4	5	132009678	132018368	1	protein_coding	3565	IL4	0.168021	-0.00419523	0	0	0	NA	NA	NA	NA	Yes	GM12878:IMR90:Mesenchymal_Stem_Cell:hESC	4.297e-06	rs55901462	21	cross-ancestry
ENSG00000131437	KIF3A	5	132028320	132073330	-1	protein_coding	11127	KIF3A	0.992416	-0.460356	0	0	0	NA	NA	NA	NA	Yes	GM12878:IMR90:Mesenchymal_Stem_Cell:Trophoblast-like_Cell	4.297e-06	rs55901462	21	cross-ancestry
ENSG00000205089	CCNI2	5	132083137	132089856	1	protein_coding	645121	CCNI2	4.53255e-05	0.828805	0	0	0	NA	NA	NA	NA	Yes	Adult_Cortex:Fetal_Cortex:Dorsolateral_Prefrontal_Cortex:Hippocampus:Left_Ventricle:Liver:GM12878:IMR90:Mesenchymal_Stem_Cell:Mesendoderm:Trophoblast-like_Cell:hESC	4.297e-06	rs55901462:rs142844903	21:22:00	cross-ancestry
ENSG00000164402	2008-09-01	5	132086509	132142933	-1	protein_coding	23176	2008-09-01	0.954286	NA	12	17.62	0	NA	NA	NA	NA	No	NA	4.297e-06	rs55901462	21	cross-ancestry
ENSG00000198944	SOWAHA	5	132149033	132152488	1	protein_coding	134548	SOWAHA	NA	0.0656482	12	17.62	10	3.08886e-08	0.000179996	GTEx/v8/Brain_Nucleus_accumbens_basal_ganglia:GTEx/v8/Esophagus_Mucosa:GTEx/v8/Nerve_Tibial:GTEx/v8/Pancreas:GTEx/v8/Skin_Sun_Exposed_Lower_leg:GTEx/v8/Testis:GTEx/v8/Thyroid	+	No	NA	4.297e-06	rs55901462	21	cross-ancestry
ENSG00000164403	SHROOM1	5	132157833	132166590	-1	protein_coding	134549	SHROOM1	0.00959555	-0.760291	3	17.62	11	1.7097e-49	0	eQTLcatalogue/Fairfax_2014_naive:eQTLGen_cis_eQTLs:BIOSQTL/BIOS_eQTL_geneLevel:GTEx/v8/Adipose_Visceral_Omentum:GTEx/v8/Whole_Blood:GTEx/v8/Artery_Aorta:GTEx/v8/Brain_Cerebellar_Hemisphere:GTEx/v8/Brain_Cerebellum:GTEx/v8/Esophagus_Mucosa:GTEx/v8/Lung:GTEx/v8/Muscle_Skeletal:GTEx/v8/Cells_Cultured_fibroblasts:GTEx/v8/Thyroid	+	Yes	IMR90	4.297e-06	rs55901462	21	cross-ancestry
ENSG00000164404	GDF9	5	132196873	132202576	-1	protein_coding	2661	GDF9	1.19472e-05	0.352488	0	0	11	2.17563e-24	0	eQTLcatalogue/BLUEPRINT_ge_T-cell:eQTLcatalogue/GEUVADIS_ge_LCL:eQTLcatalogue/TwinsUK_ge_LCL:eQTLcatalogue/TwinsUK_ge_skin:PsychENCODE_eQTLs:eQTLGen_cis_eQTLs:BIOSQTL/BIOS_eQTL_geneLevel:GTEx/v8/Adipose_Subcutaneous:GTEx/v8/Adrenal_Gland:GTEx/v8/Cells_EBV-transformed_lymphocytes:GTEx/v8/Artery_Aorta:GTEx/v8/Artery_Coronary:GTEx/v8/Artery_Tibial:GTEx/v8/Brain_Caudate_basal_ganglia:GTEx/v8/Brain_Cerebellum:GTEx/v8/Brain_Nucleus_accumbens_basal_ganglia:GTEx/v8/Breast_Mammary_Tissue:GTEx/v8/Colon_Sigmoid:GTEx/v8/Colon_Transverse:GTEx/v8/Esophagus_Gastroesophageal_Junction:GTEx/v8/Esophagus_Mucosa:GTEx/v8/Esophagus_Muscularis:GTEx/v8/Lung:GTEx/v8/Muscle_Skeletal:GTEx/v8/Nerve_Tibial:GTEx/v8/Pancreas:GTEx/v8/Pituitary:GTEx/v8/Cells_Cultured_fibroblasts:GTEx/v8/Skin_Not_Sun_Exposed_Suprapubic:GTEx/v8/Skin_Sun_Exposed_Lower_leg:GTEx/v8/Testis:GTEx/v8/Thyroid	-	Yes	Adult_Cortex:Fetal_Cortex:Aorta:Left_Ventricle:Liver:GM12878:IMR90:Mesenchymal_Stem_Cell:Mesendoderm:Trophoblast-like_Cell:hESC	4.297e-06	rs55901462;rs55901462:rs142844903:rs58746189	21:22:00	cross-ancestry
ENSG00000164405	UQCRQ	5	132202252	132203723	1	protein_coding	27089	UQCRQ	0.091913	-0.564493	0	0	7	0.000107785	4.48489e-06	GTEx/v8/Adipose_Visceral_Omentum:GTEx/v8/Muscle_Skeletal	-	Yes	Adult_Cortex:Fetal_Cortex:Aorta:Left_Ventricle:Liver:GM12878:IMR90:Mesenchymal_Stem_Cell:Mesendoderm:Trophoblast-like_Cell:hESC	4.297e-06	rs55901462;rs55901462:rs142844903:rs58746189	21:22:00	cross-ancestry
ENSG00000164406	LEAP2	5	132208014	132210738	1	protein_coding	116842	LEAP2	0.00789838	1.43845	0	0	11	3.05868e-14	0	eQTLcatalogue/CEDAR_ileum:eQTLcatalogue/CEDAR_rectum:eQTLcatalogue/CEDAR_transverse_colon:eQTLGen_cis_eQTLs	-	Yes	Adult_Cortex:Fetal_Cortex:Aorta:Left_Ventricle:Liver:GM12878:IMR90:Mesenchymal_Stem_Cell:Mesendoderm:Trophoblast-like_Cell:hESC	4.297e-06	rs55901462;rs55901462:rs142844903:rs58746189	21:22:00	cross-ancestry
ENSG00000072364	AFF4	5	132211071	132299326	-1	protein_coding	27125	AFF4	0.999997	-1.86132	0	0	11	7.6038e-14	0	eQTLcatalogue/BLUEPRINT_ge_neutrophil:eQTLGen_cis_eQTLs:BIOSQTL/BIOS_eQTL_geneLevel:GTEx/v8/Liver:GTEx/v8/Thyroid	-	Yes	Adult_Cortex:Fetal_Cortex	4.297e-06	rs55901462;rs55901462:rs142844903	21:22:00	cross-ancestry
ENSG00000155329	ZCCHC10	5	132332677	132362296	-1	protein_coding	54819	ZCCHC10	0.160802	-0.20978	0	0	0	NA	NA	NA	NA	Yes	Adult_Cortex:Fetal_Cortex	7.954e-06	rs55901462:rs142844903	21:22:00	cross-ancestry
ENSG00000170606	HSPA4	5	132387654	132442141	1	protein_coding	3308	HSPA4	0.999958	-0.0696306	0	0	11	4.7211e-40	0	eQTLcatalogue/Alasoo_2018_ge_macrophage_IFNg_Salmonella:eQTLcatalogue/BLUEPRINT_ge_monocyte:eQTLcatalogue/Kasela_2017_T-cell_CD4:eQTLcatalogue/Kasela_2017_T-cell_CD8:eQTLcatalogue/Lepik_2017_ge_blood:eQTLGen_cis_eQTLs:GTEx/v8/Muscle_Skeletal:GTEx/v8/Testis	+	Yes	Adult_Cortex:Fetal_Cortex	4.297e-06	rs55901462	21	cross-ancestry
ENSG00000113583	C5orf15	5	133291201	133304478	-1	protein_coding	56951	C5orf15	0.0159999	-0.474105	0	0	0	NA	NA	NA	NA	Yes	Adult_Cortex:Fetal_Cortex	7.954e-06	rs55901462	21	cross-ancestry
ENSG00000113558	SKP1	5	133484633	133512729	-1	protein_coding	6500	SKP1	0.224831	2.13201	0	0	0	NA	NA	NA	NA	Yes	Promoter_anchored_loops:Left_Ventricle:Liver:GM12878:IMR90:Mesenchymal_Stem_Cell:Mesendoderm:Trophoblast-like_Cell:hESC	8.545e-07	rs58746189;rs142844903:rs142844903:rs58746189	22	cross-ancestry
ENSG00000272772	CTD-2410N18.5	5	133502861	133561762	-1	protein_coding	NA	NA	NA	NA	0	0	0	NA	NA	NA	NA	Yes	Promoter_anchored_loops:Adult_Cortex:Fetal_Cortex:Left_Ventricle:Spleen:GM12878:IMR90:Mesenchymal_Stem_Cell	8.545e-07	rs142844903:rs58746189	22	cross-ancestry
ENSG00000113575	PPP2CA	5	133530025	133561833	-1	protein_coding	5515	PPP2CA	0.985509	0.267567	0	0	0	NA	NA	NA	NA	Yes	Promoter_anchored_loops:Adult_Cortex:Fetal_Cortex:Left_Ventricle:Spleen:GM12878:IMR90:Mesenchymal_Stem_Cell	8.545e-07	rs142844903:rs58746189	22	cross-ancestry
ENSG00000006837	CDKL3	5	133541305	133706738	-1	protein_coding	51265	CDKL3	4.32899e-07	-0.346792	0	0	0	NA	NA	NA	NA	Yes	Promoter_anchored_loops:Adult_Cortex:Fetal_Cortex:Left_Ventricle:Spleen:GM12878:IMR90:Mesenchymal_Stem_Cell:Trophoblast-like_Cell:hESC	8.545e-07	rs142844903:rs58746189;rs142844903:rs58746189:rs55901462	21:22:00	cross-ancestry
ENSG00000119048	UBE2B	5	133706870	133727683	1	protein_coding	7320	UBE2B	0.320978	-0.35805	0	0	0	NA	NA	NA	NA	Yes	Promoter_anchored_loops:Adult_Cortex:Fetal_Cortex:Left_Ventricle:Spleen:GM12878:IMR90:Mesenchymal_Stem_Cell:Trophoblast-like_Cell:hESC	8.545e-07	rs142844903:rs58746189;rs142844903:rs58746189:rs55901462	21:22:00	cross-ancestry
ENSG00000237190	CDKN2AIPNL	5	133737778	133747589	-1	protein_coding	91368	CDKN2AIPNL	0.0582452	-0.811317	0	0	0	NA	NA	NA	NA	Yes	Promoter_anchored_loops:Adult_Cortex:Left_Ventricle:Liver:GM12878:IMR90:Mesenchymal_Stem_Cell:Mesendoderm:Trophoblast-like_Cell:hESC	8.545e-07	rs142844903:rs58746189	22	cross-ancestry
ENSG00000043143	JADE2	5	133860003	133918918	1	protein_coding	23338	JADE2	0.99931	-1.34998	25	12	0	NA	NA	NA	NA	Yes	EP_links_oneway:Promoter_anchored_loops:Adult_Cortex:Fetal_Cortex:Liver:GM12878:IMR90:Mesenchymal_Stem_Cell:Mesendoderm:Trophoblast-like_Cell:hESC	8.545e-07	rs142844903;rs58746189;rs142844903:rs58746189;rs142844903:rs58746189:rs55901462	21:22:00	cross-ancestry
ENSG00000152700	SAR1B	5	133936834	133984961	-1	protein_coding	51128	SAR1B	0.00630042	-2.20024	17	15.09	58	6.4775e-84	0	eQTLGen_cis_eQTLs:BIOSQTL/BIOS_eQTL_geneLevel:GTEx/v8/Adipose_Subcutaneous:GTEx/v8/Whole_Blood:GTEx/v8/Artery_Tibial:GTEx/v8/Colon_Transverse:GTEx/v8/Esophagus_Mucosa:GTEx/v8/Esophagus_Muscularis:GTEx/v8/Heart_Atrial_Appendage:GTEx/v8/Heart_Left_Ventricle:GTEx/v8/Lung:GTEx/v8/Muscle_Skeletal:GTEx/v8/Nerve_Tibial:GTEx/v8/Cells_Cultured_fibroblasts:GTEx/v8/Skin_Not_Sun_Exposed_Suprapubic:GTEx/v8/Skin_Sun_Exposed_Lower_leg	-	Yes	Mesenchymal_Stem_Cell	8.545e-07	rs58746189;rs142844903	22	cross-ancestry
ENSG00000113615	SEC24A	5	133984479	134063513	1	protein_coding	10802	SEC24A	1.31214e-05	-1.88524	8	10.43	0	NA	NA	NA	NA	Yes	Mesenchymal_Stem_Cell	4.152e-06	rs142844903;rs58746189	22	cross-ancestry
ENSG00000164615	CAMLG	5	134074191	134087847	1	protein_coding	819	CAMLG	0.00402054	-1.01736	6	3.246	63	0	0	eQTLcatalogue/BLUEPRINT_ge_monocyte:eQTLcatalogue/BLUEPRINT_ge_neutrophil:eQTLcatalogue/BrainSeq_ge_brain:eQTLcatalogue/CEDAR_B-cell_CD19:eQTLcatalogue/CEDAR_monocyte_CD14:eQTLcatalogue/CEDAR_T-cell_CD4:eQTLcatalogue/CEDAR_T-cell_CD8:eQTLcatalogue/Fairfax_2012_B-cell_CD19:eQTLcatalogue/Fairfax_2014_IFN24:eQTLcatalogue/Fairfax_2014_LPS24:eQTLcatalogue/Fairfax_2014_LPS2:eQTLcatalogue/Fairfax_2014_naive:eQTLcatalogue/GEUVADIS_ge_LCL:eQTLcatalogue/HipSci_ge_iPSC:eQTLcatalogue/Lepik_2017_ge_blood:eQTLcatalogue/Nedelec_2016_ge_macrophage_naive:eQTLcatalogue/TwinsUK_ge_fat:eQTLcatalogue/TwinsUK_ge_LCL:eQTLcatalogue/TwinsUK_ge_skin:PsychENCODE_eQTLs:DICE/B_cell_naive:DICE/T_CD4_naive_activated:DICE/T_CD8_naive_activated:DICE/Monocyte_non_classical:DICE/T_CD4_memory_TREG:eQTLGen_cis_eQTLs:BIOSQTL/BIOS_eQTL_geneLevel:xQTLServer_eQTLs:GTEx/v8/Adipose_Subcutaneous:GTEx/v8/Adipose_Visceral_Omentum:GTEx/v8/Adrenal_Gland:GTEx/v8/Whole_Blood:GTEx/v8/Artery_Aorta:GTEx/v8/Artery_Coronary:GTEx/v8/Artery_Tibial:GTEx/v8/Brain_Amygdala:GTEx/v8/Brain_Anterior_cingulate_cortex_BA24:GTEx/v8/Brain_Caudate_basal_ganglia:GTEx/v8/Brain_Cerebellar_Hemisphere:GTEx/v8/Brain_Cerebellum:GTEx/v8/Brain_Cortex:GTEx/v8/Brain_Frontal_Cortex_BA9:GTEx/v8/Brain_Hippocampus:GTEx/v8/Brain_Hypothalamus:GTEx/v8/Brain_Nucleus_accumbens_basal_ganglia:GTEx/v8/Brain_Putamen_basal_ganglia:GTEx/v8/Brain_Spinal_cord_cervical_c-1:GTEx/v8/Brain_Substantia_nigra:GTEx/v8/Breast_Mammary_Tissue:GTEx/v8/Colon_Sigmoid:GTEx/v8/Colon_Transverse:GTEx/v8/Esophagus_Gastroesophageal_Junction:GTEx/v8/Esophagus_Mucosa:GTEx/v8/Esophagus_Muscularis:GTEx/v8/Heart_Atrial_Appendage:GTEx/v8/Heart_Left_Ventricle:GTEx/v8/Liver:GTEx/v8/Lung:GTEx/v8/Muscle_Skeletal:GTEx/v8/Nerve_Tibial:GTEx/v8/Ovary:GTEx/v8/Pancreas:GTEx/v8/Pituitary:GTEx/v8/Prostate:GTEx/v8/Cells_Cultured_fibroblasts:GTEx/v8/Skin_Not_Sun_Exposed_Suprapubic:GTEx/v8/Skin_Sun_Exposed_Lower_leg:GTEx/v8/Spleen:GTEx/v8/Stomach:GTEx/v8/Thyroid	-	Yes	Promoter_anchored_loops:IMR90:Mesenchymal_Stem_Cell	8.545e-07	rs142844903;rs58746189;rs142844903:rs142844903:rs58746189	22	cross-ancestry
ENSG00000145833	DDX46	5	134094469	134190823	1	protein_coding	9879	DDX46	0.999998	-0.551107	12	8.273	0	NA	NA	NA	NA	Yes	Aorta:Liver:GM12878:IMR90:Mesenchymal_Stem_Cell:Mesendoderm:Trophoblast-like_Cell:hESC	4.152e-06	rs142844903;rs58746189	22	cross-ancestry
ENSG00000181904	C5orf24	5	134181370	134195427	1	protein_coding	134553	C5orf24	0.640814	-1.36665	1	2.48	52	2.3941e-08	0.000114723	eQTLGen_cis_eQTLs	-	Yes	Adult_Cortex:Fetal_Cortex:Aorta:Liver:GM12878:IMR90:Mesenchymal_Stem_Cell:Mesendoderm:Trophoblast-like_Cell:hESC	8.545e-07	rs142844903;rs58746189;rs142844903:rs58746189:rs58746189	22	cross-ancestry
ENSG00000113621	TXNDC15	5	134209493	134237215	1	protein_coding	79770	TXNDC15	0.109183	-0.480128	0	0	62	3.27170000000001e-310	0	eQTLcatalogue/Alasoo_2018_ge_macrophage_naive:eQTLcatalogue/BLUEPRINT_ge_T-cell:eQTLcatalogue/Fairfax_2014_LPS24:eQTLcatalogue/GENCORD_ge_T-cell:eQTLcatalogue/Kasela_2017_T-cell_CD4:eQTLcatalogue/Kasela_2017_T-cell_CD8:eQTLcatalogue/TwinsUK_ge_blood:eQTLcatalogue/TwinsUK_ge_LCL:eQTLcatalogue/TwinsUK_ge_skin:DICE/B_cell_naive:DICE/T_CD4_naive:DICE/T_CD8_naive:DICE/Monocyte_classical:DICE/Monocyte_non_classical:DICE/NK:DICE/T_CD4_TFH:DICE/T_CD4_TH1:DICE/T_CD4_TH17:DICE/T_CD4_TH1_17:DICE/T_CD4_TH2:DICE/T_CD4_memory_TREG:DICE/T_CD4_naive_TREG:eQTLGen_cis_eQTLs:BIOSQTL/BIOS_eQTL_geneLevel:xQTLServer_eQTLs:GTEx/v8/Brain_Caudate_basal_ganglia:GTEx/v8/Brain_Cerebellar_Hemisphere:GTEx/v8/Brain_Cerebellum:GTEx/v8/Brain_Cortex:GTEx/v8/Brain_Hippocampus:GTEx/v8/Brain_Nucleus_accumbens_basal_ganglia:GTEx/v8/Brain_Putamen_basal_ganglia:GTEx/v8/Colon_Sigmoid:GTEx/v8/Colon_Transverse:GTEx/v8/Esophagus_Gastroesophageal_Junction:GTEx/v8/Esophagus_Mucosa:GTEx/v8/Esophagus_Muscularis:GTEx/v8/Lung:GTEx/v8/Muscle_Skeletal:GTEx/v8/Nerve_Tibial:GTEx/v8/Ovary:GTEx/v8/Pituitary:GTEx/v8/Prostate:GTEx/v8/Cells_Cultured_fibroblasts:GTEx/v8/Skin_Not_Sun_Exposed_Suprapubic:GTEx/v8/Skin_Sun_Exposed_Lower_leg:GTEx/v8/Small_Intestine_Terminal_Ileum:GTEx/v8/Spleen:GTEx/v8/Stomach:GTEx/v8/Testis:GTEx/v8/Thyroid	-	Yes	Promoter_anchored_loops:IMR90	8.545e-07	rs142844903;rs58746189;rs58746189:rs142844903	22	cross-ancestry
ENSG00000132570	PCBD2	5	134240596	134343649	1	protein_coding	84105	PCBD2	0.0030626	-2.23898	0	0	47	2.1672e-10	0	eQTLGen_cis_eQTLs	-	Yes	GM12878:IMR90:Mesenchymal_Stem_Cell:Mesendoderm:Trophoblast-like_Cell:hESC	8.545e-07	rs142844903;rs58746189;rs142844903:rs58746189	22	cross-ancestry
ENSG00000113648	H2AFY	5	134669590	134735604	-1	protein_coding	9555	H2AFY	0.79509	-0.275657	0	0	0	NA	NA	NA	NA	Yes	IMR90	0.0001317	rs142844903	22	cross-ancestry
ENSG00000145824	CXCL14	5	134906373	134914969	-1	protein_coding	9547	CXCL14	0.0227862	-0.170601	0	0	6	0.000265193	0.0194737	PsychENCODE_eQTLs	-	No	NA	2.184e-06	rs58746189	22	cross-ancestry
ENSG00000086589	RBM22	5	150070356	150080669	-1	protein_coding	55696	RBM22	0.995946	-0.739304	0	0	0	NA	NA	NA	NA	Yes	EP_correlation_cell_type_oneway	3.056e-09	rs10463311	23	cross-ancestry
ENSG00000132912	DCTN4	5	150088002	150138671	-1	protein_coding	51164	DCTN4	0.95339	-0.376979	0	0	1	1.41441e-05	0.0488822	BRAINEAC/FCTX:BRAINEAC/aveALL	NA	No	NA	1.909e-08	rs7727250	23	cross-ancestry
ENSG00000211445	GPX3	5	150400124	150408554	1	protein_coding	2878	GPX3	0.0155826	0.488879	13	8.065	28	1.0548e-171	0	eQTLcatalogue/BLUEPRINT_ge_neutrophil:eQTLcatalogue/CEDAR_neutrophil_CD15:eQTLcatalogue/Lepik_2017_ge_blood:eQTLcatalogue/Quach_2016_ge_monocyte_IAV:PsychENCODE_eQTLs:eQTLGen_cis_eQTLs:BIOSQTL/BIOS_eQTL_geneLevel:GTEx/v8/Heart_Left_Ventricle:GTEx/v8/Testis	+	Yes	Left_Ventricle:IMR90:Mesenchymal_Stem_Cell:Mesendoderm:hESC	2.731e-10	rs10463311;rs8177426;rs7727250;rs6895271;rs3805434;rs4292439;rs3792790;rs10463311:rs8177426:rs7727250;rs8177426:rs7727250:rs3805434:rs4292439:rs6895271:rs3792790	23	cross-ancestry
ENSG00000145901	TNIP1	5	150409506	150473138	-1	protein_coding	10318	TNIP1	0.929689	0.37663	28	14.51	28	2.0336e-163	0	eQTLcatalogue/BLUEPRINT_ge_monocyte:eQTLcatalogue/BLUEPRINT_ge_neutrophil:eQTLcatalogue/CEDAR_neutrophil_CD15:eQTLcatalogue/CEDAR_platelet:eQTLcatalogue/Fairfax_2014_LPS2:eQTLcatalogue/Lepik_2017_ge_blood:eQTLcatalogue/Quach_2016_ge_monocyte_LPS:eQTLcatalogue/TwinsUK_ge_blood:PsychENCODE_eQTLs:eQTLGen_cis_eQTLs:BIOSQTL/BIOS_eQTL_geneLevel:GTEx/v8/Whole_Blood:GTEx/v8/Brain_Cerebellar_Hemisphere:GTEx/v8/Esophagus_Mucosa:GTEx/v8/Cells_Cultured_fibroblasts:GTEx/v8/Thyroid	-	Yes	EP_correlation_cell_type_oneway:IMR90	2.731e-10	rs10463311;rs8177426;rs7727250;rs3805434;rs4292439;rs6895271;rs3792790;rs10463311:rs8177426:rs7727250;rs8177426:rs7727250:rs3805434:rs4292439:rs6895271:rs3792790	23	cross-ancestry
ENSG00000197043	ANXA6	5	150480273	150537443	-1	protein_coding	309	ANXA6	0.000183002	-0.259476	0	0	21	1.1249e-09	1.31148e-05	eQTLGen_cis_eQTLs:BIOSQTL/BIOS_eQTL_geneLevel:BRAINEAC/FCTX:BRAINEAC/aveALL	+	Yes	Adult_Cortex:GM12878:IMR90:Mesenchymal_Stem_Cell:hESC	2.731e-10	rs6895271;rs3792790;rs7727250;rs8177426;rs4292439;rs6895271:rs3792790:rs10463311:rs8177426:rs7727250;rs8177426:rs7727250:rs3805434:rs4292439	23	cross-ancestry
ENSG00000198624	CCDC69	5	150560613	150603706	-1	protein_coding	26112	CCDC69	3.7865e-08	-0.80386	0	0	0	NA	NA	NA	NA	Yes	Promoter_anchored_loops	5.678e-07	rs3792790	23	cross-ancestry
ENSG00000196743	GM2A	5	150591711	150650001	1	protein_coding	2760	GM2A	0.111186	1.53455	0	0	4	5.904e-06	0.0168545	eQTLGen_cis_eQTLs	+	Yes	EP_correlation_cell_type_oneway	3.056e-09	rs7727250;rs10463311	23	cross-ancestry
ENSG00000123643	SLC36A1	5	150816607	150871942	1	protein_coding	206358	SLC36A1	0.0234724	1.70206	0	0	5	5.50445e-05	0.0368409	BRAINEAC/FCTX:BRAINEAC/aveALL	NA	Yes	Trophoblast-like_Cell	1.909e-08	rs7727250;rs3792790	23	cross-ancestry
ENSG00000113140	SPARC	5	151040657	151066726	-1	protein_coding	6678	SPARC	0.886494	0.0856778	0	0	0	NA	NA	NA	NA	Yes	IMR90	5.678e-07	rs3792790	23	cross-ancestry
ENSG00000174705	SH3PXD2B	5	171752185	171881527	-1	protein_coding	285590	SH3PXD2B	0.0185368	0.473773	0	0	0	NA	NA	NA	NA	Yes	Mesenchymal_Stem_Cell	5.555e-09	rs12188901:rs517339:rs2431213:rs517339;rs12188901	24	cross-ancestry
ENSG00000268553	AC027309.1	5	172036245	172036436	-1	protein_coding	NA	NA	NA	NA	0	0	0	NA	NA	NA	NA	Yes	Mesenchymal_Stem_Cell	5.555e-09	rs12188901:rs517339:rs2431213:rs517339;rs12188901	24	cross-ancestry
ENSG00000214357	NEURL1B	5	172068269	172118543	1	protein_coding	54492	NEURL1B	0.370537	-0.289945	0	0	6	6.10086e-05	0.00496352	GTEx/v8/Whole_Blood	-	No	NA	1.989e-08	rs2431213	24	cross-ancestry
ENSG00000120129	DUSP1	5	172195093	172198198	-1	protein_coding	1843	DUSP1	0.0205002	-0.72791	0	0	0	NA	NA	NA	NA	Yes	Promoter_anchored_loops:Aorta:Left_Ventricle:Liver:Spleen:IMR90:Mesenchymal_Stem_Cell:Mesendoderm:Trophoblast-like_Cell	5.555e-09	rs12188901:rs517339:rs2431213:rs517339;rs12188901	24	cross-ancestry
ENSG00000113719	ERGIC1	5	172261278	172379688	1	protein_coding	57222	ERGIC1	0.714837	-0.270665	37	16.78	29	3.4258e-11	0	eQTLcatalogue/Fairfax_2012_B-cell_CD19:eQTLcatalogue/Fairfax_2014_LPS24:eQTLcatalogue/Fairfax_2014_naive:PsychENCODE_eQTLs:eQTLGen_cis_eQTLs:BIOSQTL/BIOS_eQTL_geneLevel	-	No	NA	5.555e-09	rs12188901;rs517339;rs2431213	24	cross-ancestry
ENSG00000037241	RPL26L1	5	172385732	172396774	1	protein_coding	51121	RPL26L1	0.49226	NA	0	0	0	NA	NA	NA	NA	Yes	Promoter_anchored_loops	5.555e-09	rs2431213:rs12188901:rs517339:rs517339;rs12188901	24	cross-ancestry
ENSG00000164463	CREBRF	5	172483355	172566291	1	protein_coding	153222	CREBRF	0.998406	-2.591	0	0	15	4.859e-07	0.00157398	eQTLGen_cis_eQTLs	+	No	NA	5.555e-09	rs517339;rs2431213;rs12188901	24	cross-ancestry
ENSG00000113734	BNIP1	5	172571445	172591390	1	protein_coding	662	BNIP1	0.00143693	-0.218655	0	0	16	6.2339e-12	0	eQTLGen_cis_eQTLs	+	No	NA	6.602e-09	rs12188901;rs2431213;rs517339	24	cross-ancestry
ENSG00000145919	BOD1	5	173034517	173043663	-1	protein_coding	91272	BOD1	0.0318296	-0.405901	0	0	0	NA	NA	NA	NA	Yes	Promoter_anchored_loops	3.674e-07	rs12188901	24	cross-ancestry
ENSG00000137261	KIAA0319	6	24544332	24646383	-1	protein_coding	9856	KIAA0319	7.95793e-12	1.6839	0	0	0	NA	NA	NA	NA	Yes	Left_Ventricle	7.38e-06	rs9295706:rs9295706;rs9467931	25	cross-ancestry
ENSG00000111802	TDP2	6	24650205	24667261	-1	protein_coding	51567	TDP2	0.000137008	0.245868	0	0	0	NA	NA	NA	NA	Yes	Left_Ventricle	7.38e-06	rs9295706:rs9295706;rs9467931	25	cross-ancestry
ENSG00000112304	ACOT13	6	24667263	24705293	1	protein_coding	55856	ACOT13	3.4293e-05	0.981955	0	0	0	NA	NA	NA	NA	Yes	Left_Ventricle	7.38e-06	rs9295706:rs9295706;rs9467931	25	cross-ancestry
ENSG00000112337	SLC17A2	6	25912982	25930946	-1	protein_coding	10246	SLC17A2	0.00466985	-0.129201	0	0	0	NA	NA	NA	NA	Yes	Left_Ventricle:IMR90:Mesenchymal_Stem_Cell	7.38e-06	rs9295706:rs9295706;rs9467931:rs9467931	25	cross-ancestry
ENSG00000112343	TRIM38	6	25963030	25987384	1	protein_coding	10475	TRIM38	4.7513e-06	-0.220583	0	0	0	NA	NA	NA	NA	Yes	IMR90	7.38e-06	rs9295706:rs9295706;rs9467931	25	cross-ancestry
ENSG00000124610	HIST1H1A	6	26017260	26018040	-1	protein_coding	3024	HIST1H1A	0.0035308	-0.372207	0	0	0	NA	NA	NA	NA	Yes	Aorta:Left_Ventricle:Liver:GM12878:IMR90:Mesenchymal_Stem_Cell:hESC	7.38e-06	rs9295706:rs9295706;rs9467931:rs9467931	25	cross-ancestry
ENSG00000198366	HIST1H3A	6	26020718	26021186	1	protein_coding	8350	HIST1H3A	3.98008e-05	-0.225707	0	0	0	NA	NA	NA	NA	Yes	Fetal_Cortex:Aorta:Left_Ventricle:Liver:GM12878:IMR90:Mesenchymal_Stem_Cell:hESC	7.38e-06	rs9295706:rs9295706;rs9467931:rs9467931	25	cross-ancestry
ENSG00000196176	HIST1H4A	6	26021907	26022278	1	protein_coding	8359	HIST1H4A	0.0022854	0.43417	0	0	0	NA	NA	NA	NA	Yes	Fetal_Cortex:Aorta:Left_Ventricle:Liver:GM12878:IMR90:Mesenchymal_Stem_Cell:hESC	7.38e-06	rs9295706:rs9295706;rs9467931:rs9467931	25	cross-ancestry
ENSG00000124529	HIST1H4B	6	26027124	26027480	-1	protein_coding	8366	HIST1H4B	0.00854183	0.166119	0	0	0	NA	NA	NA	NA	Yes	Fetal_Cortex:Aorta:Left_Ventricle:Liver:GM12878:IMR90:Mesenchymal_Stem_Cell:hESC	7.38e-06	rs9295706:rs9295706;rs9467931:rs9467931	25	cross-ancestry
ENSG00000124693	HIST1H3B	6	26031817	26032288	-1	protein_coding	8358	HIST1H3B	0.307283	0.251696	0	0	0	NA	NA	NA	NA	Yes	Promoter_anchored_loops:Adult_Cortex:Fetal_Cortex:Aorta:Left_Ventricle:Liver:GM12878:IMR90:Mesenchymal_Stem_Cell:hESC	7.38e-06	rs9295706:rs9295706;rs9467931:rs9467931	25	cross-ancestry
ENSG00000137259	HIST1H2AB	6	26033320	26033796	-1	protein_coding	8335	HIST1H2AB	0.00531944	0.228135	0	0	0	NA	NA	NA	NA	Yes	Promoter_anchored_loops:Adult_Cortex:Fetal_Cortex:Aorta:Left_Ventricle:Liver:GM12878:IMR90:Mesenchymal_Stem_Cell:hESC	7.38e-06	rs9295706:rs9295706;rs9467931:rs9467931	25	cross-ancestry
ENSG00000196226	HIST1H2BB	6	26043455	26043885	-1	protein_coding	3018	HIST1H2BB	0.130328	0.288117	0	0	0	NA	NA	NA	NA	Yes	IMR90	7.38e-06	rs9295706:rs9295706;rs9467931	25	cross-ancestry
ENSG00000196532	HIST1H3C	6	26045639	26046097	1	protein_coding	8352	HIST1H3C	0.215541	-0.193879	0	0	0	NA	NA	NA	NA	Yes	IMR90	7.38e-06	rs9295706:rs9295706;rs9467931	25	cross-ancestry
ENSG00000187837	HIST1H1C	6	26055968	26056699	-1	protein_coding	3006	HIST1H1C	NA	0.137228	0	0	0	NA	NA	NA	NA	Yes	IMR90	7.38e-06	rs9295706:rs9295706;rs9467931	25	cross-ancestry
ENSG00000010704	HFE	6	26087509	26098571	1	protein_coding	3077	HFE	8.49697e-07	0.210172	0	0	0	NA	NA	NA	NA	Yes	Left_Ventricle:Liver:GM12878:IMR90:Mesenchymal_Stem_Cell	7.38e-06	rs9295706:rs9295706;rs9467931	25	cross-ancestry
ENSG00000197061	HIST1H4C	6	26104104	26104518	1	protein_coding	8364	HIST1H4C	8.85617e-05	0.852192	0	0	0	NA	NA	NA	NA	Yes	Left_Ventricle:Liver:GM12878:IMR90:Mesenchymal_Stem_Cell	7.38e-06	rs9295706:rs9295706;rs9467931	25	cross-ancestry
ENSG00000187475	HIST1H1T	6	26107640	26108364	-1	protein_coding	3010	HIST1H1T	NA	-0.0680391	0	0	0	NA	NA	NA	NA	Yes	Left_Ventricle:Liver:GM12878:IMR90:Mesenchymal_Stem_Cell	7.38e-06	rs9295706:rs9295706;rs9467931	25	cross-ancestry
ENSG00000197697	HIST1H2BE	6	26183958	26184454	1	protein_coding	8344	HIST1H2BE	0.000307872	0.445738	0	0	0	NA	NA	NA	NA	Yes	Promoter_anchored_loops:Adult_Cortex:Fetal_Cortex:Aorta:Left_Ventricle:Liver:GM12878:IMR90:Mesenchymal_Stem_Cell:Neural_Progenitor_Cell:Trophoblast-like_Cell:hESC	7.38e-06	rs9295706;rs9467931:rs9295706	25	cross-ancestry
ENSG00000188987	HIST1H4D	6	26188938	26189304	-1	protein_coding	8360	HIST1H4D	0.0022643	0.870145	0	0	0	NA	NA	NA	NA	Yes	Promoter_anchored_loops:Adult_Cortex:Fetal_Cortex:Aorta:Left_Ventricle:Liver:GM12878:IMR90:Mesenchymal_Stem_Cell:Neural_Progenitor_Cell:Trophoblast-like_Cell:hESC	7.38e-06	rs9295706;rs9467931:rs9295706	25	cross-ancestry
ENSG00000197409	HIST1H3D	6	26197068	26199521	-1	protein_coding	8351	HIST1H3D	0.0111951	NA	0	0	0	NA	NA	NA	NA	Yes	Promoter_anchored_loops:Adult_Cortex:Fetal_Cortex:Aorta:Left_Ventricle:Liver:GM12878:IMR90:Mesenchymal_Stem_Cell:Neural_Progenitor_Cell:Trophoblast-like_Cell:hESC	7.38e-06	rs9295706;rs9467931:rs9295706	25	cross-ancestry
ENSG00000196866	HIST1H2AD	6	26199079	26199471	-1	protein_coding	3013	HIST1H2AD	3.99677e-05	0.287759	0	0	0	NA	NA	NA	NA	Yes	Promoter_anchored_loops:Adult_Cortex:Fetal_Cortex:Aorta:Left_Ventricle:Liver:GM12878:IMR90:Mesenchymal_Stem_Cell:Neural_Progenitor_Cell:Trophoblast-like_Cell:hESC	7.38e-06	rs9295706;rs9467931:rs9295706	25	cross-ancestry
ENSG00000197846	HIST1H2BF	6	26199748	26200942	1	protein_coding	8343	HIST1H2BF	0.00030002	0.851063	0	0	0	NA	NA	NA	NA	Yes	Promoter_anchored_loops:Adult_Cortex:Fetal_Cortex:Aorta:Left_Ventricle:Liver:GM12878:IMR90:Mesenchymal_Stem_Cell:Mesendoderm:Neural_Progenitor_Cell:Trophoblast-like_Cell:hESC	7.38e-06	rs9295706;rs9467931:rs9295706	25	cross-ancestry
ENSG00000198518	HIST1H4E	6	26204858	26206266	1	protein_coding	8367	HIST1H4E	0.000642251	1.83578	0	0	0	NA	NA	NA	NA	Yes	Promoter_anchored_loops:Adult_Cortex:Fetal_Cortex:Left_Ventricle:Liver:GM12878:IMR90:Mesenchymal_Stem_Cell:Mesendoderm:Neural_Progenitor_Cell:Trophoblast-like_Cell:hESC	7.38e-06	rs9295706;rs9467931:rs9295706	25	cross-ancestry
ENSG00000187990	HIST1H2BG	6	26216428	26216872	-1	protein_coding	8339	HIST1H2BG	2.94452e-06	0.0253452	0	0	0	NA	NA	NA	NA	Yes	Promoter_anchored_loops:Adult_Cortex:Fetal_Cortex:Left_Ventricle:Liver:GM12878:IMR90:Mesenchymal_Stem_Cell:Mesendoderm:Neural_Progenitor_Cell:Trophoblast-like_Cell:hESC	7.38e-06	rs9295706;rs9467931:rs9295706	25	cross-ancestry
ENSG00000168274	HIST1H2AE	6	26217165	26217711	1	protein_coding	3012	HIST1H2AE	0.624124	-0.273878	0	0	0	NA	NA	NA	NA	Yes	Promoter_anchored_loops:Adult_Cortex:Fetal_Cortex:Left_Ventricle:Liver:GM12878:IMR90:Mesenchymal_Stem_Cell:Mesendoderm:Neural_Progenitor_Cell:Trophoblast-like_Cell:hESC	7.38e-06	rs9295706;rs9467931:rs9295706	25	cross-ancestry
ENSG00000196966	HIST1H3E	6	26225383	26225844	1	protein_coding	8353	HIST1H3E	0.000813429	-0.209795	0	0	0	NA	NA	NA	NA	Yes	Promoter_anchored_loops:Fetal_Cortex:Left_Ventricle:Liver:GM12878:IMR90:Mesenchymal_Stem_Cell:Mesendoderm:Neural_Progenitor_Cell:Trophoblast-like_Cell:hESC	7.38e-06	rs9295706;rs9467931:rs9295706	25	cross-ancestry
ENSG00000124575	HIST1H1D	6	26234440	26235216	-1	protein_coding	3007	HIST1H1D	NA	0.136123	0	0	0	NA	NA	NA	NA	Yes	Promoter_anchored_loops:Adult_Cortex:Fetal_Cortex:Left_Ventricle:Liver:GM12878:IMR90:Mesenchymal_Stem_Cell:Mesendoderm:Neural_Progenitor_Cell:Trophoblast-like_Cell:hESC	7.38e-06	rs9295706;rs9467931:rs9295706	25	cross-ancestry
ENSG00000198327	HIST1H4F	6	26240561	26240976	1	protein_coding	8361	HIST1H4F	0.181985	1.06312	0	0	0	NA	NA	NA	NA	Yes	Adult_Cortex:Fetal_Cortex:Left_Ventricle:Liver:Spleen:GM12878:IMR90:Mesenchymal_Stem_Cell:Mesendoderm:Neural_Progenitor_Cell:Trophoblast-like_Cell:hESC	7.38e-06	rs9295706:rs9295706;rs9467931:rs9467931	25	cross-ancestry
ENSG00000124578	HIST1H4G	6	26246886	26247259	-1	protein_coding	8369	HIST1H4G	0.00263	-0.0509409	0	0	0	NA	NA	NA	NA	Yes	Adult_Cortex:Fetal_Cortex:Left_Ventricle:Liver:Spleen:GM12878:IMR90:Mesenchymal_Stem_Cell:Mesendoderm:Neural_Progenitor_Cell:Trophoblast-like_Cell:hESC	7.38e-06	rs9295706:rs9295706;rs9467931:rs9467931	25	cross-ancestry
ENSG00000256316	HIST1H3F	6	26250370	26250835	-1	protein_coding	8968	HIST1H3F	0.0422154	-0.181854	0	0	0	NA	NA	NA	NA	Yes	Fetal_Cortex:Left_Ventricle:Liver:Spleen:GM12878:IMR90:Mesenchymal_Stem_Cell:Mesendoderm:Neural_Progenitor_Cell:Trophoblast-like_Cell:hESC	7.38e-06	rs9295706:rs9295706;rs9467931:rs9467931	25	cross-ancestry
ENSG00000197459	HIST1H2BH	6	26251879	26252303	1	protein_coding	8345	HIST1H2BH	0.00029573	-0.173874	0	0	0	NA	NA	NA	NA	Yes	Fetal_Cortex:Left_Ventricle:Liver:Spleen:GM12878:IMR90:Mesenchymal_Stem_Cell:Mesendoderm:Neural_Progenitor_Cell:Trophoblast-like_Cell:hESC	7.38e-06	rs9295706:rs9295706;rs9467931:rs9467931	25	cross-ancestry
ENSG00000256018	HIST1H3G	6	26271146	26271612	-1	protein_coding	8355	HIST1H3G	1.71006e-05	0.23442	0	0	0	NA	NA	NA	NA	Yes	Fetal_Cortex:Left_Ventricle:Liver:Spleen:GM12878:IMR90:Mesenchymal_Stem_Cell:Mesendoderm:Neural_Progenitor_Cell:Trophoblast-like_Cell:hESC	7.38e-06	rs9295706;rs9467931:rs9295706:rs9467931	25	cross-ancestry
ENSG00000168242	HIST1H2BI	6	26273144	26273622	1	protein_coding	8346	HIST1H2BI	0.138012	-0.249748	0	0	0	NA	NA	NA	NA	Yes	Fetal_Cortex:Left_Ventricle:Liver:Spleen:GM12878:IMR90:Mesenchymal_Stem_Cell:Mesendoderm:Neural_Progenitor_Cell:Trophoblast-like_Cell:hESC	7.38e-06	rs9295706;rs9467931:rs9295706:rs9467931	25	cross-ancestry
ENSG00000158406	HIST1H4H	6	26281283	26285762	-1	protein_coding	8365	HIST1H4H	0.00879033	1.05907	0	0	0	NA	NA	NA	NA	Yes	Promoter_anchored_loops:Adult_Cortex:Fetal_Cortex:Left_Ventricle:Liver:GM12878:IMR90:Mesenchymal_Stem_Cell:Mesendoderm:Neural_Progenitor_Cell:Trophoblast-like_Cell:hESC	7.38e-06	rs9295706;rs9467931:rs9295706:rs9467931	25	cross-ancestry
ENSG00000186470	BTN3A2	6	26365387	26378546	1	protein_coding	11118	BTN3A2	0.000124519	2.20791	2	4.35	0	NA	NA	NA	NA	Yes	Promoter_anchored_loops:Adult_Cortex:Fetal_Cortex:Liver:Spleen:GM12878:IMR90:Mesenchymal_Stem_Cell:Mesendoderm:Trophoblast-like_Cell:hESC	7.38e-06	rs9295706;rs9295706:rs9295706;rs9467931	25	cross-ancestry
ENSG00000124508	BTN2A2	6	26383324	26395102	1	protein_coding	10385	BTN2A2	0.000150288	1.01572	2	4.35	0	NA	NA	NA	NA	Yes	Adult_Cortex:Fetal_Cortex:Liver:Spleen:GM12878:IMR90:Mesenchymal_Stem_Cell:Mesendoderm:Trophoblast-like_Cell:hESC	7.38e-06	rs9295706;rs9295706:rs9295706;rs9467931	25	cross-ancestry
ENSG00000026950	BTN3A1	6	26402465	26415444	1	protein_coding	11119	BTN3A1	8.65114e-07	1.62791	0	0	0	NA	NA	NA	NA	Yes	Adult_Cortex:Fetal_Cortex:GM12878:IMR90	4.319e-05	rs9295706	25	cross-ancestry
ENSG00000111801	BTN3A3	6	26440700	26453643	1	protein_coding	10384	BTN3A3	7.19025e-10	1.09011	0	0	0	NA	NA	NA	NA	Yes	Adult_Cortex:Fetal_Cortex:Liver:Spleen:GM12878:IMR90:Mesenchymal_Stem_Cell:Mesendoderm:Trophoblast-like_Cell:hESC	7.38e-06	rs9295706:rs9295706;rs9467931	25	cross-ancestry
ENSG00000112763	BTN2A1	6	26458150	26476849	1	protein_coding	11120	BTN2A1	1.07468e-18	0.260571	1	7.168	0	NA	NA	NA	NA	Yes	Adult_Cortex:Fetal_Cortex:Liver:Spleen:GM12878:IMR90:Mesenchymal_Stem_Cell:Mesendoderm:Trophoblast-like_Cell:hESC	7.38e-06	rs9295706;rs9295706:rs9295706;rs9467931	25	cross-ancestry
ENSG00000124557	BTN1A1	6	26501449	26510650	1	protein_coding	696	BTN1A1	1.14088e-09	-0.329705	0	0	0	NA	NA	NA	NA	Yes	Fetal_Cortex:GM12878:IMR90:Mesenchymal_Stem_Cell:Mesendoderm:Trophoblast-like_Cell:hESC	7.38e-06	rs9295706:rs9295706;rs9467931	25	cross-ancestry
ENSG00000182952	HMGN4	6	26538633	26546482	1	protein_coding	10473	HMGN4	0.557082	-0.351003	0	0	0	NA	NA	NA	NA	Yes	Promoter_anchored_loops:Left_Ventricle:Liver:GM12878:IMR90:Mesenchymal_Stem_Cell:Mesendoderm:Neural_Progenitor_Cell:Trophoblast-like_Cell:hESC	7.38e-06	rs9295706:rs9295706;rs9467931:rs9467931	25	cross-ancestry
ENSG00000146109	ABT1	6	26597180	26600278	1	protein_coding	29777	ABT1	0.0271056	0.104221	0	0	0	NA	NA	NA	NA	Yes	GM12878:IMR90:Mesenchymal_Stem_Cell:Mesendoderm:Neural_Progenitor_Cell:hESC	7.38e-06	rs9295706:rs9295706;rs9467931	25	cross-ancestry
ENSG00000181315	ZNF322	6	26636518	26659980	-1	protein_coding	79692	ZNF322	NA	-1.14047	2	8.305	0	NA	NA	NA	NA	Yes	Promoter_anchored_loops:Adult_Cortex:Fetal_Cortex:Liver:GM12878:IMR90:Mesenchymal_Stem_Cell:Mesendoderm:Trophoblast-like_Cell:hESC	7.38e-06	rs9467931;rs9295706;rs9467931:rs9295706:rs9295706	25	cross-ancestry
ENSG00000124635	HIST1H2BJ	6	27093676	27100541	-1	protein_coding	8970	HIST1H2BJ	0.478842	0.308582	1	0.388	0	NA	NA	NA	NA	Yes	Fetal_Cortex:Liver:GM12878:IMR90:Mesenchymal_Stem_Cell:Mesendoderm:Neural_Progenitor_Cell:Trophoblast-like_Cell:hESC	7.38e-06	rs9295706;rs9295706:rs9467931	25	cross-ancestry
ENSG00000196787	HIST1H2AG	6	27100832	27103070	1	protein_coding	8969	HIST1H2AG	0.000610464	-0.741637	2	0.388	0	NA	NA	NA	NA	Yes	Fetal_Cortex:Liver:GM12878:IMR90:Mesenchymal_Stem_Cell:Mesendoderm:Neural_Progenitor_Cell:Trophoblast-like_Cell:hESC	7.38e-06	rs9295706;rs9467931;rs9295706:rs9467931	25	cross-ancestry
ENSG00000197903	HIST1H2BK	6	27106073	27114619	-1	protein_coding	85236	HIST1H2BK	0.490754	-0.0430523	2	0.388	0	NA	NA	NA	NA	Yes	Promoter_anchored_loops:Adult_Cortex:Fetal_Cortex:Liver:GM12878:IMR90:Mesenchymal_Stem_Cell:Mesendoderm:Neural_Progenitor_Cell:Trophoblast-like_Cell:hESC	7.38e-06	rs9295706;rs9467931;rs9295706:rs9467931	25	cross-ancestry
ENSG00000198339	HIST1H4I	6	27107076	27108418	1	protein_coding	8294	HIST1H4I	0.446296	-0.468005	2	0.388	0	NA	NA	NA	NA	Yes	Fetal_Cortex:Liver:GM12878:IMR90:Mesenchymal_Stem_Cell:Mesendoderm:Neural_Progenitor_Cell:Trophoblast-like_Cell:hESC	7.38e-06	rs9295706;rs9467931;rs9295706:rs9467931	25	cross-ancestry
ENSG00000184825	HIST1H2AH	6	27114861	27115317	1	protein_coding	85235	HIST1H2AH	6.29508e-05	0.19492	1	0.097	0	NA	NA	NA	NA	Yes	Promoter_anchored_loops:Adult_Cortex:Fetal_Cortex:Liver:GM12878:IMR90:Mesenchymal_Stem_Cell:Mesendoderm:Neural_Progenitor_Cell:Trophoblast-like_Cell:hESC	7.38e-06	rs9295706;rs9467931;rs9295706:rs9467931	25	cross-ancestry
ENSG00000112812	PRSS16	6	27215480	27224403	1	protein_coding	10279	PRSS16	2.23792e-06	0.00884812	0	0	0	NA	NA	NA	NA	Yes	Spleen:GM12878:IMR90:Mesenchymal_Stem_Cell:Mesendoderm:Neural_Progenitor_Cell:Trophoblast-like_Cell:hESC	1.541e-05	rs9467931:rs9295706	25	cross-ancestry
ENSG00000158553	POM121L2	6	27253682	27279949	-1	protein_coding	94026	POM121L2	NA	0.313408	0	0	0	NA	NA	NA	NA	Yes	GM12878:IMR90:Mesenchymal_Stem_Cell:Mesendoderm:Neural_Progenitor_Cell:Trophoblast-like_Cell:hESC	7.38e-06	rs9467931:rs9295706:rs9295706;rs9467931	25	cross-ancestry
ENSG00000124613	ZNF391	6	27342394	27371683	1	protein_coding	346157	ZNF391	9.25869e-07	1.23172	0	0	0	NA	NA	NA	NA	Yes	GM12878:IMR90:Mesenchymal_Stem_Cell:Mesendoderm:Trophoblast-like_Cell:hESC	1.541e-05	rs9467931:rs9295706	25	cross-ancestry
ENSG00000096654	ZNF184	6	27418522	27440897	-1	protein_coding	7738	ZNF184	0.133749	-0.545662	0	0	0	NA	NA	NA	NA	Yes	Adult_Cortex:Fetal_Cortex:Aorta:Left_Ventricle:Liver:GM12878:IMR90:Mesenchymal_Stem_Cell:Mesendoderm:Neural_Progenitor_Cell:Trophoblast-like_Cell:hESC	7.38e-06	rs9295706:rs9295706;rs9467931:rs9467931	25	cross-ancestry
ENSG00000185130	HIST1H2BL	6	27775257	27775709	-1	protein_coding	8340	HIST1H2BL	0.00286755	-0.030111	0	0	0	NA	NA	NA	NA	Yes	Promoter_anchored_loops:Fetal_Cortex:Aorta:Left_Ventricle:Liver:Right_Ventricle:Spleen:GM12878:IMR90:Mesenchymal_Stem_Cell:Mesendoderm:Neural_Progenitor_Cell:Trophoblast-like_Cell:hESC	7.38e-06	rs9295706;rs9467931:rs9467931:rs9295706	25	cross-ancestry
ENSG00000196747	HIST1H2AI	6	27775899	27776429	1	protein_coding	8329	HIST1H2AI	0.581587	-0.0583265	0	0	0	NA	NA	NA	NA	Yes	Promoter_anchored_loops:Fetal_Cortex:Aorta:Left_Ventricle:Liver:Right_Ventricle:Spleen:GM12878:IMR90:Mesenchymal_Stem_Cell:Mesendoderm:Neural_Progenitor_Cell:Trophoblast-like_Cell:hESC	7.38e-06	rs9295706;rs9467931:rs9467931:rs9295706	25	cross-ancestry
ENSG00000203813	HIST1H3H	6	27777842	27778314	1	protein_coding	8357	HIST1H3H	0.0249392	-0.177817	0	0	0	NA	NA	NA	NA	Yes	Promoter_anchored_loops:Fetal_Cortex:Aorta:Left_Ventricle:Liver:Right_Ventricle:Spleen:GM12878:IMR90:Mesenchymal_Stem_Cell:Mesendoderm:Neural_Progenitor_Cell:Trophoblast-like_Cell:hESC	7.38e-06	rs9295706;rs9467931:rs9467931:rs9295706	25	cross-ancestry
ENSG00000182611	HIST1H2AJ	6	27782112	27782607	-1	protein_coding	8331	HIST1H2AJ	0.191198	0.615054	0	0	0	NA	NA	NA	NA	Yes	Promoter_anchored_loops:Fetal_Cortex:Aorta:Left_Ventricle:Liver:Right_Ventricle:Spleen:GM12878:IMR90:Mesenchymal_Stem_Cell:Mesendoderm:Neural_Progenitor_Cell:Trophoblast-like_Cell:hESC	7.38e-06	rs9295706;rs9467931:rs9295706:rs9467931	25	cross-ancestry
ENSG00000196374	HIST1H2BM	6	27782822	27783267	1	protein_coding	8342	HIST1H2BM	0.00275346	-0.27562	0	0	0	NA	NA	NA	NA	Yes	Promoter_anchored_loops:Fetal_Cortex:Aorta:Left_Ventricle:Liver:Right_Ventricle:Spleen:GM12878:IMR90:Mesenchymal_Stem_Cell:Mesendoderm:Neural_Progenitor_Cell:Trophoblast-like_Cell:hESC	7.38e-06	rs9295706;rs9467931:rs9295706:rs9467931	25	cross-ancestry
ENSG00000197238	HIST1H4J	6	27791884	27792257	1	protein_coding	8363	HIST1H4J	0.423754	0.59845	0	0	0	NA	NA	NA	NA	Yes	Promoter_anchored_loops:Adult_Cortex:Fetal_Cortex:Aorta:Left_Ventricle:Liver:Right_Ventricle:Spleen:GM12878:IMR90:Mesenchymal_Stem_Cell:Mesendoderm:Neural_Progenitor_Cell:Trophoblast-like_Cell:hESC	7.38e-06	rs9295706;rs9467931:rs9295706:rs9467931	25	cross-ancestry
ENSG00000197914	HIST1H4K	6	27798952	27799305	-1	protein_coding	8362	HIST1H4K	0.429119	0.387416	0	0	0	NA	NA	NA	NA	Yes	Promoter_anchored_loops:Adult_Cortex:Fetal_Cortex:Aorta:Left_Ventricle:Liver:Right_Ventricle:Spleen:GM12878:IMR90:Mesenchymal_Stem_Cell:Mesendoderm:Neural_Progenitor_Cell:Trophoblast-like_Cell:hESC	7.38e-06	rs9295706;rs9467931:rs9295706:rs9467931	25	cross-ancestry
ENSG00000184348	HIST1H2AK	6	27805658	27806117	-1	protein_coding	8330	HIST1H2AK	0.0684285	-0.0412441	0	0	0	NA	NA	NA	NA	Yes	Adult_Cortex:Fetal_Cortex:Aorta:Left_Ventricle:Liver:Right_Ventricle:Spleen:GM12878:IMR90:Mesenchymal_Stem_Cell:Mesendoderm:Neural_Progenitor_Cell:Trophoblast-like_Cell:hESC	7.38e-06	rs9295706:rs9295706;rs9467931:rs9467931	25	cross-ancestry
ENSG00000233822	HIST1H2BN	6	27806323	27823487	1	protein_coding	8341	HIST1H2BN	0.139775	0.145508	0	0	0	NA	NA	NA	NA	Yes	Adult_Cortex:Fetal_Cortex:Aorta:Left_Ventricle:Liver:Right_Ventricle:Spleen:GM12878:IMR90:Mesenchymal_Stem_Cell:Mesendoderm:Neural_Progenitor_Cell:Trophoblast-like_Cell:hESC	7.38e-06	rs9295706:rs9295706;rs9467931:rs9467931	25	cross-ancestry
ENSG00000198374	HIST1H2AL	6	27833034	27833606	1	protein_coding	8332	HIST1H2AL	0.0624869	-0.360341	0	0	0	NA	NA	NA	NA	Yes	Adult_Cortex:Fetal_Cortex:Aorta:Left_Ventricle:Liver:Right_Ventricle:Spleen:GM12878:IMR90:Mesenchymal_Stem_Cell:Mesendoderm:Neural_Progenitor_Cell:Trophoblast-like_Cell:hESC	7.38e-06	rs9295706:rs9295706;rs9467931:rs9467931	25	cross-ancestry
ENSG00000184357	HIST1H1B	6	27834570	27835359	-1	protein_coding	3009	HIST1H1B	0.509139	-0.0898951	0	0	0	NA	NA	NA	NA	Yes	Adult_Cortex:Fetal_Cortex:Aorta:Left_Ventricle:Liver:Right_Ventricle:Spleen:GM12878:IMR90:Mesenchymal_Stem_Cell:Mesendoderm:Neural_Progenitor_Cell:Trophoblast-like_Cell:hESC	7.38e-06	rs9295706:rs9295706;rs9467931:rs9467931	25	cross-ancestry
ENSG00000182572	HIST1H3I	6	27839623	27840099	-1	protein_coding	8354	HIST1H3I	0.36088	-0.232438	0	0	0	NA	NA	NA	NA	Yes	Promoter_anchored_loops:Adult_Cortex:Fetal_Cortex:Aorta:Bladder:Left_Ventricle:Liver:Right_Ventricle:Spleen:GM12878:IMR90:Mesenchymal_Stem_Cell:Mesendoderm:Neural_Progenitor_Cell:Trophoblast-like_Cell:hESC	7.38e-06	rs9295706;rs9467931:rs9295706:rs9467931	25	cross-ancestry
ENSG00000198558	HIST1H4L	6	27840926	27841289	-1	protein_coding	8368	HIST1H4L	0.191235	0.42689	0	0	0	NA	NA	NA	NA	Yes	Promoter_anchored_loops:Fetal_Cortex:Aorta:Bladder:Left_Ventricle:Liver:Right_Ventricle:Spleen:GM12878:IMR90:Mesenchymal_Stem_Cell:Mesendoderm:Neural_Progenitor_Cell:Trophoblast-like_Cell:hESC	7.38e-06	rs9295706;rs9467931:rs9295706:rs9467931	25	cross-ancestry
ENSG00000197153	HIST1H3J	6	27858093	27860884	-1	protein_coding	8356	HIST1H3J	0.695884	-0.189708	0	0	0	NA	NA	NA	NA	Yes	Promoter_anchored_loops:Adult_Cortex:Fetal_Cortex:Aorta:Bladder:Left_Ventricle:Liver:Right_Ventricle:Spleen:GM12878:IMR90:Mesenchymal_Stem_Cell:Mesendoderm:Neural_Progenitor_Cell:Trophoblast-like_Cell:hESC	7.38e-06	rs9295706:rs9467931:rs9295706;rs9467931	25	cross-ancestry
ENSG00000233224	HIST1H2AM	6	27860477	27860963	-1	protein_coding	8336	HIST1H2AM	0.000856482	-0.225135	0	0	0	NA	NA	NA	NA	Yes	Promoter_anchored_loops:Adult_Cortex:Fetal_Cortex:Aorta:Bladder:Left_Ventricle:Liver:Right_Ventricle:Spleen:GM12878:IMR90:Mesenchymal_Stem_Cell:Mesendoderm:Neural_Progenitor_Cell:Trophoblast-like_Cell:hESC	7.38e-06	rs9295706:rs9467931:rs9295706;rs9467931	25	cross-ancestry
ENSG00000196331	HIST1H2BO	6	27861203	27861669	1	protein_coding	8348	HIST1H2BO	3.07278e-05	-0.223063	0	0	0	NA	NA	NA	NA	Yes	Promoter_anchored_loops:Adult_Cortex:Fetal_Cortex:Aorta:Bladder:Left_Ventricle:Liver:Right_Ventricle:Spleen:GM12878:IMR90:Mesenchymal_Stem_Cell:Mesendoderm:Neural_Progenitor_Cell:Trophoblast-like_Cell:hESC	7.38e-06	rs9295706:rs9467931:rs9295706;rs9467931	25	cross-ancestry
ENSG00000168131	OR2B2	6	27878963	27880174	-1	protein_coding	81697	OR2B2	6.8672e-05	-0.212076	0	0	0	NA	NA	NA	NA	Yes	Aorta:Bladder:Left_Ventricle:Liver:Right_Ventricle:Spleen:GM12878:IMR90:Mesenchymal_Stem_Cell:Mesendoderm:Neural_Progenitor_Cell:Trophoblast-like_Cell:hESC	7.38e-06	rs9295706:rs9295706;rs9467931:rs9467931	25	cross-ancestry
ENSG00000124657	OR2B6	6	27925019	27925960	1	protein_coding	26212	OR2B6	0.0407309	-0.0981731	0	0	0	NA	NA	NA	NA	Yes	Left_Ventricle:Liver:IMR90:Mesenchymal_Stem_Cell	7.38e-06	rs9295706:rs9467931:rs9295706;rs9467931	25	cross-ancestry
ENSG00000196812	ZSCAN16	6	28092338	28097860	1	protein_coding	80345	ZSCAN16	2.67303e-06	0.184187	0	0	0	NA	NA	NA	NA	Yes	Adult_Cortex:GM12878:IMR90:Mesenchymal_Stem_Cell	7.38e-06	rs9295706:rs9295706;rs9467931:rs9467931	25	cross-ancestry
ENSG00000198315	ZKSCAN8	6	28109688	28127250	1	protein_coding	7745	ZKSCAN8	0.000231595	-0.142528	0	0	0	NA	NA	NA	NA	Yes	Fetal_Cortex:GM12878:IMR90:Mesenchymal_Stem_Cell	7.38e-06	rs9295706:rs9295706;rs9467931:rs9467931	25	cross-ancestry
ENSG00000137185	ZSCAN9	6	28192664	28201260	1	protein_coding	7746	ZSCAN9	4.10249e-08	0.461166	0	0	0	NA	NA	NA	NA	Yes	Fetal_Cortex	7.38e-06	rs9295706	25	cross-ancestry
ENSG00000187626	ZKSCAN4	6	28212401	28227011	-1	protein_coding	387032	ZKSCAN4	6.74288e-05	0.661631	0	0	0	NA	NA	NA	NA	Yes	Left_Ventricle:Liver:GM12878:IMR90:Trophoblast-like_Cell	7.38e-06	rs9295706:rs9295706;rs9467931:rs9467931	25	cross-ancestry
ENSG00000189134	NKAPL	6	28227098	28228736	1	protein_coding	222698	NKAPL	0.000165621	0.0513426	0	0	0	NA	NA	NA	NA	Yes	Left_Ventricle:Liver:GM12878:IMR90:Trophoblast-like_Cell	7.38e-06	rs9295706:rs9295706;rs9467931:rs9467931	25	cross-ancestry
ENSG00000137338	PGBD1	6	28249314	28270326	1	protein_coding	84547	PGBD1	1.46735e-05	-0.0800605	0	0	0	NA	NA	NA	NA	Yes	Adult_Cortex:Left_Ventricle:Mesenchymal_Stem_Cell	1.133e-05	rs9295706:rs9467931	25	cross-ancestry
ENSG00000235109	ZSCAN31	6	28292470	28324048	-1	protein_coding	64288	ZSCAN31	3.77127e-09	1.10713	0	0	0	NA	NA	NA	NA	Yes	IMR90:Mesenchymal_Stem_Cell	7.38e-06	rs9295706:rs9295706;rs9467931:rs9467931	25	cross-ancestry
ENSG00000189298	ZKSCAN3	6	28317691	28336947	1	protein_coding	80317	ZKSCAN3	0.000122608	-0.652443	0	0	0	NA	NA	NA	NA	Yes	Left_Ventricle:IMR90	7.38e-06	rs9295706:rs9295706;rs9467931:rs9467931	25	cross-ancestry
ENSG00000158691	ZSCAN12	6	28346732	28367511	-1	protein_coding	9753	ZSCAN12	1.43992e-05	NA	0	0	0	NA	NA	NA	NA	Yes	Left_Ventricle:IMR90	7.38e-06	rs9295706:rs9295706;rs9467931:rs9467931	25	cross-ancestry
ENSG00000198704	GPX6	6	28471073	28495992	-1	protein_coding	257202	GPX6	3.13758e-05	0.718703	0	0	0	NA	NA	NA	NA	Yes	Spleen:IMR90:Mesenchymal_Stem_Cell:Trophoblast-like_Cell	1.133e-05	rs9467931:rs9295706	25	cross-ancestry
ENSG00000224586	GPX5	6	28493702	28502729	1	protein_coding	2880	GPX5	0.00888468	0.354876	0	0	0	NA	NA	NA	NA	Yes	Spleen:IMR90:Mesenchymal_Stem_Cell:Trophoblast-like_Cell	1.133e-05	rs9467931:rs9295706	25	cross-ancestry
ENSG00000232040	SCAND3	6	28539407	28583989	-1	protein_coding	114821	SCAND3	9.70724e-09	-0.785031	0	0	0	NA	NA	NA	NA	Yes	IMR90	1.541e-05	rs9467931:rs9295706	25	cross-ancestry
ENSG00000204713	TRIM27	6	28870779	28891766	-1	protein_coding	5987	TRIM27	0.878752	-0.142068	0	0	0	NA	NA	NA	NA	Yes	Left_Ventricle:Spleen:GM12878:IMR90	7.38e-06	rs9295706:rs9295706;rs9467931:rs9467931	25	cross-ancestry
ENSG00000204709	C6orf100	6	28911654	28912314	1	protein_coding	729583	C6orf100	NA	NA	0	0	0	NA	NA	NA	NA	Yes	Left_Ventricle:Spleen:GM12878:IMR90	7.38e-06	rs9295706:rs9295706;rs9467931:rs9467931	25	cross-ancestry
ENSG00000197935	ZNF311	6	28962562	28973093	-1	protein_coding	282890	ZNF311	0.000129446	0.377858	0	0	0	NA	NA	NA	NA	Yes	IMR90:Mesenchymal_Stem_Cell	7.38e-06	rs9467931:rs9295706:rs9295706;rs9467931	25	cross-ancestry
ENSG00000204703	OR2B3	6	29053985	29055090	-1	protein_coding	442184	OR2B3	0.00133693	0.45884	0	0	0	NA	NA	NA	NA	Yes	Left_Ventricle	1.133e-05	rs9467931	25	cross-ancestry
ENSG00000204702	OR2J1	6	29068386	29069658	1	protein_coding	442185	OR2J1	0.0174945	NA	0	0	0	NA	NA	NA	NA	Yes	Left_Ventricle	1.133e-05	rs9467931	25	cross-ancestry
ENSG00000204701	OR2J3	6	29079668	29080603	1	protein_coding	442186	OR2J3	0.0281435	0.112859	0	0	0	NA	NA	NA	NA	Yes	Left_Ventricle	1.133e-05	rs9467931	25	cross-ancestry
ENSG00000204231	RXRB	6	33161365	33168630	-1	protein_coding	6257	RXRB	0.997594	-0.117234	0	0	1	0.000132184	0.000862929	GTEx/v8/Adipose_Subcutaneous	NA	Yes	Fetal_Cortex	6.011e-06	rs148670135;rs149993975	26	cross-ancestry
ENSG00000112473	SLC39A7	6	33168222	33172216	1	protein_coding	7922	SLC39A7	0.0149908	-0.946036	0	0	0	NA	NA	NA	NA	Yes	Fetal_Cortex	6.011e-06	rs149993975	26	cross-ancestry
ENSG00000204228	HSD17B8	6	33172419	33174608	1	protein_coding	7923	HSD17B8	0.744498	0.0599447	0	0	0	NA	NA	NA	NA	Yes	Fetal_Cortex	6.011e-06	rs149993975	26	cross-ancestry
ENSG00000204227	RING1	6	33176272	33180499	1	protein_coding	6015	RING1	0.915792	NA	0	0	0	NA	NA	NA	NA	Yes	Fetal_Cortex	6.011e-06	rs149993975	26	cross-ancestry
ENSG00000223501	VPS52	6	33218049	33239824	-1	protein_coding	6293	VPS52	0.0159633	0.463747	0	0	0	NA	NA	NA	NA	Yes	Fetal_Cortex:IMR90	6.011e-06	rs149993975	26	cross-ancestry
ENSG00000231500	RPS18	6	33239787	33244287	1	protein_coding	6222	RPS18	0.962013	-0.158263	0	0	1	0.000174576	4.28527e-85	GTEx/v8/Thyroid	NA	Yes	Fetal_Cortex:IMR90	6.011e-06	rs148670135;rs149993975	26	cross-ancestry
ENSG00000235863	B3GALT4	6	33244917	33252609	1	protein_coding	8705	B3GALT4	0.236709	NA	0	0	0	NA	NA	NA	NA	Yes	Fetal_Cortex:IMR90	6.011e-06	rs149993975	26	cross-ancestry
ENSG00000227057	WDR46	6	33246885	33257304	-1	protein_coding	9277	WDR46	8.42035e-06	0.412534	0	0	0	NA	NA	NA	NA	Yes	Promoter_anchored_loops:IMR90	6.011e-06	rs149993975	26	cross-ancestry
ENSG00000204220	PFDN6	6	33257079	33266178	1	protein_coding	10471	PFDN6	0.859422	0.536101	0	0	0	NA	NA	NA	NA	Yes	Promoter_anchored_loops:IMR90	6.011e-06	rs149993975	26	cross-ancestry
ENSG00000237441	RGL2	6	33259431	33267101	-1	protein_coding	5863	RGL2	0.0747683	-0.299562	0	0	0	NA	NA	NA	NA	Yes	Adult_Cortex:IMR90	6.011e-06	rs149993975	26	cross-ancestry
ENSG00000231925	TAPBP	6	33267471	33282164	-1	protein_coding	6892	TAPBP	0.000393582	0.574655	0	0	1	2.38878e-06	1.72475e-11	BIOSQTL/BIOS_eQTL_geneLevel:GTEx/v8/Nerve_Tibial	NA	Yes	Adult_Cortex:Fetal_Cortex:GM12878:IMR90	6.011e-06	rs148670135;rs149993975	26	cross-ancestry
ENSG00000236104	ZBTB22	6	33282183	33285719	-1	protein_coding	9278	ZBTB22	0.235099	0.0159136	0	0	0	NA	NA	NA	NA	Yes	Adult_Cortex:Fetal_Cortex:GM12878:IMR90	6.011e-06	rs149993975	26	cross-ancestry
ENSG00000204209	DAXX	6	33286335	33297046	-1	protein_coding	1616	DAXX	0.842737	0.0174434	0	0	1	3.8674e-08	0.000158609	eQTLGen_cis_eQTLs:BIOSQTL/BIOS_eQTL_geneLevel	NA	Yes	GM12878:IMR90	6.011e-06	rs148670135;rs149993975	26	cross-ancestry
ENSG00000237649	KIFC1	6	33359313	33377701	1	protein_coding	3833	KIFC1	0.015578	-0.29917	1	11.08	1	2.7958e-05	0.0124186	GTEx/v8/Lung	NA	Yes	GM12878	6.011e-06	rs149993975;rs148670135	26	cross-ancestry
ENSG00000112511	PHF1	6	33378176	33384230	1	protein_coding	5252	PHF1	0.999559	NA	0	0	1	5.17415e-06	0.00364306	BIOSQTL/BIOS_eQTL_geneLevel	NA	Yes	GM12878	1.597e-06	rs148670135	26	cross-ancestry
ENSG00000112514	CUTA	6	33384219	33386094	-1	protein_coding	51596	CUTA	1.14218e-05	-0.619996	0	0	1	3.2364e-21	0	eQTLcatalogue/TwinsUK_ge_skin:eQTLGen_cis_eQTLs:BIOSQTL/BIOS_eQTL_geneLevel:GTEx/v8/Adipose_Subcutaneous:GTEx/v8/Adipose_Visceral_Omentum:GTEx/v8/Whole_Blood:GTEx/v8/Artery_Aorta:GTEx/v8/Esophagus_Mucosa:GTEx/v8/Muscle_Skeletal:GTEx/v8/Nerve_Tibial:GTEx/v8/Skin_Not_Sun_Exposed_Suprapubic:GTEx/v8/Skin_Sun_Exposed_Lower_leg:GTEx/v8/Thyroid	NA	Yes	Adult_Cortex:Fetal_Cortex:GM12878	1.597e-06	rs148670135;rs149993975:rs148670135	26	cross-ancestry
ENSG00000197283	SYNGAP1	6	33387847	33421466	1	protein_coding	8831	SYNGAP1	0.999998	-1.10912	0	0	0	NA	NA	NA	NA	Yes	Adult_Cortex:Fetal_Cortex:GM12878	1.597e-06	rs149993975:rs148670135	26	cross-ancestry
ENSG00000213588	ZBTB9	6	33422356	33425325	1	protein_coding	221504	ZBTB9	0.0121594	-0.691754	0	0	0	NA	NA	NA	NA	Yes	Promoter_anchored_loops:Adult_Cortex:Fetal_Cortex:GM12878:IMR90	1.597e-06	rs149993975:rs148670135:rs78017122	26	cross-ancestry
ENSG00000030110	BAK1	6	33540329	33548019	-1	protein_coding	578	BAK1	0.00348655	-0.655757	0	0	1	2.03155e-34	2.43021e-138	eQTLcatalogue/TwinsUK_ge_LCL:eQTLcatalogue/TwinsUK_ge_skin:GTEx/v8/Adipose_Subcutaneous:GTEx/v8/Artery_Tibial:GTEx/v8/Breast_Mammary_Tissue:GTEx/v8/Colon_Sigmoid:GTEx/v8/Esophagus_Gastroesophageal_Junction:GTEx/v8/Esophagus_Mucosa:GTEx/v8/Esophagus_Muscularis:GTEx/v8/Muscle_Skeletal:GTEx/v8/Nerve_Tibial:GTEx/v8/Minor_Salivary_Gland:GTEx/v8/Cells_Cultured_fibroblasts:GTEx/v8/Skin_Not_Sun_Exposed_Suprapubic:GTEx/v8/Skin_Sun_Exposed_Lower_leg:GTEx/v8/Thyroid	NA	Yes	GM12878	6.011e-06	rs148670135;rs149993975	26	cross-ancestry
ENSG00000204188	GGNBP1	6	33551515	33556803	1	protein_coding	449520	GGNBP1	NA	NA	1	1.966	0	NA	NA	NA	NA	Yes	Adult_Cortex:Fetal_Cortex:GM12878	6.011e-06	rs149993975	26	cross-ancestry
ENSG00000096433	ITPR3	6	33588142	33664351	1	protein_coding	3710	ITPR3	4.97537e-12	NA	2	1.207	1	9.0309e-26	0	eQTLGen_cis_eQTLs	NA	Yes	Promoter_anchored_loops	3.138e-05	rs149993975;rs148670135	26	cross-ancestry
ENSG00000137288	UQCC2	6	33662070	33679504	-1	protein_coding	84300	UQCC2	0.0595477	0.254208	0	0	0	NA	NA	NA	NA	Yes	Promoter_anchored_loops:Adult_Cortex	6.011e-06	rs149993975	26	cross-ancestry
ENSG00000269490	SBP1	6	33663196	33663474	-1	protein_coding	NA	NA	0.00238547	NA	0	0	0	NA	NA	NA	NA	Yes	Promoter_anchored_loops	3.172e-05	rs149993975	26	cross-ancestry
ENSG00000161896	IP6K3	6	33689444	33714762	-1	protein_coding	117283	IP6K3	0.0485339	1.72324	0	0	1	7.86705e-10	1.17197e-20	GTEx/v8/Nerve_Tibial:GTEx/v8/Skin_Sun_Exposed_Lower_leg:GTEx/v8/Thyroid	NA	Yes	Promoter_anchored_loops	3.172e-05	rs148670135;rs149993975	26	cross-ancestry
ENSG00000161904	LEMD2	6	33738979	33756913	-1	protein_coding	221496	LEMD2	0.302373	0.39292	0	0	1	6.54048e-05	1.94065e-21	GTEx/v8/Muscle_Skeletal:GTEx/v8/Thyroid	NA	No	NA	NA	rs148670135	26	cross-ancestry
ENSG00000272325	NUDT3	6	34247456	34360451	-1	protein_coding	11165	NUDT3	0.876817	0.134938	0	0	0	NA	NA	NA	NA	Yes	Adult_Cortex:Fetal_Cortex	6.011e-06	rs149993975	26	cross-ancestry
ENSG00000124664	SPDEF	6	34505579	34524110	-1	protein_coding	25803	SPDEF	0.711825	-0.40704	0	0	0	NA	NA	NA	NA	Yes	Promoter_anchored_loops	3.138e-05	rs149993975	26	cross-ancestry
ENSG00000124678	TCP11	6	35085848	35116387	-1	protein_coding	6954	TCP11	4.00945e-05	-0.413536	0	0	0	NA	NA	NA	NA	Yes	Mesenchymal_Stem_Cell	3.138e-05	rs149993975	26	cross-ancestry
ENSG00000074935	TUBE1	6	112391980	112408732	-1	protein_coding	51175	TUBE1	1.25133e-05	-0.810958	0	0	0	NA	NA	NA	NA	Yes	Mesendoderm:hESC	1.016e-05	rs9488391	27	cross-ancestry
ENSG00000203778	FAM229B	6	112408802	112423993	1	protein_coding	619208	FAM229B	0.549545	0.334387	0	0	0	NA	NA	NA	NA	Yes	Mesendoderm:hESC	1.016e-05	rs9488391	27	cross-ancestry
ENSG00000249853	HS3ST5	6	114376750	114664209	-1	protein_coding	222537	HS3ST5	0.569246	NA	2	9.804	2	4.52755e-07	0.00226377	eQTLcatalogue/HipSci_ge_iPSC:GTEx/v8/Brain_Cerebellar_Hemisphere	-	Yes	Mesenchymal_Stem_Cell:Mesendoderm:hESC	5.164e-07	rs9488391	27	cross-ancestry
ENSG00000111816	FRK	6	116252312	116381921	-1	protein_coding	2444	FRK	6.59375e-10	2.58876	0	0	0	NA	NA	NA	NA	Yes	Mesenchymal_Stem_Cell:Mesendoderm:hESC	4.397e-07	rs9488391	27	cross-ancestry
ENSG00000178425	NT5DC1	6	116422012	116570660	1	protein_coding	221294	NT5DC1	0.326411	-0.101659	0	0	0	NA	NA	NA	NA	Yes	IMR90:Mesenchymal_Stem_Cell:Mesendoderm:hESC	9.395e-08	rs9488391:rs1856118:rs9488391;rs1856118	27	cross-ancestry
ENSG00000123500	COL10A1	6	116440086	116479910	-1	protein_coding	1300	COL10A1	6.3584e-05	-0.141903	0	0	0	NA	NA	NA	NA	Yes	Mesendoderm:hESC	5.164e-07	rs9488391	27	cross-ancestry
ENSG00000234188	AL121963.1	6	116442320	116443093	1	protein_coding	NA	NA	NA	NA	0	0	0	NA	NA	NA	NA	Yes	Mesendoderm:hESC	5.164e-07	rs9488391	27	cross-ancestry
ENSG00000187189	TSPYL4	6	116571151	116575261	-1	protein_coding	23270	TSPYL4	0.00261867	0.283085	0	0	0	NA	NA	NA	NA	Yes	Mesendoderm:hESC	5.164e-07	rs9488391	27	cross-ancestry
ENSG00000111817	DSE	6	116575336	116762424	1	protein_coding	29940	DSE	0.385415	1.39947	0	0	0	NA	NA	NA	NA	Yes	Mesendoderm:hESC	5.164e-07	rs9488391	27	cross-ancestry
ENSG00000178033	FAM26E	6	116832809	116845955	1	protein_coding	254228	FAM26E	0.00110839	2.21074	0	0	0	NA	NA	NA	NA	Yes	Mesendoderm:hESC	1.016e-05	rs9488391	27	cross-ancestry
ENSG00000111832	RWDD1	6	116892530	116918838	1	protein_coding	51389	RWDD1	0.372944	1.00361	0	0	0	NA	NA	NA	NA	Yes	IMR90	5.164e-07	rs9488391	27	cross-ancestry
ENSG00000183807	FAM162B	6	117073363	117086886	-1	protein_coding	221303	FAM162B	0.000825835	-0.499488	0	0	0	NA	NA	NA	NA	Yes	IMR90:Mesenchymal_Stem_Cell	5.164e-07	rs9488391	27	cross-ancestry
ENSG00000146587	RBAK	7	5085452	5109119	1	protein_coding	57786	RBAK	0.0096769	3.28481	0	0	2	2.2511e-25	0	eQTLcatalogue/BLUEPRINT_ge_T-cell:eQTLGen_cis_eQTLs:BIOSQTL/BIOS_eQTL_geneLevel	-	No	NA	1.831e-06	rs6463303;rs6957988	28	cross-ancestry
ENSG00000157954	WIPI2	7	5229819	5273457	1	protein_coding	26100	WIPI2	0.0936806	-0.0148758	0	0	2	1.64609e-17	2.47135e-18	eQTLGen_cis_eQTLs:BIOSQTL/BIOS_eQTL_geneLevel:GTEx/v8/Skin_Sun_Exposed_Lower_leg:GTEx/v8/Thyroid	-	Yes	Fetal_Cortex	1.831e-06	rs6957988;rs6463303	28	cross-ancestry
ENSG00000164638	SLC29A4	7	5314000	5346501	1	protein_coding	222962	SLC29A4	0.00114749	1.25254	0	0	2	2.90358e-07	0.000211623	BIOSQTL/BIOS_eQTL_geneLevel	+	No	NA	1.831e-06	rs6463303;rs6957988	28	cross-ancestry
ENSG00000146678	IGFBP1	7	45927956	45933267	1	protein_coding	3484	IGFBP1	0.00178328	-0.524772	0	0	0	NA	NA	NA	NA	Yes	Mesenchymal_Stem_Cell	2.571e-06	rs11971012:rs11974697	29	cross-ancestry
ENSG00000233539	AC011294.3	7	46713383	46799449	-1	protein_coding	730338	LOC730338	NA	NA	0	0	0	NA	NA	NA	NA	Yes	IMR90	2.571e-06	rs11971012:rs11974697	29	cross-ancestry
ENSG00000136205	TNS3	7	47314752	47622156	-1	protein_coding	64759	TNS3	0.999389	0.652954	0	0	10	1.18098e-06	5.86308e-24	GTEx/v8/Whole_Blood	+	No	NA	1.913e-06	rs11974697	29	cross-ancestry
ENSG00000136273	HUS1	7	47735328	48019178	-1	protein_coding	3364	HUS1	0.000609572	0.08451	0	0	0	NA	NA	NA	NA	Yes	Promoter_anchored_loops:Adult_Cortex:Fetal_Cortex:Aorta:Left_Ventricle:Liver:Lung:Pancreas:Right_Ventricle:Spleen:GM12878:IMR90:Mesenchymal_Stem_Cell:Mesendoderm:Trophoblast-like_Cell:hESC	1.913e-06	rs11974697:rs11971012	29	cross-ancestry
ENSG00000158683	PKD1L1	7	47814250	47988088	-1	protein_coding	168507	PKD1L1	1.72329e-23	-0.249963	0	0	0	NA	NA	NA	NA	Yes	Adult_Cortex:Liver:Spleen:GM12878:IMR90:Mesenchymal_Stem_Cell:Mesendoderm:Trophoblast-like_Cell	2.571e-06	rs11974697:rs11971012	29	cross-ancestry
ENSG00000164744	SUN3	7	48026745	48068716	-1	protein_coding	256979	SUN3	3.79822e-05	0.281773	25	10.86	6	1.41151e-05	0.0166333	GTEx/v8/Esophagus_Mucosa	-	Yes	Left_Ventricle:IMR90:Mesenchymal_Stem_Cell:Mesendoderm:Trophoblast-like_Cell:hESC	1.913e-06	rs11974697;rs11971012;rs11971012:rs11974697	29	cross-ancestry
ENSG00000164746	C7orf57	7	48075108	48100901	1	protein_coding	136288	C7orf57	4.29144e-05	-0.189264	13	11.93	7	3.78003e-06	6.22081e-19	GTEx/v8/Esophagus_Mucosa	-	Yes	Left_Ventricle:IMR90:Mesenchymal_Stem_Cell:Mesendoderm:Trophoblast-like_Cell:hESC	2.376e-06	rs11974697;rs11971012;rs11971012:rs11974697	29	cross-ancestry
ENSG00000183696	UPP1	7	48128225	48148330	1	protein_coding	7378	UPP1	9.00845e-05	-0.189383	7	10.9	6	6.40865e-05	4.50817e-37	GTEx/v8/Cells_Cultured_fibroblasts	-	Yes	Left_Ventricle:IMR90:Mesenchymal_Stem_Cell:Mesendoderm:Trophoblast-like_Cell:hESC	1.913e-06	rs11971012;rs11974697;rs11974697:rs11971012	29	cross-ancestry
ENSG00000179869	ABCA13	7	48211055	48687092	1	protein_coding	154664	ABCA13	3.30733e-78	0.250689	0	0	0	NA	NA	NA	NA	Yes	Mesenchymal_Stem_Cell	1.913e-06	rs11974697:rs11971012	29	cross-ancestry
ENSG00000188730	VWC2	7	49813257	49961546	1	protein_coding	375567	VWC2	0.795161	NA	0	0	0	NA	NA	NA	NA	Yes	Mesendoderm:hESC	1.913e-06	rs11974697:rs11971012	29	cross-ancestry
ENSG00000164500	C7orf72	7	50135632	50199426	1	protein_coding	100130988	C7orf72	NA	0.104301	0	0	0	NA	NA	NA	NA	Yes	Mesendoderm	1.913e-06	rs11974697:rs11971012	29	cross-ancestry
ENSG00000185811	IKZF1	7	50343720	50472799	1	protein_coding	10320	IKZF1	0.985751	0.182303	0	0	0	NA	NA	NA	NA	Yes	GM12878:Mesendoderm	1.913e-06	rs11971012:rs11974697	29	cross-ancestry
ENSG00000132436	FIGNL1	7	50511831	50518088	-1	protein_coding	63979	FIGNL1	0.000108679	0.812456	0	0	0	NA	NA	NA	NA	Yes	hESC	2.571e-06	rs11971012:rs11974697	29	cross-ancestry
ENSG00000132437	DDC	7	50526134	50633154	-1	protein_coding	1644	DDC	4.60661e-05	0.17059	0	0	0	NA	NA	NA	NA	Yes	IMR90	3.971e-06	rs11971012	29	cross-ancestry
ENSG00000127954	STEAP4	7	87905744	87936206	-1	protein_coding	79689	STEAP4	1.49862e-05	-1.17902	0	0	0	NA	NA	NA	NA	Yes	Mesenchymal_Stem_Cell:Mesendoderm:hESC	1.261e-06	rs59089436	30	cross-ancestry
ENSG00000182348	ZNF804B	7	88388682	88966346	1	protein_coding	219578	ZNF804B	4.77795e-14	-0.119886	3	7.356	0	NA	NA	NA	NA	No	NA	1.261e-06	rs59089436	30	cross-ancestry
ENSG00000164645	C7orf62	7	88423420	88425035	-1	protein_coding	219557	C7orf62	0.0235072	0.102356	0	0	0	NA	NA	NA	NA	Yes	Mesenchymal_Stem_Cell:Mesendoderm:hESC	1.261e-06	rs59089436	30	cross-ancestry
ENSG00000105792	C7orf63	7	89874488	89940377	1	protein_coding	79846	C7orf63	0.000134084	-0.672563	0	0	0	NA	NA	NA	NA	Yes	Mesendoderm:hESC	1.261e-06	rs59089436	30	cross-ancestry
ENSG00000105793	GTPBP10	7	89964537	90020769	1	protein_coding	85865	GTPBP10	0.130731	4.41135	0	0	0	NA	NA	NA	NA	Yes	Mesendoderm	1.261e-06	rs59089436	30	cross-ancestry
ENSG00000221866	PLXNA4	7	131808091	132333447	-1	protein_coding	91584	PLXNA4	1	3.544	0	0	0	NA	NA	NA	NA	Yes	Left_Ventricle:Liver:GM12878:IMR90:Mesenchymal_Stem_Cell:Mesendoderm:Trophoblast-like_Cell:hESC	9.297e-07	rs2059374	31	cross-ancestry
ENSG00000183470	AC009365.3	7	132333553	132413528	1	protein_coding	286023	FLJ40288	NA	NA	0	0	0	NA	NA	NA	NA	Yes	Left_Ventricle:Liver:GM12878:IMR90:Mesenchymal_Stem_Cell:Mesendoderm:Trophoblast-like_Cell:hESC	9.297e-07	rs2059374	31	cross-ancestry
ENSG00000106554	CHCHD3	7	132469629	132766848	-1	protein_coding	54927	CHCHD3	0.0404016	-0.607229	0	0	0	NA	NA	NA	NA	Yes	Fetal_Cortex:Mesenchymal_Stem_Cell:Mesendoderm	9.297e-07	rs2059374	31	cross-ancestry
ENSG00000131558	EXOC4	7	132937829	133751342	1	protein_coding	60412	EXOC4	0.000726958	0.416473	59	13.25	50	7.5753e-11	0	PsychENCODE_eQTLs:eQTLGen_cis_eQTLs	-	Yes	IMR90:Mesenchymal_Stem_Cell:Mesendoderm:Trophoblast-like_Cell:hESC	9.297e-07	rs2059374	31	cross-ancestry
ENSG00000155530	LRGUK	7	133812052	133949343	1	protein_coding	136332	LRGUK	1.91691e-08	-0.271387	0	0	55	1.4192e-19	0	PsychENCODE_eQTLs:eQTLGen_cis_eQTLs:GTEx/v8/Skin_Sun_Exposed_Lower_leg	+	Yes	Adult_Cortex:Fetal_Cortex:Left_Ventricle:Liver:IMR90:Mesenchymal_Stem_Cell:Mesendoderm:Trophoblast-like_Cell:hESC	9.297e-07	rs2059374	31	cross-ancestry
ENSG00000205060	SLC35B4	7	133974084	134001803	-1	protein_coding	84912	SLC35B4	4.53843e-06	1.06712	0	0	55	2.6647e-11	0	eQTLGen_cis_eQTLs:GTEx/v8/Cells_Cultured_fibroblasts	-	Yes	IMR90:Mesendoderm:hESC	9.297e-07	rs2059374	31	cross-ancestry
ENSG00000085662	AKR1B1	7	134127102	134144036	-1	protein_coding	231	AKR1B1	1.07346e-05	-0.0776756	0	0	0	NA	NA	NA	NA	Yes	Fetal_Cortex:IMR90:Mesendoderm:hESC	9.297e-07	rs2059374	31	cross-ancestry
ENSG00000198074	AKR1B10	7	134212344	134226160	1	protein_coding	57016	AKR1B10	1.21801e-05	-0.354305	0	0	0	NA	NA	NA	NA	Yes	Left_Ventricle:IMR90:Mesendoderm:hESC	9.297e-07	rs2059374	31	cross-ancestry
ENSG00000227471	AKR1B15	7	134233888	134264627	1	protein_coding	441282	AKR1B15	4.52992e-15	-0.182654	0	0	0	NA	NA	NA	NA	Yes	Left_Ventricle:IMR90:Mesendoderm:hESC	9.297e-07	rs2059374	31	cross-ancestry
ENSG00000172331	BPGM	7	134331560	134364565	1	protein_coding	669	BPGM	0.126322	-0.197315	0	0	0	NA	NA	NA	NA	Yes	Mesenchymal_Stem_Cell	9.297e-07	rs2059374	31	cross-ancestry
ENSG00000204876	AC021218.2	7	155755326	155759037	1	protein_coding	NA	NA	NA	NA	0	0	0	NA	NA	NA	NA	Yes	IMR90	1.778e-08	rs1263540:rs10280711	32	cross-ancestry
ENSG00000155093	PTPRN2	7	157331750	158380480	-1	protein_coding	5799	PTPRN2	0.0165572	0.264797	18	14.28	17	1.3437e-14	0	eQTLcatalogue/Lepik_2017_ge_blood:eQTLGen_cis_eQTLs	+	No	NA	1.778e-08	rs1263540;rs10280711	32	cross-ancestry
ENSG00000106018	VIPR2	7	158820866	158937649	-1	protein_coding	7434	VIPR2	9.34379e-07	0.717005	0	0	0	NA	NA	NA	NA	Yes	IMR90	1.778e-08	rs1263540:rs10280711	32	cross-ancestry
ENSG00000104231	ZFAND1	8	82613569	82645138	-1	protein_coding	79752	ZFAND1	0.000588041	0.360512	0	0	0	NA	NA	NA	NA	Yes	Mesenchymal_Stem_Cell:Trophoblast-like_Cell	4.016e-06	rs28795751	33	cross-ancestry
ENSG00000164695	CHMP4C	8	82644669	82671750	1	protein_coding	92421	CHMP4C	0.00183041	0.367933	0	0	0	NA	NA	NA	NA	Yes	Mesenchymal_Stem_Cell:Trophoblast-like_Cell	4.016e-06	rs28795751	33	cross-ancestry
ENSG00000104497	SNX16	8	82711816	82755101	-1	protein_coding	64089	SNX16	4.22458e-08	1.03089	0	0	0	NA	NA	NA	NA	Yes	Mesenchymal_Stem_Cell	1.871e-05	rs28795751	33	cross-ancestry
ENSG00000184672	RALYL	8	85095022	85834079	1	protein_coding	138046	RALYL	0.02969	0.669571	0	0	0	NA	NA	NA	NA	Yes	Mesenchymal_Stem_Cell:Mesendoderm:hESC	4.016e-06	rs28795751	33	cross-ancestry
ENSG00000104413	ESRP1	8	95653302	95719694	1	protein_coding	54845	ESRP1	0.999134	0.639525	0	0	0	NA	NA	NA	NA	Yes	Mesenchymal_Stem_Cell	3.662e-06	rs7829745	34	cross-ancestry
ENSG00000156172	C8orf37	8	96257147	96281429	-1	protein_coding	157657	C8orf37	0.00218443	1.12836	0	0	0	NA	NA	NA	NA	Yes	IMR90:Mesenchymal_Stem_Cell:Mesendoderm:Trophoblast-like_Cell:hESC	3.662e-06	rs7829745	34	cross-ancestry
ENSG00000156466	GDF6	8	97154562	97173020	-1	protein_coding	392255	GDF6	0.910386	0.955613	0	0	0	NA	NA	NA	NA	Yes	Left_Ventricle:IMR90:Mesenchymal_Stem_Cell:Mesendoderm:Trophoblast-like_Cell:hESC	3.662e-06	rs7829745	34	cross-ancestry
ENSG00000156467	UQCRB	8	97238148	97247862	-1	protein_coding	7381	UQCRB	0.20696	0.101352	0	0	0	NA	NA	NA	NA	Yes	IMR90:Mesenchymal_Stem_Cell:Trophoblast-like_Cell	3.662e-06	rs7829745	34	cross-ancestry
ENSG00000156469	MTERFD1	8	97251626	97273838	-1	protein_coding	51001	MTERFD1	8.34344e-06	NA	0	0	0	NA	NA	NA	NA	Yes	IMR90:Mesenchymal_Stem_Cell:Trophoblast-like_Cell	3.662e-06	rs7829745	34	cross-ancestry
ENSG00000156471	PTDSS1	8	97273943	97349223	1	protein_coding	9791	PTDSS1	0.857749	0.384555	0	0	0	NA	NA	NA	NA	Yes	IMR90:Mesenchymal_Stem_Cell:Trophoblast-like_Cell	3.662e-06	rs7829745	34	cross-ancestry
ENSG00000186106	ANKRD46	8	101521980	101572012	-1	protein_coding	157567	ANKRD46	0.918716	0.441795	0	0	0	NA	NA	NA	NA	Yes	IMR90:Mesenchymal_Stem_Cell:Mesendoderm:Trophoblast-like_Cell	1.242e-06	rs182837525	35	cross-ancestry
ENSG00000174226	SNX31	8	101585116	101675643	-1	protein_coding	169166	SNX31	1.95703e-10	-0.10141	0	0	0	NA	NA	NA	NA	Yes	Left_Ventricle:GM12878:IMR90:Mesenchymal_Stem_Cell:Mesendoderm:hESC	1.242e-06	rs182837525	35	cross-ancestry
ENSG00000070756	PABPC1	8	101698044	101735037	-1	protein_coding	26986	PABPC1	0.999692	NA	0	0	0	NA	NA	NA	NA	Yes	Left_Ventricle:GM12878:IMR90:Mesenchymal_Stem_Cell:Trophoblast-like_Cell	1.242e-06	rs182837525	35	cross-ancestry
ENSG00000164924	YWHAZ	8	101928753	101965616	-1	protein_coding	7534	YWHAZ	0.81717	0.573987	0	0	0	NA	NA	NA	NA	Yes	IMR90:Mesenchymal_Stem_Cell:Mesendoderm:Trophoblast-like_Cell:hESC	1.242e-06	rs182837525	35	cross-ancestry
ENSG00000120963	ZNF706	8	102190106	102218421	-1	protein_coding	51123	ZNF706	0.216282	-0.643871	0	0	0	NA	NA	NA	NA	Yes	IMR90:Trophoblast-like_Cell	1.242e-06	rs182837525	35	cross-ancestry
ENSG00000104490	NCALD	8	102698771	103137135	-1	protein_coding	83988	NCALD	0.817423	0.20564	0	0	0	NA	NA	NA	NA	Yes	Mesenchymal_Stem_Cell	1.242e-06	rs182837525	35	cross-ancestry
ENSG00000048392	RRM2B	8	103216730	103251346	-1	protein_coding	50484	RRM2B	0.157236	1.49829	0	0	0	NA	NA	NA	NA	Yes	Left_Ventricle:GM12878:Mesenchymal_Stem_Cell:Mesendoderm:Trophoblast-like_Cell	1.242e-06	rs182837525	35	cross-ancestry
ENSG00000155087	ODF1	8	103563800	103573245	1	protein_coding	4956	ODF1	0.417384	-0.0938777	0	0	0	NA	NA	NA	NA	Yes	Mesenchymal_Stem_Cell	1.242e-06	rs182837525	35	cross-ancestry
ENSG00000226490	AC138647.1	8	142524738	142528837	1	protein_coding	NA	NA	NA	NA	0	0	0	NA	NA	NA	NA	Yes	Mesendoderm	2.5e-06	rs6984926	36	cross-ancestry
ENSG00000171045	TSNARE1	8	143293441	143484601	-1	protein_coding	203062	TSNARE1	3.60235e-07	NA	0	0	1	2.0472e-07	0.000661136	eQTLGen_cis_eQTLs:BIOSQTL/BIOS_eQTL_geneLevel	-	Yes	Promoter_anchored_loops	2.5e-06	rs6984926	36	cross-ancestry
ENSG00000181790	BAI1	8	143530791	143626370	1	protein_coding	575	BAI1	0.999875	NA	0	0	1	2.67108e-05	7.38621e-27	GTEx/v8/Skin_Sun_Exposed_Lower_leg	+	No	NA	2.5e-06	rs6984926	36	cross-ancestry
ENSG00000107105	ELAVL2	9	23690102	23826335	-1	protein_coding	1993	ELAVL2	0.972928	-0.832763	0	0	0	NA	NA	NA	NA	Yes	Mesenchymal_Stem_Cell:Mesendoderm:hESC	NA	rs536668199	37	cross-ancestry
ENSG00000205442	IZUMO3	9	24542950	24545944	-1	protein_coding	100129669	IZUMO3	NA	1.29202	0	0	0	NA	NA	NA	NA	Yes	Mesenchymal_Stem_Cell:Mesendoderm:hESC	1.471e-13	rs536668199:rs186882747:rs10511816:rs10121017:rs7873548:rs12552327:rs545627924	37	cross-ancestry
ENSG00000198680	TUSC1	9	25676396	25678856	-1	protein_coding	286319	TUSC1	0.324672	1.71192	0	0	0	NA	NA	NA	NA	Yes	Mesenchymal_Stem_Cell	NA	rs536668199	37	cross-ancestry
ENSG00000120159	CAAP1	9	26840683	26892802	-1	protein_coding	79886	CAAP1	0.708932	-0.482712	1	4.282	0	NA	NA	NA	NA	Yes	Adult_Cortex:Fetal_Cortex:Aorta:Left_Ventricle:Liver:GM12878:IMR90:Mesenchymal_Stem_Cell:Mesendoderm:Trophoblast-like_Cell:hESC	1.48e-41	rs536668199;rs187064754:rs2477520;rs3849939:rs700786:rs2453555;rs12554036:rs3849939:rs10967976;rs3736321:rs10967976:rs3736321:rs2453555:rs2120721:rs2453555;rs73440960:rs12345062:rs773720;rs12350076:rs73440960:rs536668199:rs545627924:rs186882747:rs553196048:rs4879515:rs3849937:rs2477520:rs3849939;rs10812605:rs12554036:rs2477520;rs3849939;rs10812605:rs4879524:rs10812605:rs7030008:rs3849941:rs4879554:rs774358:rs773723:rs572696784:rs10511816:rs10121017:rs7873548:rs12552327:rs2492816:rs12350076:rs773720:rs7848063:rs36062268:rs73440960;rs10757670:rs10757670:rs7848063;rs10757670:rs10967994:rs34460171:rs7040117:rs143956135	37	cross-ancestry
ENSG00000137055	PLAA	9	26904081	26947461	-1	protein_coding	9373	PLAA	0.648657	-0.44167	1	5.496	0	NA	NA	NA	NA	Yes	Fetal_Cortex:Aorta:Hippocampus:Left_Ventricle:Liver:GM12878:IMR90:Mesenchymal_Stem_Cell:Mesendoderm:Neural_Progenitor_Cell:Trophoblast-like_Cell:hESC	1.48e-41	rs187064754;rs2477520;rs3849939:rs700786:rs2453555;rs12554036:rs3849939:rs10967976;rs3736321:rs10967976:rs3736321:rs7030008:rs3849941:rs2453555:rs4879554:rs774358:rs773723:rs2120721:rs553196048:rs536668199:rs545627924:rs186882747:rs2492816:rs2453555;rs73440960:rs12345062:rs773720;rs12350076:rs73440960:rs12350076:rs773720:rs7848063:rs36062268:rs73440960;rs10757670:rs10757670:rs7848063;rs10757670:rs10967994:rs34460171:rs7040117:rs187064754:rs572696784:rs10511816:rs10121017:rs7873548:rs12552327:rs4879515:rs3849937:rs2477520:rs3849939;rs10812605:rs12554036:rs2477520;rs3849939;rs10812605:rs4879524:rs10812605:rs143956135:rs11789832	37	cross-ancestry
ENSG00000096872	IFT74	9	26947037	27062928	1	protein_coding	80173	IFT74	9.26889e-06	-0.450404	6	11.71	0	NA	NA	NA	NA	Yes	Fetal_Cortex:Aorta:Hippocampus:Left_Ventricle:Liver:GM12878:IMR90:Mesenchymal_Stem_Cell:Mesendoderm:Neural_Progenitor_Cell:Trophoblast-like_Cell:hESC	1.48e-41	rs187064754;rs536668199;rs2477520;rs3849939:rs700786:rs2453555;rs12554036:rs3849939:rs10967976;rs3736321:rs10967976:rs3736321:rs7030008:rs3849941:rs2453555:rs4879554:rs774358:rs773723:rs2120721:rs553196048:rs536668199:rs545627924:rs186882747:rs2492816:rs2453555;rs73440960:rs12345062:rs773720;rs12350076:rs73440960:rs12350076:rs773720:rs7848063:rs36062268:rs73440960;rs10757670:rs10757670:rs7848063;rs10757670:rs10967994:rs34460171:rs7040117:rs187064754:rs572696784:rs10511816:rs10121017:rs7873548:rs12552327:rs4879515:rs3849937:rs2477520:rs3849939;rs10812605:rs12554036:rs2477520;rs3849939;rs10812605:rs4879524:rs10812605:rs143956135:rs11789832	37	cross-ancestry
ENSG00000184434	LRRC19	9	26993134	27005691	-1	protein_coding	64922	LRRC19	5.16703e-05	0.0382254	2	11.71	0	NA	NA	NA	NA	Yes	Aorta:Left_Ventricle:Liver:IMR90:Mesenchymal_Stem_Cell:Mesendoderm:Trophoblast-like_Cell:hESC	2.713e-41	rs187064754;rs536668199:rs186882747:rs2477520;rs3849939:rs700786:rs2453555;rs12554036:rs3849939:rs10967976;rs3736321:rs10967976:rs3736321:rs7030008:rs3849941:rs2453555:rs4879554:rs774358:rs773723:rs2120721:rs187064754:rs545627924:rs553196048:rs4879515:rs3849937:rs2477520:rs3849939;rs10812605:rs12554036:rs2477520;rs3849939;rs10812605:rs4879524:rs10812605	37	cross-ancestry
ENSG00000120156	TEK	9	27109139	27230173	1	protein_coding	7010	TEK	0.999993	0.253704	3	8.162	0	NA	NA	NA	NA	Yes	Left_Ventricle:IMR90:Mesenchymal_Stem_Cell	1.28e-11	rs536668199;rs545627924;rs545627924:rs187064754:rs536668199	37	cross-ancestry
ENSG00000120160	EQTN	9	27284656	27297137	-1	protein_coding	54586	EQTN	1.3335e-07	0.656959	2	2.352	0	NA	NA	NA	NA	Yes	Aorta:Left_Ventricle:Liver:Right_Ventricle:GM12878:IMR90:Mesenchymal_Stem_Cell:Mesendoderm:Neural_Progenitor_Cell:Trophoblast-like_Cell:hESC	1.48e-41	rs536668199;rs186882747;rs553196048:rs2477520;rs3849939:rs700786:rs2453555;rs12554036:rs3849939:rs10967976;rs3736321:rs10967976:rs3736321:rs7030008:rs3849941:rs2453555:rs4879554:rs774358:rs773723:rs2120721:rs11789832:rs187064754:rs536668199:rs10511816:rs10121017:rs7873548:rs12552327:rs4879515:rs3849937:rs2477520:rs3849939;rs10812605:rs12554036:rs2477520;rs3849939;rs10812605:rs4879524:rs10812605:rs2492816:rs2453555;rs73440960:rs12345062:rs773720;rs12350076:rs73440960:rs12350076:rs773720:rs7848063:rs36062268:rs73440960;rs10757670:rs10757670:rs7848063;rs10757670:rs10967994:rs34460171:rs7040117:rs143956135:rs545627924:rs572696784:rs141687016:rs538156463:rs78986031:rs180684449:rs538156463;rs180684449	37	cross-ancestry
ENSG00000120162	MOB3B	9	27325207	27529779	-1	protein_coding	79817	MOB3B	0.0303778	1.34091	105	18.5	131	2.94079e-30	4.77152e-35	eQTLcatalogue/Fairfax_2014_IFN24:eQTLcatalogue/Fairfax_2014_LPS2:eQTLcatalogue/GEUVADIS_ge_LCL:eQTLcatalogue/HipSci_ge_iPSC:eQTLcatalogue/Quach_2016_ge_monocyte_LPS:eQTLcatalogue/Quach_2016_ge_monocyte_naive:eQTLcatalogue/Quach_2016_ge_monocyte_Pam3CSK4:eQTLcatalogue/Quach_2016_ge_monocyte_R848:eQTLcatalogue/TwinsUK_ge_LCL:PsychENCODE_eQTLs:eQTLGen_cis_eQTLs:BIOSQTL/BIOS_eQTL_geneLevel:GTEx/v8/Brain_Cerebellar_Hemisphere:GTEx/v8/Brain_Cerebellum:GTEx/v8/Cells_Cultured_fibroblasts:GTEx/v8/Testis	-	Yes	Adult_Cortex:Fetal_Cortex:Adrenal:Aorta:Bladder:Dorsolateral_Prefrontal_Cortex:Hippocampus:Left_Ventricle:Liver:Lung:Pancreas:Psoas:Right_Ventricle:Spleen:GM12878:IMR90:Mesenchymal_Stem_Cell:Mesendoderm:Neural_Progenitor_Cell:Trophoblast-like_Cell:hESC	1.48e-41	rs553196048;rs187064754;rs572696784;rs10511816;rs10121017;rs7873548;rs12552327;rs4879515;rs3849937;rs2477520;rs3849939;rs10812605;rs12554036;rs4879524;rs700786;rs2453555;rs10967976;rs3736321;rs7030008;rs3849941;rs12345062;rs4879554;rs73440960;rs774358;rs10967994;rs2492816;rs7848063;rs10757670;rs773720;rs2120721;rs36062268;rs34460171;rs553196048:rs187064754:rs572696784:rs10511816:rs10121017:rs7873548:rs12552327:rs2477520;rs3849939:rs3849939;rs10812605:rs2477520;rs10812605:rs12554036:rs4879524:rs3849937:rs10967976:rs2453555:rs3736321:rs2453555;rs12554036:rs4879554:rs774358:rs773723:rs2120721:rs2453555;rs73440960:rs12345062:rs773720;rs12350076:rs73440960:rs545627924:rs2477520:rs2492816:rs536668199:rs186882747:rs4879515:rs10812605:rs12350076:rs773720:rs7848063:rs36062268:rs73440960;rs10757670:rs10757670:rs7848063;rs10757670:rs10967994:rs34460171:rs7040117:rs11789832:rs180684449:rs141687016:rs538156463:rs538156463;rs180684449:rs78986031:rs143956135	37	cross-ancestry
ENSG00000147896	IFNK	9	27524312	27526496	1	protein_coding	56832	IFNK	9.61085e-09	1.73772	41	18.5	6	6.3917e-06	0.00448572	PsychENCODE_eQTLs:BIOSQTL/BIOS_eQTL_geneLevel	+	Yes	EP_correlation_organ_oneway:Adult_Cortex:Fetal_Cortex:Adrenal:Aorta:Bladder:Dorsolateral_Prefrontal_Cortex:Hippocampus:Left_Ventricle:Liver:Lung:Pancreas:Psoas:Right_Ventricle:Spleen:GM12878:IMR90:Mesenchymal_Stem_Cell:Mesendoderm:Neural_Progenitor_Cell:Trophoblast-like_Cell:hESC	1.48e-41	rs3849939;rs10812605;rs2477520;rs3849937;rs700786;rs2453555;rs12554036;rs10967976;rs3736321;rs773720;rs12350076;rs2120721;rs7848063:rs773720:rs10757670:rs10967994:rs553196048:rs187064754:rs572696784:rs10511816:rs10121017:rs7873548:rs12552327:rs2477520;rs3849939:rs3849939;rs10812605:rs2477520;rs10812605:rs12554036:rs4879524:rs3849937:rs10967976:rs2453555:rs3736321:rs2453555;rs12554036:rs4879554:rs774358:rs773723:rs2120721:rs2453555;rs73440960:rs12345062:rs773720;rs12350076:rs73440960:rs545627924:rs2477520:rs2492816:rs536668199:rs186882747:rs4879515:rs10812605:rs12350076:rs36062268:rs73440960;rs10757670:rs7848063;rs10757670:rs34460171:rs7040117:rs11789832:rs180684449:rs141687016:rs538156463:rs538156463;rs180684449:rs78986031:rs143956135	37	cross-ancestry
ENSG00000147894	C9orf72	9	27546544	27573864	-1	protein_coding	203228	C9orf72	0.000715132	0.264616	72	14.12	189	0	0	eQTLcatalogue/Alasoo_2018_ge_macrophage_IFNg:eQTLcatalogue/BLUEPRINT_ge_monocyte:eQTLcatalogue/BLUEPRINT_ge_neutrophil:eQTLcatalogue/BLUEPRINT_ge_T-cell:eQTLcatalogue/BrainSeq_ge_brain:eQTLcatalogue/CEDAR_monocyte_CD14:eQTLcatalogue/CEDAR_neutrophil_CD15:eQTLcatalogue/Fairfax_2012_B-cell_CD19:eQTLcatalogue/Fairfax_2014_IFN24:eQTLcatalogue/Fairfax_2014_LPS24:eQTLcatalogue/Fairfax_2014_naive:eQTLcatalogue/GEUVADIS_ge_LCL:eQTLcatalogue/Kasela_2017_T-cell_CD4:eQTLcatalogue/Lepik_2017_ge_blood:eQTLcatalogue/Quach_2016_ge_monocyte_IAV:eQTLcatalogue/Quach_2016_ge_monocyte_LPS:eQTLcatalogue/Quach_2016_ge_monocyte_naive:eQTLcatalogue/Quach_2016_ge_monocyte_Pam3CSK4:eQTLcatalogue/Quach_2016_ge_monocyte_R848:eQTLcatalogue/TwinsUK_ge_blood:eQTLcatalogue/TwinsUK_ge_fat:eQTLcatalogue/TwinsUK_ge_LCL:eQTLcatalogue/TwinsUK_ge_skin:PsychENCODE_eQTLs:DICE/T_CD4_naive:DICE/T_CD8_naive:DICE/T_CD8_naive_activated:DICE/Monocyte_classical:DICE/T_CD4_TFH:DICE/T_CD4_TH2:DICE/T_CD4_memory_TREG:DICE/T_CD4_naive_TREG:eQTLGen_cis_eQTLs:BIOSQTL/BIOS_eQTL_geneLevel:xQTLServer_eQTLs:GTEx/v8/Adipose_Subcutaneous:GTEx/v8/Adipose_Visceral_Omentum:GTEx/v8/Whole_Blood:GTEx/v8/Artery_Aorta:GTEx/v8/Artery_Coronary:GTEx/v8/Artery_Tibial:GTEx/v8/Brain_Amygdala:GTEx/v8/Brain_Anterior_cingulate_cortex_BA24:GTEx/v8/Brain_Caudate_basal_ganglia:GTEx/v8/Brain_Cerebellar_Hemisphere:GTEx/v8/Brain_Cerebellum:GTEx/v8/Brain_Cortex:GTEx/v8/Brain_Frontal_Cortex_BA9:GTEx/v8/Brain_Hippocampus:GTEx/v8/Brain_Hypothalamus:GTEx/v8/Brain_Nucleus_accumbens_basal_ganglia:GTEx/v8/Brain_Putamen_basal_ganglia:GTEx/v8/Brain_Spinal_cord_cervical_c-1:GTEx/v8/Breast_Mammary_Tissue:GTEx/v8/Colon_Sigmoid:GTEx/v8/Colon_Transverse:GTEx/v8/Esophagus_Gastroesophageal_Junction:GTEx/v8/Esophagus_Mucosa:GTEx/v8/Esophagus_Muscularis:GTEx/v8/Heart_Atrial_Appendage:GTEx/v8/Heart_Left_Ventricle:GTEx/v8/Liver:GTEx/v8/Lung:GTEx/v8/Muscle_Skeletal:GTEx/v8/Nerve_Tibial:GTEx/v8/Ovary:GTEx/v8/Pancreas:GTEx/v8/Pituitary:GTEx/v8/Prostate:GTEx/v8/Minor_Salivary_Gland:GTEx/v8/Cells_Cultured_fibroblasts:GTEx/v8/Skin_Not_Sun_Exposed_Suprapubic:GTEx/v8/Skin_Sun_Exposed_Lower_leg:GTEx/v8/Small_Intestine_Terminal_Ileum:GTEx/v8/Spleen:GTEx/v8/Stomach:GTEx/v8/Testis:GTEx/v8/Thyroid:GTEx/v8/Uterus	+	Yes	Adult_Cortex:Fetal_Cortex:Aorta:Left_Ventricle:Liver:GM12878:IMR90:Mesenchymal_Stem_Cell:Mesendoderm:Neural_Progenitor_Cell:Trophoblast-like_Cell:hESC	1.48e-41	rs2453555;rs12554036;rs7030008;rs3849941;rs10967976;rs3736321;rs4879554;rs774358;rs773723;rs2120721;rs2492816;rs73440960;rs12345062;rs773720;rs12350076;rs7848063;rs10967994;rs12552327;rs2477520;rs3849939;rs10812605;rs10757670;rs7040117;rs3849937;rs4879524;rs4879515;rs10511816;rs10121017;rs700786;rs36062268;rs34460171;rs7873548;rs572696784:rs2477520;rs3849939:rs700786:rs2453555;rs12554036:rs3849939:rs10967976;rs3736321:rs10967976:rs3736321:rs553196048:rs187064754:rs536668199:rs186882747:rs4879515:rs3849937:rs2477520:rs3849939;rs10812605:rs12554036:rs2477520;rs10812605:rs4879524:rs10812605:rs7030008:rs3849941:rs2453555:rs4879554:rs774358:rs773723:rs2120721:rs143956135:rs11789832:rs545627924:rs10511816:rs10121017:rs7873548:rs12552327:rs78986031:rs180684449:rs141687016:rs538156463:rs538156463;rs180684449	37	cross-ancestry
ENSG00000174482	LINGO2	9	27948076	28670283	-1	protein_coding	158038	LINGO2	0.807167	-0.935732	13	13.58	0	NA	NA	NA	NA	Yes	Left_Ventricle:Mesenchymal_Stem_Cell:Mesendoderm:hESC	1.48e-41	rs538156463;rs180684449;rs572696784;rs536668199;rs187064754;rs78986031;rs572696784:rs11789832:rs187064754:rs536668199:rs186882747:rs143956135:rs538156463;rs180684449:rs78986031:rs4879515:rs3849937:rs2477520:rs3849939;rs10812605:rs2477520;rs3849939:rs12554036:rs2477520;rs3849939;rs10812605:rs4879524:rs10812605:rs4879554:rs2453555:rs2492816:rs2120721:rs3736321:rs2453555;rs12554036:rs2453555;rs73440960:rs12345062:rs773720;rs12350076:rs73440960:rs12350076:rs773720:rs7848063:rs36062268:rs73440960;rs10757670:rs10757670:rs7848063;rs10757670:rs10967994:rs34460171:rs7040117:rs180684449	37	cross-ancestry
ENSG00000164972	C9orf24	9	34379017	34397830	-1	protein_coding	84688	C9orf24	1.6868e-05	-0.0618111	0	0	0	NA	NA	NA	NA	Yes	Promoter_anchored_loops	4.632e-06	rs150044558	38	cross-ancestry
ENSG00000164970	FAM219A	9	34398182	34458568	-1	protein_coding	203259	FAM219A	0.272603	-1.0739	0	0	0	NA	NA	NA	NA	Yes	Mesenchymal_Stem_Cell	4.632e-06	rs150044558:rs138926737	38	cross-ancestry
ENSG00000122735	DNAI1	9	34457412	34520982	1	protein_coding	27019	DNAI1	0.000127344	-0.492507	0	0	0	NA	NA	NA	NA	Yes	Mesenchymal_Stem_Cell	4.632e-06	rs150044558:rs138926737	38	cross-ancestry
ENSG00000258728	GALT	9	34646642	34657110	1	protein_coding	2592	GALT	NA	-0.406703	0	0	0	NA	NA	NA	NA	Yes	Adult_Cortex	2.968e-06	rs138926737	38	cross-ancestry
ENSG00000172724	CCL19	9	34689564	34691274	-1	protein_coding	6363	CCL19	0.317198	-0.448405	0	0	0	NA	NA	NA	NA	Yes	IMR90:Mesenchymal_Stem_Cell:Mesendoderm:hESC	4.632e-06	rs150044558:rs138926737	38	cross-ancestry
ENSG00000137077	CCL21	9	34709002	34710121	-1	protein_coding	6366	CCL21	0.110387	0.684189	0	0	0	NA	NA	NA	NA	Yes	IMR90:Mesenchymal_Stem_Cell:Mesendoderm:hESC	4.632e-06	rs150044558:rs138926737	38	cross-ancestry
ENSG00000205108	FAM205A	9	34723052	34729464	-1	protein_coding	259308	FAM205A	NA	0.392107	0	0	0	NA	NA	NA	NA	Yes	Left_Ventricle:Liver:IMR90:Mesenchymal_Stem_Cell:Mesendoderm:Trophoblast-like_Cell:hESC	4.632e-06	rs138926737:rs150044558	38	cross-ancestry
ENSG00000174038	C9orf131	9	35041092	35045988	1	protein_coding	138724	C9orf131	3.48249e-13	-0.20817	0	0	0	NA	NA	NA	NA	Yes	Left_Ventricle:GM12878:IMR90:Mesenchymal_Stem_Cell:Mesendoderm:Trophoblast-like_Cell:hESC	1.359e-07	rs138926737:rs11538707:rs150044558	38	cross-ancestry
ENSG00000269510	FLJ00273	9	35042390	35042824	-1	protein_coding	NA	NA	NA	NA	0	0	0	NA	NA	NA	NA	Yes	Left_Ventricle:GM12878:IMR90:Mesenchymal_Stem_Cell:Mesendoderm:Trophoblast-like_Cell:hESC	1.359e-07	rs138926737:rs11538707:rs150044558	38	cross-ancestry
ENSG00000165280	VCP	9	35056061	35073246	-1	protein_coding	7415	VCP	0.999992	-1.06951	0	0	0	NA	NA	NA	NA	Yes	Left_Ventricle:GM12878:IMR90:Mesenchymal_Stem_Cell:Mesendoderm:Trophoblast-like_Cell:hESC	1.359e-07	rs138926737:rs11538707:rs150044558	38	cross-ancestry
ENSG00000221829	FANCG	9	35073832	35080013	-1	protein_coding	2189	FANCG	9.75295e-09	-0.33248	0	0	0	NA	NA	NA	NA	Yes	Left_Ventricle:GM12878:IMR90:Mesenchymal_Stem_Cell:Mesendoderm:Trophoblast-like_Cell:hESC	1.359e-07	rs138926737:rs11538707:rs150044558	38	cross-ancestry
ENSG00000165282	PIGO	9	35088685	35096591	-1	protein_coding	84720	PIGO	1.12529e-06	-0.479449	0	0	0	NA	NA	NA	NA	Yes	Left_Ventricle:GM12878:IMR90:Mesenchymal_Stem_Cell:Mesendoderm:Trophoblast-like_Cell:hESC	1.359e-07	rs11538707:rs138926737:rs150044558	38	cross-ancestry
ENSG00000165283	STOML2	9	35099888	35103154	-1	protein_coding	30968	STOML2	0.529201	-0.268216	0	0	0	NA	NA	NA	NA	Yes	Left_Ventricle:GM12878:IMR90:Mesenchymal_Stem_Cell:Mesendoderm:Trophoblast-like_Cell:hESC	1.359e-07	rs11538707:rs138926737:rs150044558	38	cross-ancestry
ENSG00000005238	FAM214B	9	35104109	35116338	-1	protein_coding	80256	FAM214B	0.387716	-1.63847	0	0	0	NA	NA	NA	NA	Yes	Left_Ventricle:GM12878:IMR90:Mesenchymal_Stem_Cell:Mesendoderm:Trophoblast-like_Cell:hESC	1.359e-07	rs11538707:rs138926737:rs150044558	38	cross-ancestry
ENSG00000198722	UNC13B	9	35161999	35405335	1	protein_coding	10497	UNC13B	6.60362e-05	-0.697799	2	7.945	0	NA	NA	NA	NA	Yes	Adult_Cortex:Left_Ventricle:Liver:GM12878:IMR90:Mesenchymal_Stem_Cell:Mesendoderm:hESC	2.968e-06	rs150044558;rs138926737;rs138926737:rs150044558	38	cross-ancestry
ENSG00000268482	AL160274.1	9	35361056	35361262	-1	protein_coding	NA	NA	NA	NA	0	0	0	NA	NA	NA	NA	Yes	Aorta:Left_Ventricle:Liver:GM12878:IMR90:Mesenchymal_Stem_Cell:Mesendoderm:Trophoblast-like_Cell:hESC	4.632e-06	rs150044558:rs138926737	38	cross-ancestry
ENSG00000198853	RUSC2	9	35490124	35561895	1	protein_coding	9853	RUSC2	0.999977	-0.281341	0	0	0	NA	NA	NA	NA	Yes	IMR90:Mesenchymal_Stem_Cell	4.632e-06	rs150044558:rs138926737	38	cross-ancestry
