## Supplementary Tables for "Genomic and Functional studies identify *RPSA* as a risk gene for ALS and other neurological diseases" (part 2 of 3)

### Sheet: ST5 (continued)
Supplementary Table 5. Prioritized genes from ALS GWAS by functional mapping
ENSG00000215187	FAM166B	9	35561828	35563896	-1	protein_coding	730112	FAM166B	3.8532e-06	-0.294513	0	0	0	NA	NA	NA	NA	Yes	IMR90:Mesenchymal_Stem_Cell:Mesendoderm	4.632e-06	rs138926737:rs150044558	38	cross-ancestry
ENSG00000107140	TESK1	9	35605367	35610038	1	protein_coding	7016	TESK1	0.999004	NA	0	0	0	NA	NA	NA	NA	Yes	Adult_Cortex:Fetal_Cortex:Aorta:Left_Ventricle:Liver:Spleen:GM12878:IMR90:Mesenchymal_Stem_Cell:Mesendoderm:Trophoblast-like_Cell:hESC	1.359e-07	rs150044558:rs138926737:rs11538707	38	cross-ancestry
ENSG00000137101	CD72	9	35609530	35646807	-1	protein_coding	971	CD72	0.956612	-0.795552	0	0	0	NA	NA	NA	NA	Yes	Promoter_anchored_loops:Adult_Cortex:Fetal_Cortex:Left_Ventricle:GM12878:IMR90:Mesenchymal_Stem_Cell:Trophoblast-like_Cell	1.359e-07	rs11538707:rs138926737	38	cross-ancestry
ENSG00000137078	SIT1	9	35649292	35650937	-1	protein_coding	27240	SIT1	0.0354131	-0.486672	0	0	0	NA	NA	NA	NA	Yes	Left_Ventricle:GM12878:IMR90:Mesenchymal_Stem_Cell:Trophoblast-like_Cell	1.359e-07	rs11538707	38	cross-ancestry
ENSG00000159884	CCDC107	9	35658301	35661508	1	protein_coding	203260	CCDC107	1.69816e-07	1.11578	0	0	0	NA	NA	NA	NA	Yes	Left_Ventricle:GM12878:IMR90:Mesenchymal_Stem_Cell:Trophoblast-like_Cell	1.359e-07	rs11538707	38	cross-ancestry
ENSG00000137135	ARHGEF39	9	35658872	35675863	-1	protein_coding	84904	ARHGEF39	2.2201e-08	0.96064	1	5.83	0	NA	NA	NA	NA	Yes	Left_Ventricle:GM12878:IMR90:Mesenchymal_Stem_Cell:Trophoblast-like_Cell	1.359e-07	rs138926737;rs11538707	38	cross-ancestry
ENSG00000107159	CA9	9	35673853	35681156	1	protein_coding	768	CA9	4.38502e-07	0.551493	1	5.83	0	NA	NA	NA	NA	Yes	Left_Ventricle:GM12878:IMR90:Mesenchymal_Stem_Cell:Trophoblast-like_Cell	1.359e-07	rs138926737;rs11538707	38	cross-ancestry
ENSG00000198467	TPM2	9	35681989	35691017	-1	protein_coding	7169	TPM2	4.59299e-05	NA	2	5.83	0	NA	NA	NA	NA	Yes	Aorta:Left_Ventricle:Liver:Spleen:GM12878:IMR90:Mesenchymal_Stem_Cell:Mesendoderm:Trophoblast-like_Cell:hESC	1.359e-07	rs138926737;rs11538707;rs11538707:rs138926737	38	cross-ancestry
ENSG00000137076	TLN1	9	35696945	35732392	-1	protein_coding	7094	TLN1	1	-0.393463	2	12.88	0	NA	NA	NA	NA	Yes	Aorta:Left_Ventricle:Liver:Spleen:GM12878:IMR90:Mesenchymal_Stem_Cell:Mesendoderm:Trophoblast-like_Cell:hESC	1.359e-07	rs11538707;rs11538707:rs138926737	38	cross-ancestry
ENSG00000107175	CREB3	9	35732332	35737001	1	protein_coding	10488	CREB3	8.86997e-07	-0.575219	1	12.88	0	NA	NA	NA	NA	Yes	Aorta:Left_Ventricle:Liver:Spleen:GM12878:IMR90:Mesenchymal_Stem_Cell:Mesendoderm:Trophoblast-like_Cell:hESC	1.359e-07	rs11538707;rs11538707:rs138926737	38	cross-ancestry
ENSG00000070610	GBA2	9	35736863	35749983	-1	protein_coding	57704	GBA2	4.79267e-09	NA	1	12.88	0	NA	NA	NA	NA	Yes	Adult_Cortex:Fetal_Cortex:Aorta:Left_Ventricle:Liver:Spleen:GM12878:IMR90:Mesenchymal_Stem_Cell:Mesendoderm:Trophoblast-like_Cell:hESC	1.359e-07	rs11538707;rs138926737:rs11538707	38	cross-ancestry
ENSG00000107185	RGP1	9	35749203	35758572	1	protein_coding	9827	RGP1	1.51313e-05	-0.327497	0	0	0	NA	NA	NA	NA	Yes	Adult_Cortex:Fetal_Cortex:Aorta:Left_Ventricle:Liver:Spleen:GM12878:IMR90:Mesenchymal_Stem_Cell:Mesendoderm:Trophoblast-like_Cell:hESC	1.758e-07	rs138926737:rs11538707	38	cross-ancestry
ENSG00000215183	MSMP	9	35752987	35756610	-1	protein_coding	692094	MSMP	0.443121	-0.0597974	0	0	0	NA	NA	NA	NA	Yes	Aorta:Left_Ventricle:Liver:Spleen:GM12878:IMR90:Mesenchymal_Stem_Cell:Mesendoderm:Trophoblast-like_Cell:hESC	1.758e-07	rs11538707:rs138926737	38	cross-ancestry
ENSG00000159899	NPR2	9	35792151	35809729	1	protein_coding	4882	NPR2	0.991661	NA	0	0	0	NA	NA	NA	NA	Yes	GM12878:IMR90:Mesenchymal_Stem_Cell:Mesendoderm:Trophoblast-like_Cell:hESC	1.359e-07	rs11538707:rs138926737	38	cross-ancestry
ENSG00000137098	SPAG8	9	35808042	35812269	-1	protein_coding	26206	SPAG8	2.74928e-07	-0.412387	0	0	0	NA	NA	NA	NA	Yes	Adult_Cortex:Fetal_Cortex:IMR90:Mesenchymal_Stem_Cell	1.359e-07	rs138926737:rs11538707	38	cross-ancestry
ENSG00000137133	HINT2	9	35812957	35815351	-1	protein_coding	84681	HINT2	0.000235168	-0.394567	0	0	0	NA	NA	NA	NA	Yes	Adult_Cortex:Fetal_Cortex:IMR90:Mesenchymal_Stem_Cell	1.359e-07	rs138926737:rs11538707	38	cross-ancestry
ENSG00000137103	TMEM8B	9	35814448	35854844	1	protein_coding	51754	TMEM8B	0.00130769	-0.549277	1	0.291	0	NA	NA	NA	NA	Yes	Adult_Cortex:Fetal_Cortex:IMR90:Mesenchymal_Stem_Cell	1.359e-07	rs138926737;rs138926737:rs11538707	38	cross-ancestry
ENSG00000204930	FAM221B	9	35816388	35828744	-1	protein_coding	392307	FAM221B	4.05317e-06	-0.891831	1	0.291	0	NA	NA	NA	NA	Yes	IMR90:Mesenchymal_Stem_Cell	1.359e-07	rs138926737;rs11538707	38	cross-ancestry
ENSG00000168828	OR13J1	9	35869375	35870461	-1	protein_coding	392309	OR13J1	1.00804e-05	-0.0416662	0	0	0	NA	NA	NA	NA	Yes	Left_Ventricle:Spleen:GM12878:IMR90:Mesenchymal_Stem_Cell:Mesendoderm:Trophoblast-like_Cell:hESC	1.359e-07	rs11538707:rs138926737:rs150044558	38	cross-ancestry
ENSG00000196196	HRCT1	9	35906189	35907138	1	protein_coding	646962	HRCT1	0.158291	-0.15084	0	0	0	NA	NA	NA	NA	Yes	Left_Ventricle:Liver:GM12878:IMR90:Mesenchymal_Stem_Cell:Mesendoderm:Trophoblast-like_Cell:hESC	1.359e-07	rs150044558:rs11538707:rs138926737	38	cross-ancestry
ENSG00000122718	OR2S2	9	35957105	35958151	-1	protein_coding	56656	OR2S2	0.000575667	-0.186065	0	0	0	NA	NA	NA	NA	Yes	Left_Ventricle:IMR90:Mesenchymal_Stem_Cell	1.359e-07	rs11538707:rs138926737	38	cross-ancestry
ENSG00000122707	RECK	9	36036430	36124448	1	protein_coding	8434	RECK	0.000196798	0.23432	0	0	0	NA	NA	NA	NA	Yes	Promoter_anchored_loops:IMR90:Mesenchymal_Stem_Cell	1.359e-07	rs138926737:rs11538707	38	cross-ancestry
ENSG00000136928	GABBR2	9	101050391	101471479	-1	protein_coding	9568	GABBR2	0.99979	0.334784	6	6.612	0	NA	NA	NA	NA	No	NA	6.123e-07	rs7863839	39	cross-ancestry
ENSG00000165138	ANKS6	9	101493611	101559247	-1	protein_coding	203286	ANKS6	0.000273308	0.572332	0	0	2	0.000178849	4.14838e-07	GTEx/v8/Cells_Cultured_fibroblasts	-	Yes	IMR90:Mesenchymal_Stem_Cell	6.123e-07	rs7863839	39	cross-ancestry
ENSG00000148341	SH3GLB2	9	131769315	131790582	-1	protein_coding	56904	SH3GLB2	0.370053	-1.30328	0	0	0	NA	NA	NA	NA	Yes	Adult_Cortex	1.335e-05	rs7870884	40	cross-ancestry
ENSG00000148343	FAM73B	9	131798900	131834361	1	protein_coding	84895	FAM73B	0.00351897	-1.30063	0	0	0	NA	NA	NA	NA	Yes	Adult_Cortex	1.335e-05	rs7870884	40	cross-ancestry
ENSG00000167130	DOLPP1	9	131843379	131852717	1	protein_coding	57171	DOLPP1	0.604059	-1.11963	0	0	0	NA	NA	NA	NA	Yes	Adult_Cortex	1.335e-05	rs7870884	40	cross-ancestry
ENSG00000179058	C9orf50	9	132374504	132383055	-1	protein_coding	375759	C9orf50	7.27866e-10	-0.326445	0	0	0	NA	NA	NA	NA	Yes	Adult_Cortex	1.335e-05	rs7870884	40	cross-ancestry
ENSG00000148344	PTGES	9	132500610	132515326	-1	protein_coding	9536	PTGES	0.624659	0.088453	0	0	2	8.4837e-06	0.0239394	eQTLGen_cis_eQTLs	+	No	NA	3.026e-06	rs7870884	40	cross-ancestry
ENSG00000136816	TOR1B	9	132565432	132573560	1	protein_coding	27348	TOR1B	0.743694	0.382132	0	0	15	1.5096e-10	0	eQTLGen_cis_eQTLs:GTEx/v8/Adipose_Subcutaneous:GTEx/v8/Colon_Sigmoid	+	No	NA	1.507e-06	rs7870884	40	cross-ancestry
ENSG00000136827	TOR1A	9	132575223	132586413	-1	protein_coding	1861	TOR1A	0.167048	1.33833	0	0	4	3.3954e-63	0	eQTLcatalogue/Lepik_2017_ge_blood:eQTLcatalogue/Naranbhai_2015_neutrophil_CD16:eQTLGen_cis_eQTLs:BIOSQTL/BIOS_eQTL_geneLevel:GTEx/v8/Adipose_Subcutaneous:GTEx/v8/Artery_Aorta:GTEx/v8/Artery_Coronary:GTEx/v8/Artery_Tibial:GTEx/v8/Esophagus_Mucosa:GTEx/v8/Esophagus_Muscularis:GTEx/v8/Heart_Atrial_Appendage:GTEx/v8/Lung:GTEx/v8/Muscle_Skeletal:GTEx/v8/Nerve_Tibial:GTEx/v8/Skin_Not_Sun_Exposed_Suprapubic:GTEx/v8/Skin_Sun_Exposed_Lower_leg	-	No	NA	6.73e-06	rs7870884	40	cross-ancestry
ENSG00000136819	C9orf78	9	132589569	132598142	-1	protein_coding	51759	C9orf78	0.11768	1.57526	0	0	25	2.0745e-57	0	eQTLcatalogue/Quach_2016_ge_monocyte_IAV:eQTLGen_cis_eQTLs:BIOSQTL/BIOS_eQTL_geneLevel	-	No	NA	1.507e-06	rs7870884	40 days, 0:00:00	cross-ancestry
ENSG00000136878	USP20	9	132596977	132644107	1	protein_coding	10868	USP20	0.00188749	-0.248382	0	0	25	3.46155e-25	0	eQTLcatalogue/Quach_2016_ge_monocyte_IAV:BIOSQTL/BIOS_eQTL_geneLevel	-	No	NA	1.507e-06	rs7870884	40 days, 0:00:00	cross-ancestry
ENSG00000187239	FNBP1	9	132649466	132805473	-1	protein_coding	23048	FNBP1	0.846298	1.41128	25	9.753	25	4.3868e-217	0	eQTLcatalogue/Alasoo_2018_ge_macrophage_IFNg:eQTLcatalogue/Fairfax_2014_IFN24:eQTLcatalogue/Fairfax_2014_naive:eQTLcatalogue/Lepik_2017_ge_blood:eQTLcatalogue/Quach_2016_ge_monocyte_IAV:eQTLcatalogue/TwinsUK_ge_fat:DICE/T_CD4_TH1_17:DICE/T_CD4_TH2:DICE/T_CD4_memory_TREG:eQTLGen_cis_eQTLs:BIOSQTL/BIOS_eQTL_geneLevel:GTEx/v8/Adipose_Subcutaneous:GTEx/v8/Adipose_Visceral_Omentum:GTEx/v8/Whole_Blood:GTEx/v8/Nerve_Tibial:GTEx/v8/Skin_Not_Sun_Exposed_Suprapubic:GTEx/v8/Skin_Sun_Exposed_Lower_leg	+	Yes	Adult_Cortex:Liver:Spleen:GM12878:IMR90:Mesenchymal_Stem_Cell:Mesendoderm:hESC	1.507e-06	rs7870884	40 days, 0:00:00	cross-ancestry
ENSG00000148358	GPR107	9	132815705	132902448	1	protein_coding	57720	GPR107	0.83915	0.0294167	0	0	25	2.93225e-15	1.46613e-11	eQTLcatalogue/Quach_2016_ge_monocyte_IAV	-	Yes	Promoter_anchored_loops:Adult_Cortex:Liver:Spleen:GM12878:IMR90:Mesenchymal_Stem_Cell:Mesendoderm:hESC	1.507e-06	rs7870884	40	cross-ancestry
ENSG00000196979	AL360004.1	9	132902889	132906498	-1	protein_coding	401554	LOC401554	NA	NA	0	0	0	NA	NA	NA	NA	Yes	Mesenchymal_Stem_Cell	1.507e-06	rs7870884	40	cross-ancestry
ENSG00000107164	FUBP3	9	133454352	133513739	1	protein_coding	8939	FUBP3	0.862679	-0.693417	0	0	0	NA	NA	NA	NA	Yes	Adult_Cortex:Mesenchymal_Stem_Cell	1.507e-06	rs7870884	40	cross-ancestry
ENSG00000130713	EXOSC2	9	133569108	133580248	1	protein_coding	23404	EXOSC2	0.00408981	-0.918396	0	0	0	NA	NA	NA	NA	Yes	Adult_Cortex:Left_Ventricle	2.619e-06	rs7870884	40	cross-ancestry
ENSG00000097007	ABL1	9	133589333	133763062	1	protein_coding	25	ABL1	0.999883	-0.268741	0	0	0	NA	NA	NA	NA	Yes	Left_Ventricle	2.619e-06	rs7870884	40	cross-ancestry
ENSG00000050555	LAMC3	9	133884469	133969860	1	protein_coding	10319	LAMC3	9.82327e-11	0.317473	0	0	0	NA	NA	NA	NA	Yes	Left_Ventricle	1.507e-06	rs7870884	40	cross-ancestry
ENSG00000126878	AIF1L	9	133971863	133998539	1	protein_coding	83543	AIF1L	0.0330739	0.106562	0	0	0	NA	NA	NA	NA	Yes	Adult_Cortex	1.335e-05	rs7870884	40	cross-ancestry
ENSG00000173876	TUBB8	10	92828	120103	-1	protein_coding	347688	TUBB8	0.266954	0.626153	0	0	1	2.152e-06	0.0164171	eQTLGen_trans_eQTLs	+	No	NA	0.001115	rs757460	58	cross-ancestry
ENSG00000151461	UPF2	10	11962021	12085169	-1	protein_coding	26019	UPF2	0.999998	-0.698292	0	0	0	NA	NA	NA	NA	Yes	Adult_Cortex:Mesenchymal_Stem_Cell	3.979e-06	rs35092199	41	cross-ancestry
ENSG00000181192	DHTKD1	10	12110971	12165224	1	protein_coding	55526	DHTKD1	1.97824e-16	0.0357214	0	0	0	NA	NA	NA	NA	Yes	Mesenchymal_Stem_Cell	3.979e-06	rs35092199	41	cross-ancestry
ENSG00000065665	SEC61A2	10	12171636	12211960	1	protein_coding	55176	SEC61A2	0.950042	NA	0	0	0	NA	NA	NA	NA	Yes	Promoter_anchored_loops:IMR90	3.979e-06	rs35092199	41	cross-ancestry
ENSG00000165609	NUDT5	10	12207324	12238143	-1	protein_coding	11164	NUDT5	0.00946069	-1.19396	0	0	0	NA	NA	NA	NA	Yes	Liver:IMR90:Mesenchymal_Stem_Cell:Mesendoderm:Trophoblast-like_Cell:hESC	3.979e-06	rs35092199	41	cross-ancestry
ENSG00000151465	CDC123	10	12237964	12292588	1	protein_coding	8872	CDC123	0.239628	0.222689	0	0	0	NA	NA	NA	NA	Yes	Liver:IMR90:Mesenchymal_Stem_Cell:Mesendoderm:Trophoblast-like_Cell:hESC	3.979e-06	rs35092199	41	cross-ancestry
ENSG00000183049	CAMK1D	10	12391481	12877545	1	protein_coding	57118	CAMK1D	0.993807	6.19465	0	0	0	NA	NA	NA	NA	Yes	IMR90:Mesenchymal_Stem_Cell	3.979e-06	rs35092199	41	cross-ancestry
ENSG00000151468	CCDC3	10	12938627	13141652	-1	protein_coding	83643	CCDC3	0.000821908	-0.0622696	2	1.99	0	NA	NA	NA	NA	No	NA	3.979e-06	rs35092199	41	cross-ancestry
ENSG00000123240	OPTN	10	13141449	13180291	1	protein_coding	10133	OPTN	4.99023e-07	-0.664427	2	1.99	2	1.0267e-52	0	eQTLGen_cis_eQTLs:BIOSQTL/BIOS_eQTL_geneLevel:GTEx/v8/Brain_Nucleus_accumbens_basal_ganglia:GTEx/v8/Heart_Atrial_Appendage	-	No	NA	3.979e-06	rs35092199	41	cross-ancestry
ENSG00000065328	MCM10	10	13203554	13253104	1	protein_coding	55388	MCM10	5.09301e-11	-0.656898	0	0	0	NA	NA	NA	NA	Yes	hESC	3.979e-06	rs35092199	41	cross-ancestry
ENSG00000165623	UCMA	10	13263767	13276334	-1	protein_coding	221044	UCMA	1.8453e-07	-0.0455555	0	0	2	2.34881e-07	0.0011744	eQTLcatalogue/Quach_2016_ge_monocyte_IAV	-	No	NA	3.979e-06	rs35092199	41	cross-ancestry
ENSG00000107537	PHYH	10	13319796	13344412	-1	protein_coding	5264	PHYH	1.80976e-05	-0.480717	0	0	1	5.2515e-10	0	eQTLGen_cis_eQTLs	-	No	NA	3.825e-05	rs35092199	41	cross-ancestry
ENSG00000119953	SMNDC1	10	112050488	112064709	-1	protein_coding	10285	SMNDC1	0.275798	-0.89432	0	0	0	NA	NA	NA	NA	Yes	Mesenchymal_Stem_Cell:Mesendoderm	1.164e-07	rs58854276	42	cross-ancestry
ENSG00000108055	SMC3	10	112327449	112364394	1	protein_coding	9126	SMC3	1	-0.438874	0	0	0	NA	NA	NA	NA	Yes	Adult_Cortex:Fetal_Cortex:Left_Ventricle:IMR90:Mesenchymal_Stem_Cell:Mesendoderm:hESC	1.164e-07	rs58854276	42	cross-ancestry
ENSG00000203867	RBM20	10	112404155	112599227	1	protein_coding	282996	RBM20	NA	-0.195687	0	0	0	NA	NA	NA	NA	Yes	Mesendoderm	4.206e-07	rs58854276	42 days, 0:00:00	cross-ancestry
ENSG00000150593	PDCD4	10	112631565	112659764	1	protein_coding	27250	PDCD4	0.000577684	0.343355	0	0	0	NA	NA	NA	NA	Yes	Fetal_Cortex:IMR90:Mesenchymal_Stem_Cell:Mesendoderm:Trophoblast-like_Cell	6.493e-08	rs58854276	42 days, 0:00:00	cross-ancestry
ENSG00000214413	BBIP1	10	112658488	112679032	-1	protein_coding	92482	BBIP1	NA	0.391522	0	0	0	NA	NA	NA	NA	Yes	Left_Ventricle:Liver:IMR90:Mesenchymal_Stem_Cell:Mesendoderm:Trophoblast-like_Cell:hESC	6.493e-08	rs58854276	42	cross-ancestry
ENSG00000108061	SHOC2	10	112679301	112773425	1	protein_coding	8036	SHOC2	0.991705	-0.0401785	0	0	0	NA	NA	NA	NA	Yes	Left_Ventricle:Liver:IMR90:Mesenchymal_Stem_Cell:Mesendoderm:Trophoblast-like_Cell:hESC	6.493e-08	rs58854276	42	cross-ancestry
ENSG00000150594	ADRA2A	10	112836790	112840658	1	protein_coding	150	ADRA2A	NA	-1.01502	0	0	0	NA	NA	NA	NA	Yes	Mesenchymal_Stem_Cell:Mesendoderm:hESC	1.164e-07	rs58854276	42	cross-ancestry
ENSG00000119927	GPAM	10	113909624	113975135	-1	protein_coding	57678	GPAM	0.000580579	-0.953652	0	0	0	NA	NA	NA	NA	Yes	IMR90:Mesenchymal_Stem_Cell:Mesendoderm:hESC	1.164e-07	rs58854276	42	cross-ancestry
ENSG00000119913	TECTB	10	114043493	114064793	1	protein_coding	6975	TECTB	5.94967e-09	0.707836	0	0	0	NA	NA	NA	NA	Yes	Aorta:Left_Ventricle:Liver:Pancreas:IMR90:Mesenchymal_Stem_Cell:Mesendoderm:Trophoblast-like_Cell:hESC	6.493e-08	rs58854276	42	cross-ancestry
ENSG00000197142	ACSL5	10	114133776	114188138	1	protein_coding	51703	ACSL5	0.0167637	-0.200081	20	8.204	49	3.27170000000001e-310	0	eQTLcatalogue/BLUEPRINT_ge_monocyte:eQTLcatalogue/BLUEPRINT_ge_neutrophil:eQTLcatalogue/CEDAR_neutrophil_CD15:eQTLcatalogue/CEDAR_T-cell_CD4:eQTLcatalogue/CEDAR_T-cell_CD8:eQTLcatalogue/Fairfax_2014_IFN24:eQTLcatalogue/Fairfax_2014_LPS24:eQTLcatalogue/Fairfax_2014_LPS2:eQTLcatalogue/Fairfax_2014_naive:eQTLcatalogue/Kasela_2017_T-cell_CD4:eQTLcatalogue/Kasela_2017_T-cell_CD8:eQTLcatalogue/Lepik_2017_ge_blood:eQTLcatalogue/Naranbhai_2015_neutrophil_CD16:eQTLcatalogue/Nedelec_2016_ge_macrophage_Listeria:eQTLcatalogue/Quach_2016_ge_monocyte_IAV:eQTLcatalogue/Quach_2016_ge_monocyte_LPS:eQTLcatalogue/Quach_2016_ge_monocyte_naive:eQTLcatalogue/Quach_2016_ge_monocyte_Pam3CSK4:eQTLcatalogue/Quach_2016_ge_monocyte_R848:eQTLcatalogue/TwinsUK_ge_blood:PsychENCODE_eQTLs:DICE/T_CD4_naive_activated:DICE/T_CD8_naive_activated:DICE/Monocyte_classical:DICE/NK:DICE/T_CD4_TFH:DICE/T_CD4_TH17:eQTLGen_cis_eQTLs:BIOSQTL/BIOS_eQTL_geneLevel:GTEx/v8/Whole_Blood:GTEx/v8/Esophagus_Mucosa:GTEx/v8/Lung:GTEx/v8/Pancreas:GTEx/v8/Thyroid	-	Yes	Adult_Cortex:Liver:IMR90:Mesenchymal_Stem_Cell:Mesendoderm:hESC	6.493e-08	rs58854276	42	cross-ancestry
ENSG00000023041	ZDHHC6	10	114190058	114206672	-1	protein_coding	64429	ZDHHC6	0.00067586	0.16713	4	8.204	48	1.1033e-61	0	eQTLcatalogue/BLUEPRINT_ge_T-cell:eQTLcatalogue/Fairfax_2012_B-cell_CD19:eQTLcatalogue/Fairfax_2014_naive:eQTLcatalogue/TwinsUK_ge_fat:PsychENCODE_eQTLs:eQTLGen_cis_eQTLs:BIOSQTL/BIOS_eQTL_geneLevel:xQTLServer_eQTLs:GTEx/v8/Adipose_Visceral_Omentum:GTEx/v8/Adrenal_Gland:GTEx/v8/Artery_Aorta:GTEx/v8/Artery_Tibial:GTEx/v8/Brain_Cerebellum:GTEx/v8/Brain_Cortex:GTEx/v8/Brain_Frontal_Cortex_BA9:GTEx/v8/Brain_Nucleus_accumbens_basal_ganglia:GTEx/v8/Brain_Putamen_basal_ganglia:GTEx/v8/Breast_Mammary_Tissue:GTEx/v8/Esophagus_Muscularis:GTEx/v8/Heart_Atrial_Appendage:GTEx/v8/Heart_Left_Ventricle:GTEx/v8/Muscle_Skeletal:GTEx/v8/Nerve_Tibial:GTEx/v8/Pancreas:GTEx/v8/Pituitary:GTEx/v8/Skin_Sun_Exposed_Lower_leg:GTEx/v8/Stomach:GTEx/v8/Thyroid	-	Yes	Mesenchymal_Stem_Cell:Mesendoderm:hESC	6.493e-08	rs58854276	42 days, 0:00:00	cross-ancestry
ENSG00000151532	VTI1A	10	114206756	114578503	1	protein_coding	143187	VTI1A	0.413424	-1.59457	2	3.85	0	NA	NA	NA	NA	Yes	Mesenchymal_Stem_Cell:Mesendoderm:hESC	1.164e-07	rs58854276	42 days, 0:00:00	cross-ancestry
ENSG00000148702	HABP2	10	115310596	115349361	1	protein_coding	3026	HABP2	1.17395e-14	-0.127699	0	0	0	NA	NA	NA	NA	Yes	Fetal_Cortex:Left_Ventricle:Liver:IMR90:Mesenchymal_Stem_Cell:Mesendoderm:Neural_Progenitor_Cell:Trophoblast-like_Cell:hESC	6.493e-08	rs58854276	42 days, 0:00:00	cross-ancestry
ENSG00000197893	NRAP	10	115348475	115423886	-1	protein_coding	4892	NRAP	2.58649e-31	0.0326137	0	0	0	NA	NA	NA	NA	Yes	Left_Ventricle:IMR90:Mesenchymal_Stem_Cell:Mesendoderm:hESC	1.164e-07	rs58854276	42	cross-ancestry
ENSG00000165806	CASP7	10	115438942	115490662	1	protein_coding	840	CASP7	0.000373926	0.381962	0	0	0	NA	NA	NA	NA	Yes	Left_Ventricle:IMR90:Mesenchymal_Stem_Cell:Mesendoderm:hESC	1.164e-07	rs58854276	42	cross-ancestry
ENSG00000148735	PLEKHS1	10	115511213	115543188	1	protein_coding	79949	PLEKHS1	1.17132e-15	-0.271016	0	0	0	NA	NA	NA	NA	Yes	IMR90	4.206e-07	rs58854276	42	cross-ancestry
ENSG00000099204	ABLIM1	10	116190872	116444762	-1	protein_coding	3983	ABLIM1	0.951992	0.0641885	0	0	0	NA	NA	NA	NA	Yes	Left_Ventricle	1.164e-07	rs58854276	42	cross-ancestry
ENSG00000165832	TRUB1	10	116697952	116737430	1	protein_coding	142940	TRUB1	0.000523645	0.0107007	0	0	0	NA	NA	NA	NA	Yes	IMR90	6.493e-08	rs58854276	42	cross-ancestry
ENSG00000110713	NUP98	11	3692313	3819022	-1	protein_coding	4928	NUP98	1	-0.641304	0	0	0	NA	NA	NA	NA	Yes	Mesenchymal_Stem_Cell	4.693e-06	rs4520576:rs2072651	44	cross-ancestry
ENSG00000148985	PGAP2	11	3818954	3847601	1	protein_coding	27315	PGAP2	0.152224	-0.208488	0	0	0	NA	NA	NA	NA	Yes	Mesenchymal_Stem_Cell	4.693e-06	rs4520576:rs2072651	44	cross-ancestry
ENSG00000167325	RRM1	11	4115937	4160106	1	protein_coding	6240	RRM1	0.999995	0.0513365	0	0	0	NA	NA	NA	NA	Yes	Mesenchymal_Stem_Cell	7.45e-07	rs112989655:rs73402680	43 days, 0:00:00	cross-ancestry
ENSG00000132109	TRIM21	11	4406127	4414926	-1	protein_coding	6737	TRIM21	0.0930518	1.03426	0	0	0	NA	NA	NA	NA	Yes	Mesenchymal_Stem_Cell	7.45e-07	rs112989655:rs73402680	43 days, 0:00:00	cross-ancestry
ENSG00000181963	OR52K2	11	4470525	4471591	1	protein_coding	119774	OR52K2	1.59479e-06	0.257178	0	0	0	NA	NA	NA	NA	Yes	Mesendoderm	7.45e-07	rs112989655:rs73402680	43 days, 0:00:00	cross-ancestry
ENSG00000197790	OR52M1	11	4566421	4567374	1	protein_coding	119772	OR52M1	4.69165e-06	0.305331	0	0	0	NA	NA	NA	NA	Yes	IMR90:Mesenchymal_Stem_Cell:Mesendoderm:Trophoblast-like_Cell:hESC	7.45e-07	rs112989655:rs73402680	43 days, 0:00:00	cross-ancestry
ENSG00000171987	C11orf40	11	4592653	4599050	-1	protein_coding	143501	C11orf40	4.84556e-08	0.0991451	0	0	0	NA	NA	NA	NA	Yes	IMR90:Mesenchymal_Stem_Cell:Mesendoderm:Trophoblast-like_Cell:hESC	7.45e-07	rs112989655:rs73402680	43 days, 0:00:00	cross-ancestry
ENSG00000226288	OR52I2	11	4608021	4609135	1	protein_coding	143502	OR52I2	0.0745578	0.294112	0	0	0	NA	NA	NA	NA	Yes	IMR90:Mesenchymal_Stem_Cell:Mesendoderm:Neural_Progenitor_Cell:Trophoblast-like_Cell:hESC	7.45e-07	rs112989655:rs73402680;rs112989655:rs73402680:rs4520576:rs2072651	1 day, 19:44:00	cross-ancestry
ENSG00000232268	OR52I1	11	4615037	4616243	1	protein_coding	390037	OR52I1	0.0620561	0.326329	0	0	0	NA	NA	NA	NA	Yes	IMR90:Mesenchymal_Stem_Cell:Mesendoderm:Neural_Progenitor_Cell:Trophoblast-like_Cell:hESC	7.45e-07	rs112989655:rs73402680;rs112989655:rs73402680:rs4520576:rs2072651	1 day, 19:44:00	cross-ancestry
ENSG00000167333	TRIM68	11	4619902	4629489	-1	protein_coding	55128	TRIM68	2.15429e-11	2.42353	0	0	0	NA	NA	NA	NA	Yes	IMR90:Mesenchymal_Stem_Cell:Mesendoderm:Neural_Progenitor_Cell:Trophoblast-like_Cell:hESC	7.45e-07	rs112989655:rs73402680;rs112989655:rs73402680:rs4520576:rs2072651	1 day, 19:44:00	cross-ancestry
ENSG00000197428	OR51D1	11	4660945	4662068	1	protein_coding	390038	OR51D1	0.00170958	0.0228385	0	0	0	NA	NA	NA	NA	Yes	IMR90:Mesendoderm:Trophoblast-like_Cell:hESC	7.45e-07	rs112989655:rs73402680	43 days, 0:00:00	cross-ancestry
ENSG00000180785	OR51E1	11	4664650	4676718	1	protein_coding	143503	OR51E1	0.000349921	2.80476	0	0	0	NA	NA	NA	NA	Yes	IMR90:Mesendoderm:Trophoblast-like_Cell:hESC	7.45e-07	rs112989655:rs73402680	43 days, 0:00:00	cross-ancestry
ENSG00000167332	OR51E2	11	4701401	4719084	-1	protein_coding	81285	OR51E2	0.00369123	1.93787	0	0	0	NA	NA	NA	NA	Yes	IMR90:Mesenchymal_Stem_Cell:Mesendoderm:Trophoblast-like_Cell:hESC	7.45e-07	rs112989655:rs73402680	43 days, 0:00:00	cross-ancestry
ENSG00000167346	MMP26	11	4726157	5013659	1	protein_coding	56547	MMP26	0.0221719	-0.154425	0	0	0	NA	NA	NA	NA	Yes	IMR90:Mesenchymal_Stem_Cell:Mesendoderm:hESC	7.45e-07	rs112989655:rs73402680	43 days, 0:00:00	cross-ancestry
ENSG00000188069	OR51F1	11	4790209	4791168	-1	protein_coding	256892	OR51F1	0.0539403	0.552569	0	0	0	NA	NA	NA	NA	Yes	IMR90:Mesendoderm	7.45e-07	rs112989655:rs73402680	43 days, 0:00:00	cross-ancestry
ENSG00000176904	OR51H1P	11	4880886	4881794	-1	protein_coding	401663	OR51H1P	NA	NA	0	0	0	NA	NA	NA	NA	Yes	IMR90:Mesendoderm:hESC	7.45e-07	rs112989655:rs73402680	43 days, 0:00:00	cross-ancestry
ENSG00000176900	OR51T1	11	4903049	4904113	1	protein_coding	401665	OR51T1	0.0197223	-0.0947095	0	0	0	NA	NA	NA	NA	Yes	IMR90:Mesendoderm:hESC	7.45e-07	rs112989655:rs73402680	43 days, 0:00:00	cross-ancestry
ENSG00000176895	OR51A7	11	4928600	4929538	1	protein_coding	119687	OR51A7	1.65719e-06	0.526988	0	0	5	6.3834e-05	0.00738589	GTEx/v8/Testis	+	Yes	IMR90:Mesendoderm:hESC	7.45e-07	rs112989655;rs112989655:rs73402680	43 days, 0:00:00	cross-ancestry
ENSG00000176893	OR51G2	11	4935900	4936922	-1	protein_coding	81282	OR51G2	0.00310074	0.49626	0	0	0	NA	NA	NA	NA	Yes	IMR90:Mesendoderm:hESC	7.45e-07	rs112989655:rs73402680	43 days, 0:00:00	cross-ancestry
ENSG00000176879	OR51G1	11	4944531	4945637	-1	protein_coding	79324	OR51G1	6.15802e-05	0.0344108	0	0	0	NA	NA	NA	NA	Yes	IMR90:Mesendoderm:hESC	7.45e-07	rs112989655:rs73402680	43 days, 0:00:00	cross-ancestry
ENSG00000176798	OR51L1	11	5020213	5021160	1	protein_coding	119682	OR51L1	0.0155804	0.527666	0	0	0	NA	NA	NA	NA	Yes	Mesendoderm	7.45e-07	rs112989655:rs73402680	43	cross-ancestry
ENSG00000205495	OR52J3	11	5067756	5068691	1	protein_coding	119679	OR52J3	0.00101255	0.336937	0	0	0	NA	NA	NA	NA	Yes	Mesendoderm:hESC	7.45e-07	rs112989655:rs73402680	43	cross-ancestry
ENSG00000176787	OR52E2	11	5079880	5080857	-1	protein_coding	119678	OR52E2	0.000427749	0.104472	0	0	0	NA	NA	NA	NA	Yes	Aorta:IMR90:Mesenchymal_Stem_Cell:Mesendoderm:Trophoblast-like_Cell:hESC	7.45e-07	rs112989655:rs73402680	43 days, 0:00:00	cross-ancestry
ENSG00000171944	OR52A5	11	5152922	5153872	-1	protein_coding	390054	OR52A5	0.000168134	-0.0975323	0	0	0	NA	NA	NA	NA	Yes	IMR90:Mesenchymal_Stem_Cell:Mesendoderm:hESC	7.45e-07	rs112989655:rs73402680	43 days, 0:00:00	cross-ancestry
ENSG00000182070	OR52A1	11	5172239	5207612	-1	protein_coding	23538	OR52A1	0.00107002	0.694048	0	0	0	NA	NA	NA	NA	Yes	IMR90:Mesenchymal_Stem_Cell:Mesendoderm:hESC	7.45e-07	rs112989655:rs73402680	43 days, 0:00:00	cross-ancestry
ENSG00000176742	OR51V1	11	5220965	5221930	-1	protein_coding	283111	OR51V1	0.00371474	-0.0938262	1	5.041	0	NA	NA	NA	NA	Yes	IMR90:Mesenchymal_Stem_Cell:Mesendoderm:hESC	7.45e-07	rs112989655;rs112989655:rs73402680	43	cross-ancestry
ENSG00000244734	HBB	11	5246694	5250625	-1	protein_coding	3043	HBB	1.02493e-08	0.121217	2	2.764	0	NA	NA	NA	NA	Yes	IMR90:Mesenchymal_Stem_Cell	7.45e-07	rs73402680;rs112989655;rs112989655:rs73402680	43 days, 0:00:00	cross-ancestry
ENSG00000223609	HBD	11	5253908	5256600	-1	protein_coding	3045	HBD	0.000155108	0.569791	2	2.764	0	NA	NA	NA	NA	Yes	IMR90:Mesenchymal_Stem_Cell	7.45e-07	rs73402680;rs112989655;rs112989655:rs73402680	43 days, 0:00:00	cross-ancestry
ENSG00000213934	HBG1	11	5269313	5271122	-1	protein_coding	3047	HBG1	0.0297795	1.59452	3	3.135	1	5.89352e-14	2.94676e-10	eQTLcatalogue/CEDAR_B-cell_CD19:eQTLcatalogue/CEDAR_monocyte_CD14:eQTLcatalogue/CEDAR_platelet:eQTLcatalogue/Fairfax_2012_B-cell_CD19:eQTLcatalogue/Fairfax_2014_naive:eQTLcatalogue/Lepik_2017_ge_blood	NA	Yes	IMR90:Mesenchymal_Stem_Cell	7.45e-07	rs112989655;rs73402680;rs112989655:rs73402680	43 days, 0:00:00	cross-ancestry
ENSG00000196565	HBG2	11	5274420	5667019	-1	protein_coding	3048	HBG2	0.241304	2.83329	15	5.099	1	5.63138e-14	8.40145e-18	eQTLcatalogue/CEDAR_B-cell_CD19:eQTLcatalogue/CEDAR_monocyte_CD14:eQTLcatalogue/CEDAR_platelet:eQTLcatalogue/CEDAR_T-cell_CD4:eQTLcatalogue/CEDAR_T-cell_CD8:eQTLcatalogue/Fairfax_2012_B-cell_CD19:eQTLcatalogue/Fairfax_2014_naive:eQTLcatalogue/Lepik_2017_ge_blood:GTEx/v8/Lung:GTEx/v8/Spleen	NA	No	NA	7.45e-07	rs73402680;rs112989655	43 days, 0:00:00	cross-ancestry
ENSG00000213931	HBE1	11	5289582	5526847	-1	protein_coding	3046	HBE1	0.0108144	0.00655309	13	5.099	1	2.42121e-05	0.0266161	GTEx/v8/Brain_Frontal_Cortex_BA9	NA	Yes	hESC	7.45e-07	rs112989655;rs73402680;rs112989655:rs73402680	43	cross-ancestry
ENSG00000183251	OR51B4	11	5322244	5323226	-1	protein_coding	79339	OR51B4	0.0123392	0.0797535	0	0	0	NA	NA	NA	NA	Yes	Aorta:Left_Ventricle:Liver:IMR90:Mesenchymal_Stem_Cell:Mesendoderm:Neural_Progenitor_Cell:Trophoblast-like_Cell:hESC	7.45e-07	rs112989655:rs73402680;rs112989655:rs73402680:rs4520576:rs2072651	1 day, 19:44:00	cross-ancestry
ENSG00000184881	OR51B2	11	5344541	5345582	-1	protein_coding	79345	OR51B2	0.00735519	0.684891	0	0	0	NA	NA	NA	NA	Yes	Aorta:Left_Ventricle:Liver:IMR90:Mesenchymal_Stem_Cell:Mesendoderm:Neural_Progenitor_Cell:Trophoblast-like_Cell:hESC	7.45e-07	rs112989655:rs73402680;rs112989655:rs73402680:rs4520576:rs2072651	1 day, 19:44:00	cross-ancestry
ENSG00000242180	OR51B5	11	5363744	5364809	-1	protein_coding	282763	OR51B5	0.000317629	0.0298236	0	0	0	NA	NA	NA	NA	Yes	Left_Ventricle:IMR90:Mesenchymal_Stem_Cell:Mesendoderm:Trophoblast-like_Cell:hESC	7.45e-07	rs112989655:rs73402680	43	cross-ancestry
ENSG00000176239	OR51B6	11	5372738	5373676	1	protein_coding	390058	OR51B6	0.000174878	0.542088	0	0	0	NA	NA	NA	NA	Yes	Left_Ventricle:IMR90:Mesenchymal_Stem_Cell:Mesendoderm:Trophoblast-like_Cell:hESC	7.45e-07	rs112989655:rs73402680	43	cross-ancestry
ENSG00000184698	OR51M1	11	5410607	5411664	1	protein_coding	390059	OR51M1	0.253411	0.0578264	0	0	0	NA	NA	NA	NA	Yes	Left_Ventricle:IMR90:Mesenchymal_Stem_Cell:Mesendoderm:hESC	7.45e-07	rs112989655:rs73402680	43	cross-ancestry
ENSG00000184321	OR51J1	11	5423827	5424777	1	protein_coding	79470	OR51J1	NA	NA	0	0	0	NA	NA	NA	NA	Yes	Left_Ventricle:IMR90:Mesenchymal_Stem_Cell:Mesendoderm:hESC	7.45e-07	rs112989655:rs73402680	43	cross-ancestry
ENSG00000175520	UBQLN3	11	5528530	5531215	-1	protein_coding	50613	UBQLN3	0.00382807	0.0123335	0	0	0	NA	NA	NA	NA	Yes	hESC	7.45e-07	rs112989655:rs73402680	43	cross-ancestry
ENSG00000175518	UBQLNL	11	5535623	5537935	-1	protein_coding	143630	UBQLNL	3.52672e-09	-0.244202	0	0	0	NA	NA	NA	NA	Yes	hESC	7.45e-07	rs112989655:rs73402680	43	cross-ancestry
ENSG00000187747	OR52B6	11	5602107	5603114	1	protein_coding	340980	OR52B6	0.0735885	-0.131065	0	0	0	NA	NA	NA	NA	Yes	IMR90:Mesenchymal_Stem_Cell:Mesendoderm:hESC	7.45e-07	rs112989655:rs73402680;rs112989655:rs73402680:rs4520576:rs2072651	1 day, 19:44:00	cross-ancestry
ENSG00000121236	TRIM6	11	5617339	5634188	1	protein_coding	117854	TRIM6	3.78639e-10	0.820943	0	0	0	NA	NA	NA	NA	Yes	IMR90:Mesenchymal_Stem_Cell:Mesendoderm:hESC	7.45e-07	rs112989655:rs73402680;rs112989655:rs73402680:rs4520576:rs2072651	1 day, 19:44:00	cross-ancestry
ENSG00000258588	TRIM6-TRIM34	11	5617955	5665628	1	protein_coding	445372	TRIM6-TRIM34	2.30605e-11	0.222884	0	0	0	NA	NA	NA	NA	Yes	IMR90:Mesenchymal_Stem_Cell:Mesendoderm:hESC	7.45e-07	rs112989655:rs73402680;rs112989655:rs73402680:rs4520576:rs2072651	1 day, 19:44:00	cross-ancestry
ENSG00000132274	TRIM22	11	5710919	5758319	1	protein_coding	10346	TRIM22	3.15622e-12	1.62647	0	0	0	NA	NA	NA	NA	Yes	IMR90	7.45e-07	rs112989655:rs73402680	43	cross-ancestry
ENSG00000181074	OR52N4	11	5775923	5776959	1	protein_coding	390072	OR52N4	3.29465e-05	0.748313	0	0	0	NA	NA	NA	NA	Yes	Mesendoderm:hESC	7.45e-07	rs112989655:rs73402680	43	cross-ancestry
ENSG00000181009	OR52N5	11	5798864	5799897	-1	protein_coding	390075	OR52N5	0.049292	0.0814318	0	0	0	NA	NA	NA	NA	Yes	Aorta:Left_Ventricle:GM12878:IMR90:Mesenchymal_Stem_Cell:Mesendoderm:Neural_Progenitor_Cell:Trophoblast-like_Cell:hESC	7.45e-07	rs112989655:rs73402680	43	cross-ancestry
ENSG00000181001	OR52N1	11	5809084	5810046	-1	protein_coding	79473	OR52N1	0.0204785	0.333554	0	0	0	NA	NA	NA	NA	Yes	Aorta:Left_Ventricle:GM12878:IMR90:Mesenchymal_Stem_Cell:Mesendoderm:Neural_Progenitor_Cell:Trophoblast-like_Cell:hESC	7.45e-07	rs112989655:rs73402680	43	cross-ancestry
ENSG00000180988	OR52N2	11	5841544	5842578	1	protein_coding	390077	OR52N2	7.30571e-05	0.729669	0	0	0	NA	NA	NA	NA	Yes	hESC	7.45e-07	rs112989655:rs73402680	43	cross-ancestry
ENSG00000205409	OR52E6	11	5862158	5863182	-1	protein_coding	390078	OR52E6	0.0680949	0.547435	0	0	0	NA	NA	NA	NA	Yes	hESC	7.45e-07	rs112989655:rs73402680	43	cross-ancestry
ENSG00000183269	OR52E8	11	5877904	5878964	-1	protein_coding	390079	OR52E8	0.016692	0.260204	0	0	0	NA	NA	NA	NA	Yes	hESC	7.45e-07	rs112989655:rs73402680	43	cross-ancestry
ENSG00000180934	OR56A1	11	6047901	6048971	-1	protein_coding	120796	OR56A1	0.263102	-0.170021	0	0	0	NA	NA	NA	NA	Yes	Mesendoderm:hESC	7.45e-07	rs4520576:rs2072651:rs112989655:rs73402680;rs112989655:rs73402680	1 day, 19:44:00	cross-ancestry
ENSG00000051009	FAM160A2	11	6232565	6255941	-1	protein_coding	84067	FAM160A2	0.999882	0.0371775	0	0	0	NA	NA	NA	NA	Yes	Adult_Cortex:Fetal_Cortex:IMR90:Mesenchymal_Stem_Cell:Mesendoderm:Trophoblast-like_Cell:hESC	7.45e-07	rs4758438:rs1045450:rs2072651:rs4520576:rs112989655:rs73402680;rs112989655:rs73402680	1 day, 19:44:00	cross-ancestry
ENSG00000132259	CNGA4	11	6255995	6265659	1	protein_coding	1262	CNGA4	9.85977e-05	0.0242176	0	0	0	NA	NA	NA	NA	Yes	Adult_Cortex:Fetal_Cortex:IMR90:Mesenchymal_Stem_Cell:Mesendoderm:Trophoblast-like_Cell:hESC	7.45e-07	rs4758438:rs1045450:rs2072651:rs4520576:rs112989655:rs73402680;rs112989655:rs73402680	1 day, 19:44:00	cross-ancestry
ENSG00000110148	CCKBR	11	6280966	6293357	1	protein_coding	887	CCKBR	9.67009e-05	NA	0	0	0	NA	NA	NA	NA	Yes	IMR90:Mesenchymal_Stem_Cell:Mesendoderm	7.45e-07	rs4520576:rs2072651:rs112989655:rs73402680;rs112989655:rs73402680	1 day, 19:44:00	cross-ancestry
ENSG00000170955	PRKCDBP	11	6340176	6341877	-1	protein_coding	112464	PRKCDBP	4.93189e-05	0.00156188	0	0	3	1.7095e-05	0.0470613	eQTLGen_cis_eQTLs	-	Yes	Mesendoderm	7.45e-07	rs1045450;rs112989655:rs73402680	1 day, 19:44:00	cross-ancestry
ENSG00000166311	SMPD1	11	6411655	6416228	1	protein_coding	6609	SMPD1	4.20472e-07	-0.300453	0	0	0	NA	NA	NA	NA	Yes	Adult_Cortex:Fetal_Cortex:IMR90:Mesenchymal_Stem_Cell:Mesendoderm:Trophoblast-like_Cell	9.728e-07	rs4758438:rs1045450:rs2072651:rs4520576	44	cross-ancestry
ENSG00000166313	APBB1	11	6416355	6440644	-1	protein_coding	322	APBB1	0.986994	NA	0	0	0	NA	NA	NA	NA	Yes	Adult_Cortex:Fetal_Cortex:IMR90:Mesenchymal_Stem_Cell:Mesendoderm:Trophoblast-like_Cell:hESC	7.45e-07	rs4758438:rs1045450:rs2072651:rs4520576:rs112989655:rs73402680;rs112989655:rs73402680	1 day, 19:44:00	cross-ancestry
ENSG00000110169	HPX	11	6452279	6463847	-1	protein_coding	3263	HPX	0.00412145	-0.0702041	0	0	4	2.09393e-05	0.0246659	BIOSQTL/BIOS_eQTL_geneLevel:GTEx/v8/Colon_Transverse	-	Yes	Adult_Cortex:Fetal_Cortex:IMR90:Mesenchymal_Stem_Cell:Mesendoderm:Trophoblast-like_Cell:hESC	7.45e-07	rs1045450;rs2072651;rs4520576;rs4758438:rs1045450:rs2072651:rs4520576:rs112989655:rs73402680;rs112989655:rs73402680	1 day, 19:44:00	cross-ancestry
ENSG00000110171	TRIM3	11	6469843	6495689	-1	protein_coding	10612	TRIM3	0.952561	0.387111	0	0	0	NA	NA	NA	NA	Yes	Adult_Cortex:Fetal_Cortex:Spleen:GM12878:IMR90:Mesenchymal_Stem_Cell:Mesendoderm:Trophoblast-like_Cell:hESC	7.45e-07	rs4758438:rs1045450:rs2072651:rs4520576:rs112989655:rs73402680;rs112989655:rs73402680	1 day, 19:44:00	cross-ancestry
ENSG00000132254	ARFIP2	11	6496910	6502666	-1	protein_coding	23647	ARFIP2	0.942933	-0.01462	0	0	0	NA	NA	NA	NA	Yes	Adult_Cortex:Fetal_Cortex:Spleen:GM12878:IMR90:Mesenchymal_Stem_Cell:Mesendoderm:Trophoblast-like_Cell:hESC	7.45e-07	rs4758438:rs1045450:rs2072651:rs4520576:rs112989655:rs73402680;rs112989655:rs73402680	1 day, 19:44:00	cross-ancestry
ENSG00000132286	TIMM10B	11	6502677	6505909	1	protein_coding	26515	TIMM10B	0.00115871	1.48636	0	0	0	NA	NA	NA	NA	Yes	Adult_Cortex:Fetal_Cortex:Spleen:GM12878:IMR90:Mesenchymal_Stem_Cell:Mesendoderm:Trophoblast-like_Cell:hESC	7.45e-07	rs4758438:rs1045450:rs2072651:rs4520576:rs112989655:rs73402680;rs112989655:rs73402680	1 day, 19:44:00	cross-ancestry
ENSG00000265264	TIMM10B	11	6502715	6530208	1	protein_coding	26515	TIMM10B	NA	1.48636	0	0	0	NA	NA	NA	NA	Yes	Adult_Cortex:Fetal_Cortex:Spleen:GM12878:IMR90:Mesenchymal_Stem_Cell:Mesendoderm:Trophoblast-like_Cell:hESC	7.45e-07	rs4758438:rs1045450:rs2072651:rs4520576:rs112989655:rs73402680;rs112989655:rs73402680	1 day, 19:44:00	cross-ancestry
ENSG00000179532	DNHD1	11	6518490	6614988	1	protein_coding	144132	DNHD1	1.33458e-18	-0.251426	1	2.952	18	8.9458e-23	0	eQTLGen_cis_eQTLs:BIOSQTL/BIOS_eQTL_geneLevel	+	Yes	Adult_Cortex:Spleen:GM12878:IMR90:Mesenchymal_Stem_Cell:Mesendoderm:Trophoblast-like_Cell:hESC	7.45e-07	rs4758438;rs1045450;rs2072651;rs4758438:rs1045450:rs2072651:rs4520576:rs112989655:rs73402680;rs112989655:rs73402680	1 day, 19:44:00	cross-ancestry
ENSG00000132275	RRP8	11	6616305	6624850	-1	protein_coding	23378	RRP8	6.40183e-06	0.116704	16	19.52	17	3.2066e-36	0	eQTLcatalogue/GEUVADIS_ge_LCL:eQTLcatalogue/Lepik_2017_ge_blood:eQTLGen_cis_eQTLs:BIOSQTL/BIOS_eQTL_geneLevel:GTEx/v8/Esophagus_Mucosa:GTEx/v8/Skin_Sun_Exposed_Lower_leg	+	Yes	Adult_Cortex:Fetal_Cortex:Left_Ventricle:GM12878:IMR90:Mesenchymal_Stem_Cell:Mesendoderm:Trophoblast-like_Cell:hESC	7.45e-07	rs4758438;rs1045450;rs2072651;rs4520576;rs4520576:rs2072651:rs112989655:rs73402680;rs112989655:rs73402680	1 day, 19:44:00	cross-ancestry
ENSG00000166333	ILK	11	6624961	6632102	1	protein_coding	3611	ILK	0.042196	-0.668633	19	19.52	31	8.66686e-29	0	eQTLcatalogue/BLUEPRINT_ge_neutrophil:PsychENCODE_eQTLs:DICE/T_CD4_naive:DICE/T_CD4_TH1_17:eQTLGen_cis_eQTLs:BIOSQTL/BIOS_eQTL_geneLevel:GTEx/v8/Adipose_Subcutaneous:GTEx/v8/Adipose_Visceral_Omentum:GTEx/v8/Whole_Blood:GTEx/v8/Artery_Aorta:GTEx/v8/Artery_Tibial:GTEx/v8/Nerve_Tibial:GTEx/v8/Cells_Cultured_fibroblasts:GTEx/v8/Skin_Not_Sun_Exposed_Suprapubic:GTEx/v8/Testis:GTEx/v8/Thyroid	+	Yes	Adult_Cortex:Fetal_Cortex:Left_Ventricle:GM12878:IMR90:Mesenchymal_Stem_Cell:Mesendoderm:Trophoblast-like_Cell:hESC	7.45e-07	rs4758438;rs1045450;rs2072651;rs4520576;rs4520576:rs2072651:rs112989655:rs73402680;rs112989655:rs73402680	1 day, 19:44:00	cross-ancestry
ENSG00000166337	TAF10	11	6627526	6633898	-1	protein_coding	6881	TAF10	0.776131	-0.432845	19	19.52	28	8.66686e-29	0	eQTLcatalogue/BLUEPRINT_ge_monocyte:eQTLcatalogue/BLUEPRINT_ge_T-cell:PsychENCODE_eQTLs:DICE/T_CD4_naive_TREG:eQTLGen_cis_eQTLs:BIOSQTL/BIOS_eQTL_geneLevel	+	Yes	Fetal_Cortex:Left_Ventricle:GM12878:IMR90:Mesenchymal_Stem_Cell:Mesendoderm:Trophoblast-like_Cell:hESC	7.45e-07	rs4758438;rs1045450;rs2072651;rs4520576;rs4520576:rs2072651:rs112989655:rs73402680;rs112989655:rs73402680	1 day, 19:44:00	cross-ancestry
ENSG00000166340	TPP1	11	6634000	6640692	-1	protein_coding	1200	TPP1	0.0257561	-0.0853409	26	19.52	28	2.9786e-233	0	eQTLcatalogue/CEDAR_B-cell_CD19:eQTLcatalogue/CEDAR_neutrophil_CD15:eQTLcatalogue/Fairfax_2012_B-cell_CD19:eQTLcatalogue/Fairfax_2014_LPS24:eQTLcatalogue/Fairfax_2014_LPS2:eQTLcatalogue/Fairfax_2014_naive:eQTLcatalogue/HipSci_ge_iPSC:eQTLcatalogue/Kasela_2017_T-cell_CD4:eQTLcatalogue/Kasela_2017_T-cell_CD8:eQTLcatalogue/TwinsUK_ge_LCL:PsychENCODE_eQTLs:eQTLGen_cis_eQTLs:GTEx/v8/Brain_Cerebellum:GTEx/v8/Heart_Left_Ventricle:GTEx/v8/Muscle_Skeletal:GTEx/v8/Cells_Cultured_fibroblasts:GTEx/v8/Skin_Sun_Exposed_Lower_leg:GTEx/v8/Thyroid	-	Yes	Left_Ventricle:GM12878:IMR90:Mesenchymal_Stem_Cell:Mesendoderm:Trophoblast-like_Cell:hESC	7.45e-07	rs4758438;rs1045450;rs2072651;rs4520576;rs4758438:rs1045450:rs2072651:rs112989655:rs73402680;rs112989655:rs73402680	1 day, 19:44:00	cross-ancestry
ENSG00000166341	DCHS1	11	6642556	6677085	-1	protein_coding	8642	DCHS1	0.999995	NA	17	19.31	12	2.8083e-43	0	eQTLcatalogue/BLUEPRINT_ge_monocyte:eQTLcatalogue/Lepik_2017_ge_blood:PsychENCODE_eQTLs:eQTLGen_cis_eQTLs:BIOSQTL/BIOS_eQTL_geneLevel:GTEx/v8/Artery_Aorta:GTEx/v8/Artery_Tibial:GTEx/v8/Colon_Sigmoid:GTEx/v8/Colon_Transverse:GTEx/v8/Esophagus_Gastroesophageal_Junction:GTEx/v8/Esophagus_Muscularis:GTEx/v8/Nerve_Tibial:GTEx/v8/Pituitary:GTEx/v8/Stomach	-	Yes	Adult_Cortex:Fetal_Cortex:Left_Ventricle:GM12878:IMR90:Mesenchymal_Stem_Cell:Mesendoderm:Trophoblast-like_Cell:hESC	7.45e-07	rs1045450;rs2072651;rs4520576;rs4758438:rs1045450:rs2072651:rs4520576:rs112989655:rs73402680;rs112989655:rs73402680	1 day, 19:44:00	cross-ancestry
ENSG00000158042	MRPL17	11	6702013	6704632	-1	protein_coding	63875	MRPL17	0.464121	2.22687	0	0	0	NA	NA	NA	NA	Yes	Promoter_anchored_loops	1.892e-06	rs4758438:rs1045450:rs2072651:rs4520576	44	cross-ancestry
ENSG00000188124	OR2AG2	11	6789218	6790286	-1	protein_coding	338755	OR2AG2	0.216722	-0.167106	0	0	0	NA	NA	NA	NA	Yes	Mesendoderm	4.693e-06	rs4520576:rs2072651	44	cross-ancestry
ENSG00000149050	ZNF214	11	7020549	7041599	-1	protein_coding	7761	ZNF214	2.49756e-14	-0.0904177	0	0	0	NA	NA	NA	NA	Yes	Left_Ventricle:IMR90:hESC	7.45e-07	rs112989655:rs73402680;rs112989655:rs73402680:rs4520576:rs2072651	1 day, 19:44:00	cross-ancestry
ENSG00000158077	NLRP14	11	7041677	7092539	1	protein_coding	338323	NLRP14	9.14865e-23	-0.0831148	0	0	0	NA	NA	NA	NA	Yes	Left_Ventricle:IMR90:hESC	7.45e-07	rs112989655:rs73402680;rs112989655:rs73402680:rs4520576:rs2072651	1 day, 19:44:00	cross-ancestry
ENSG00000166387	PPFIBP2	11	7534529	7678358	1	protein_coding	8495	PPFIBP2	1.42291e-18	0.277309	0	0	0	NA	NA	NA	NA	Yes	GM12878:Mesenchymal_Stem_Cell:Mesendoderm	7.45e-07	rs4520576:rs2072651:rs112989655:rs73402680;rs112989655:rs73402680	1 day, 19:44:00	cross-ancestry
ENSG00000166394	CYB5R2	11	7686331	7698453	-1	protein_coding	51700	CYB5R2	2.70695e-05	0.696502	0	0	0	NA	NA	NA	NA	Yes	Mesendoderm	4.693e-06	rs4520576:rs2072651	44	cross-ancestry
ENSG00000170683	OR10A3	11	7960081	7961141	-1	protein_coding	26496	OR10A3	4.36193e-09	0.479127	0	0	0	NA	NA	NA	NA	Yes	IMR90	7.45e-07	rs112989655:rs73402680;rs112989655:rs73402680:rs4520576:rs2072651	1 day, 19:44:00	cross-ancestry
ENSG00000182261	NLRP10	11	7980971	7986973	-1	protein_coding	338322	NLRP10	5.09582e-12	0.493903	0	0	0	NA	NA	NA	NA	Yes	IMR90	7.45e-07	rs112989655:rs73402680;rs112989655:rs73402680:rs4520576:rs2072651	1 day, 19:44:00	cross-ancestry
ENSG00000175390	EIF3F	11	7991798	8023409	1	protein_coding	8665	EIF3F	0.669067	4.35718	0	0	0	NA	NA	NA	NA	Yes	IMR90	7.45e-07	rs112989655:rs73402680;rs112989655:rs73402680:rs4520576:rs2072651	1 day, 19:44:00	cross-ancestry
ENSG00000166402	TUB	11	8040791	8127659	1	protein_coding	7275	TUB	0.471428	2.51594	0	0	0	NA	NA	NA	NA	Yes	Adult_Cortex:IMR90	7.45e-07	rs4520576:rs112989655:rs73402680;rs112989655:rs73402680:rs2072651	1 day, 19:44:00	cross-ancestry
ENSG00000148948	LRRC4C	11	40135753	41481323	-1	protein_coding	57689	LRRC4C	0.953731	-1.11504	0	0	0	NA	NA	NA	NA	Yes	Mesenchymal_Stem_Cell:Mesendoderm:Neural_Progenitor_Cell:Trophoblast-like_Cell:hESC	1.746e-06	rs2713803:rs5020008:rs11036515	45	cross-ancestry
ENSG00000052841	TTC17	11	43380482	43516483	1	protein_coding	55761	TTC17	0.999728	-0.337059	0	0	0	NA	NA	NA	NA	Yes	Mesenchymal_Stem_Cell:Mesendoderm:Trophoblast-like_Cell	2.01e-06	rs11036515:rs2713803:rs5020008	45	cross-ancestry
ENSG00000205126	ACCSL	11	44069531	44081527	1	protein_coding	390110	ACCSL	2.58324e-11	0.0317733	0	0	0	NA	NA	NA	NA	Yes	IMR90	4.972e-06	rs2242044	46	cross-ancestry
ENSG00000110455	ACCS	11	44087475	44105772	1	protein_coding	84680	ACCS	0.000171666	-0.629897	0	0	0	NA	NA	NA	NA	Yes	IMR90	4.972e-06	rs2242044	46	cross-ancestry
ENSG00000151348	EXT2	11	44117099	44266979	1	protein_coding	2132	EXT2	2.46055e-07	-0.914841	0	0	0	NA	NA	NA	NA	Yes	IMR90	4.972e-06	rs2242044	46	cross-ancestry
ENSG00000085117	CD82	11	44585977	44641913	1	protein_coding	3732	CD82	0.00496183	1.05957	0	0	0	NA	NA	NA	NA	Yes	IMR90	4.972e-06	rs2242044	46	cross-ancestry
ENSG00000157570	TSPAN18	11	44748015	44953972	1	protein_coding	90139	TSPAN18	0.16186	2.12296	0	0	0	NA	NA	NA	NA	Yes	Fetal_Cortex:IMR90:Mesenchymal_Stem_Cell	4.972e-06	rs2242044	46	cross-ancestry
ENSG00000175274	TP53I11	11	44907454	44972840	-1	protein_coding	9537	TP53I11	0.0671743	1.56007	0	0	0	NA	NA	NA	NA	Yes	IMR90	4.972e-06	rs2242044	46	cross-ancestry
ENSG00000019485	PRDM11	11	45115564	45247734	1	protein_coding	56981	PRDM11	0.942264	NA	0	0	3	3.69842e-09	1.61228e-43	eQTLGen_cis_eQTLs:BIOSQTL/BIOS_eQTL_geneLevel:GTEx/v8/Thyroid	-	Yes	Fetal_Cortex:IMR90	4.972e-06	rs2242044	46	cross-ancestry
ENSG00000019505	SYT13	11	45261852	45307870	-1	protein_coding	57586	SYT13	0.220166	0.352873	0	0	3	3.19626e-13	1.43039e-80	GTEx/v8/Thyroid	-	Yes	IMR90:Mesenchymal_Stem_Cell:Mesendoderm	4.972e-06	rs2242044	46	cross-ancestry
ENSG00000175264	CHST1	11	45670427	45687172	-1	protein_coding	8534	CHST1	0.82099	NA	0	0	0	NA	NA	NA	NA	Yes	Promoter_anchored_loops:Fetal_Cortex:Left_Ventricle:Liver:IMR90:Mesenchymal_Stem_Cell:Mesendoderm:Neural_Progenitor_Cell:Trophoblast-like_Cell:hESC	4.972e-06	rs2242044	46	cross-ancestry
ENSG00000205106	CTD-2210P24.4	11	45792983	45793909	1	protein_coding	374387	DKFZp779M0652	NA	NA	0	0	3	4.51704e-06	5.30372e-20	GTEx/v8/Testis	-	Yes	Promoter_anchored_loops:Mesenchymal_Stem_Cell:Mesendoderm:hESC	4.972e-06	rs2242044	46	cross-ancestry
ENSG00000121671	CRY2	11	45868669	45904798	1	protein_coding	1408	CRY2	0.993283	-1.28555	0	0	3	1.0253e-13	0	eQTLGen_cis_eQTLs	-	Yes	Left_Ventricle:Mesenchymal_Stem_Cell:Mesendoderm:Trophoblast-like_Cell:hESC	4.972e-06	rs2242044	46	cross-ancestry
ENSG00000121653	MAPK8IP1	11	45907202	45928016	1	protein_coding	9479	MAPK8IP1	0.999001	-0.226009	0	0	0	NA	NA	NA	NA	Yes	Mesendoderm	4.972e-06	rs2242044	46	cross-ancestry
ENSG00000149262	INTS4	11	77589766	77705724	-1	protein_coding	92105	INTS4	0.653071	-0.488201	0	0	2	1.4499e-12	0	eQTLGen_cis_eQTLs	-	No	NA	2.696e-07	rs4944209	47	cross-ancestry
ENSG00000259112	NDUFC2-KCTD14	11	77728017	77790911	-1	protein_coding	100532726	NDUFC2-KCTD14	0.626508	NA	0	0	0	NA	NA	NA	NA	Yes	IMR90:Mesenchymal_Stem_Cell:Mesendoderm:Trophoblast-like_Cell	2.696e-07	rs4944209	47	cross-ancestry
ENSG00000151365	THRSP	11	77774907	77779397	1	protein_coding	7069	THRSP	0.00560131	0.0280443	0	0	0	NA	NA	NA	NA	Yes	IMR90:Mesenchymal_Stem_Cell:Mesendoderm:Trophoblast-like_Cell	2.696e-07	rs4944209	47	cross-ancestry
ENSG00000151366	NDUFC2	11	77779350	77791265	-1	protein_coding	4718	NDUFC2	0.625236	-0.893938	0	0	0	NA	NA	NA	NA	Yes	IMR90:Mesenchymal_Stem_Cell:Mesendoderm:Trophoblast-like_Cell	2.696e-07	rs4944209	47	cross-ancestry
ENSG00000159063	ALG8	11	77811982	77850706	-1	protein_coding	79053	ALG8	1.00988e-05	0.457249	0	0	0	NA	NA	NA	NA	Yes	Left_Ventricle:GM12878:IMR90:Mesenchymal_Stem_Cell:Mesendoderm:hESC	2.696e-07	rs4944209	47	cross-ancestry
ENSG00000188997	KCTD21	11	77882295	77899868	-1	protein_coding	283219	KCTD21	0.291109	0.625516	0	0	2	1.4398e-15	0	eQTLGen_cis_eQTLs	-	Yes	Promoter_anchored_loops:Left_Ventricle:Liver:GM12878:IMR90:Mesenchymal_Stem_Cell:Mesendoderm:Trophoblast-like_Cell:hESC	2.696e-07	rs4944209	47	cross-ancestry
ENSG00000118369	USP35	11	77899858	77925757	1	protein_coding	57558	USP35	0.0434785	0.881176	0	0	3	2.9869e-48	0	eQTLcatalogue/Fairfax_2014_naive:eQTLGen_cis_eQTLs:GTEx/v8/Brain_Cerebellar_Hemisphere:GTEx/v8/Brain_Cerebellum:GTEx/v8/Muscle_Skeletal	+	Yes	Promoter_anchored_loops:Left_Ventricle:Liver:GM12878:IMR90:Mesenchymal_Stem_Cell:Mesendoderm:Trophoblast-like_Cell:hESC	2.696e-07	rs4944209	47	cross-ancestry
ENSG00000033327	GAB2	11	77926343	78129394	-1	protein_coding	9846	GAB2	0.998922	0.562581	0	0	3	6.59176e-21	0	eQTLcatalogue/CEDAR_B-cell_CD19:eQTLcatalogue/Fairfax_2012_B-cell_CD19:eQTLcatalogue/HipSci_ge_iPSC:eQTLcatalogue/TwinsUK_ge_skin:eQTLGen_cis_eQTLs:GTEx/v8/Artery_Tibial:GTEx/v8/Brain_Cerebellum:GTEx/v8/Esophagus_Gastroesophageal_Junction:GTEx/v8/Esophagus_Muscularis:GTEx/v8/Liver:GTEx/v8/Cells_Cultured_fibroblasts:GTEx/v8/Skin_Not_Sun_Exposed_Suprapubic:GTEx/v8/Skin_Sun_Exposed_Lower_leg	-	Yes	GM12878:IMR90:Mesenchymal_Stem_Cell	2.696e-07	rs4944209	47	cross-ancestry
ENSG00000137513	NARS2	11	78147007	78285919	-1	protein_coding	79731	NARS2	0.000838256	-0.111868	3	4.35	3	5.1613e-211	0	eQTLcatalogue/Alasoo_2018_ge_macrophage_IFNg:eQTLcatalogue/Alasoo_2018_ge_macrophage_naive:eQTLcatalogue/BLUEPRINT_ge_monocyte:eQTLcatalogue/BLUEPRINT_ge_T-cell:eQTLcatalogue/Fairfax_2014_IFN24:eQTLcatalogue/Fairfax_2014_LPS24:eQTLcatalogue/Lepik_2017_ge_blood:eQTLGen_cis_eQTLs:BIOSQTL/BIOS_eQTL_geneLevel:BRAINEAC/TCTX:GTEx/v8/Adipose_Subcutaneous:GTEx/v8/Adipose_Visceral_Omentum:GTEx/v8/Whole_Blood:GTEx/v8/Artery_Aorta:GTEx/v8/Artery_Coronary:GTEx/v8/Artery_Tibial:GTEx/v8/Brain_Cerebellar_Hemisphere:GTEx/v8/Brain_Cortex:GTEx/v8/Brain_Nucleus_accumbens_basal_ganglia:GTEx/v8/Breast_Mammary_Tissue:GTEx/v8/Esophagus_Gastroesophageal_Junction:GTEx/v8/Esophagus_Muscularis:GTEx/v8/Lung:GTEx/v8/Nerve_Tibial:GTEx/v8/Pancreas:GTEx/v8/Prostate:GTEx/v8/Skin_Not_Sun_Exposed_Suprapubic:GTEx/v8/Skin_Sun_Exposed_Lower_leg:GTEx/v8/Thyroid	-	No	NA	2.696e-07	rs4944209	47	cross-ancestry
ENSG00000149256	TENM4	11	78363876	79151992	-1	protein_coding	26011	TENM4	0.999719	-0.693242	0	0	2	0.000108899	0.0362172	BRAINEAC/FCTX:BRAINEAC/aveALL	NA	Yes	Left_Ventricle:IMR90:Mesenchymal_Stem_Cell:Mesendoderm:Trophoblast-like_Cell:hESC	2.696e-07	rs4944209	47	cross-ancestry
ENSG00000185742	C11orf87	11	109292846	109299840	1	protein_coding	399947	C11orf87	0.245099	-2.0541	0	0	0	NA	NA	NA	NA	Yes	Mesenchymal_Stem_Cell	5.283e-06	rs2063012	48	cross-ancestry
ENSG00000149289	ZC3H12C	11	109964087	110042566	1	protein_coding	85463	ZC3H12C	0.998726	-3.14843	0	0	0	NA	NA	NA	NA	Yes	IMR90:Mesenchymal_Stem_Cell:Mesendoderm:hESC	2.951e-06	rs2063012	48	cross-ancestry
ENSG00000137710	RDX	11	110045605	110167447	-1	protein_coding	5962	RDX	0.998955	NA	0	0	0	NA	NA	NA	NA	Yes	IMR90	5.283e-06	rs2063012	48	cross-ancestry
ENSG00000137714	FDX1	11	110300607	110335605	1	protein_coding	2230	FDX1	0.0839816	0.550822	0	0	0	NA	NA	NA	NA	Yes	IMR90:Mesenchymal_Stem_Cell:Mesendoderm:hESC	2.951e-06	rs2063012	48	cross-ancestry
ENSG00000137727	ARHGAP20	11	110447766	110583912	-1	protein_coding	57569	ARHGAP20	0.00902005	-0.0421392	0	0	0	NA	NA	NA	NA	Yes	Aorta:Left_Ventricle:IMR90:Mesenchymal_Stem_Cell:Mesendoderm:Trophoblast-like_Cell:hESC	2.951e-06	rs2063012	48	cross-ancestry
ENSG00000150750	C11orf53	11	111126707	111157126	1	protein_coding	341032	C11orf53	7.52889e-05	-0.254752	0	0	0	NA	NA	NA	NA	Yes	IMR90:Mesenchymal_Stem_Cell:Mesendoderm:Trophoblast-like_Cell:hESC	2.951e-06	rs2063012	48	cross-ancestry
ENSG00000196167	COLCA1	11	111164114	111175770	-1	protein_coding	399948	COLCA1	0.0266155	NA	0	0	0	NA	NA	NA	NA	Yes	IMR90:Mesendoderm	2.951e-06	rs2063012	48	cross-ancestry
ENSG00000214290	COLCA2	11	111169565	111179460	1	protein_coding	120376	COLCA2	NA	-0.390018	0	0	0	NA	NA	NA	NA	Yes	IMR90:Mesendoderm	2.951e-06	rs2063012	48	cross-ancestry
ENSG00000110777	POU2AF1	11	111222977	111326355	-1	protein_coding	5450	POU2AF1	0.752818	1.80885	0	0	0	NA	NA	NA	NA	Yes	IMR90:Mesenchymal_Stem_Cell:Mesendoderm	2.951e-06	rs2063012	48	cross-ancestry
ENSG00000255093	RP11-794P6.2	11	111322064	111328876	1	protein_coding	NA	NA	NA	NA	0	0	0	NA	NA	NA	NA	Yes	IMR90:Mesenchymal_Stem_Cell:Mesendoderm	2.951e-06	rs2063012	48	cross-ancestry
ENSG00000183644	C11orf88	11	111385510	111407756	1	protein_coding	399949	C11orf88	0.0986137	NA	0	0	4	7.59447e-05	0.0430558	GTEx/v8/Artery_Tibial	+	No	NA	0.001789	rs2063012	48	cross-ancestry
ENSG00000204381	LAYN	11	111411005	111432264	1	protein_coding	143903	LAYN	2.17831e-06	-0.365129	0	0	0	NA	NA	NA	NA	Yes	IMR90:Mesendoderm:hESC	2.951e-06	rs2063012	48	cross-ancestry
ENSG00000170145	SIK2	11	111473115	111601577	1	protein_coding	23235	SIK2	0.999837	2.29529	0	0	0	NA	NA	NA	NA	Yes	IMR90	5.283e-06	rs2063012	48	cross-ancestry
ENSG00000137713	PPP2R1B	11	111597632	111637151	-1	protein_coding	5519	PPP2R1B	2.18829e-07	NA	0	0	0	NA	NA	NA	NA	Yes	IMR90	2.951e-06	rs2063012	48	cross-ancestry
ENSG00000139155	SLCO1C1	12	20848289	20906320	1	protein_coding	53919	SLCO1C1	7.61676e-06	0.206819	0	0	0	NA	NA	NA	NA	Yes	hESC	4.74e-06	rs73079391	49	cross-ancestry
ENSG00000121350	PYROXD1	12	21590549	21623300	1	protein_coding	79912	PYROXD1	3.50579e-07	2.29664	0	0	7	6.0627e-17	0	PsychENCODE_eQTLs:eQTLGen_cis_eQTLs	-	No	NA	4.74e-06	rs73079391	49	cross-ancestry
ENSG00000004700	RECQL	12	21621845	21654603	-1	protein_coding	5965	RECQL	7.14017e-13	1.06691	0	0	7	5.8522e-18	0	eQTLGen_cis_eQTLs:GTEx/v8/Spleen	-	No	NA	4.74e-06	rs73079391	49	cross-ancestry
ENSG00000111711	GOLT1B	12	21654715	21671342	1	protein_coding	51026	GOLT1B	0.798384	2.38042	10	13.56	0	NA	NA	NA	NA	No	NA	4.74e-06	rs73079391	49	cross-ancestry
ENSG00000134548	C12orf39	12	21679241	21690311	1	protein_coding	80763	C12orf39	0.00550519	-0.356402	4	13.56	7	1.4049e-07	0.000469484	PsychENCODE_eQTLs:eQTLGen_cis_eQTLs	+	No	NA	4.74e-06	rs73079391	49	cross-ancestry
ENSG00000257411	RP11-603J24.9	12	56495115	56503073	1	protein_coding	NA	NA	NA	NA	0	0	0	NA	NA	NA	NA	Yes	Adult_Cortex	2.631e-08	rs113247976	50	cross-ancestry
ENSG00000170515	PA2G4	12	56498103	56507691	1	protein_coding	5036	PA2G4	0.998001	-0.439062	0	0	0	NA	NA	NA	NA	Yes	Adult_Cortex	2.631e-08	rs113247976	50	cross-ancestry
ENSG00000229117	RPL41	12	56510370	56511727	1	protein_coding	6171	RPL41	0.0415296	-0.78954	0	0	0	NA	NA	NA	NA	Yes	Fetal_Cortex	1.419e-11	rs113247976	50	cross-ancestry
ENSG00000135482	ZC3H10	12	56511943	56516278	1	protein_coding	84872	ZC3H10	0.79202	-0.739788	0	0	0	NA	NA	NA	NA	Yes	Fetal_Cortex	1.419e-11	rs113247976	50	cross-ancestry
ENSG00000139641	ESYT1	12	56512034	56538455	1	protein_coding	23344	ESYT1	2.14072e-07	-0.5723	0	0	0	NA	NA	NA	NA	Yes	Fetal_Cortex	1.419e-11	rs113247976	50	cross-ancestry
ENSG00000196465	MYL6B	12	56546040	56553431	1	protein_coding	140465	MYL6B	0.00373381	-0.586633	0	0	0	NA	NA	NA	NA	Yes	Promoter_anchored_loops	NA	rs117599659	50	cross-ancestry
ENSG00000092841	MYL6	12	56551945	56557280	1	protein_coding	4637	MYL6	0.256616	NA	0	0	0	NA	NA	NA	NA	Yes	Promoter_anchored_loops	NA	rs117599659	50	cross-ancestry
ENSG00000257727	CNPY2	12	56703626	56710120	-1	protein_coding	10330	CNPY2	0.0300953	-1.02131	0	0	1	1.5903e-05	0.0439355	eQTLGen_cis_eQTLs	+	No	NA	0.00031	rs118082508;rs117599659	50	cross-ancestry
ENSG00000110944	IL23A	12	56732663	56734193	1	protein_coding	51561	IL23A	0.842438	-0.40264	0	0	0	NA	NA	NA	NA	Yes	Promoter_anchored_loops	NA	rs117599659	50	cross-ancestry
ENSG00000170581	STAT2	12	56735381	56753939	-1	protein_coding	6773	STAT2	0.0410947	-0.318375	0	0	7	3.7679e-08	0.000152284	eQTLGen_cis_eQTLs	-	Yes	Fetal_Cortex	2.631e-08	rs118082508;rs117599659;rs113247976	50	cross-ancestry
ENSG00000175336	APOF	12	56754353	56756607	-1	protein_coding	319	APOF	0.019338	-0.504111	0	0	6	2.4337e-06	0.0121685	eQTLcatalogue/Fairfax_2014_LPS2	+	Yes	Fetal_Cortex	2.631e-08	rs118082508;rs117599659;rs113247976	50	cross-ancestry
ENSG00000111602	TIMELESS	12	56810903	56843187	-1	protein_coding	8914	TIMELESS	1.03547e-25	-0.382076	0	0	0	NA	NA	NA	NA	Yes	Promoter_anchored_loops	NA	rs117599659	50	cross-ancestry
ENSG00000176422	SPRYD4	12	56862301	56864763	1	protein_coding	283377	SPRYD4	0.000589212	-0.887332	0	0	8	2.5134e-43	0	eQTLGen_cis_eQTLs:GTEx/v8/Whole_Blood	+	No	NA	3.424e-07	rs118082508;rs117599659	50	cross-ancestry
ENSG00000135423	GLS2	12	56864736	56882198	-1	protein_coding	27165	GLS2	0.000987122	-0.487383	0	0	0	NA	NA	NA	NA	Yes	Promoter_anchored_loops	NA	rs117599659	50	cross-ancestry
ENSG00000076067	RBMS2	12	56915713	56984745	1	protein_coding	5939	RBMS2	0.0029148	0.334872	0	0	8	1.9675e-76	0	eQTLGen_cis_eQTLs	+	No	NA	3.424e-07	rs118082508;rs117599659	50	cross-ancestry
ENSG00000076108	BAZ2A	12	56989380	57030600	-1	protein_coding	11176	BAZ2A	1	-0.20158	0	0	1	1.1108e-05	0.031227	eQTLGen_cis_eQTLs	+	Yes	Promoter_anchored_loops:Liver:GM12878:IMR90:Mesenchymal_Stem_Cell:Trophoblast-like_Cell	3.424e-07	rs118082508;rs117599659;rs117599659:rs118082508:rs118082508	50	cross-ancestry
ENSG00000110955	ATP5B	12	57031959	57039798	-1	protein_coding	506	ATP5B	0.991635	-0.350123	0	0	0	NA	NA	NA	NA	Yes	Promoter_anchored_loops:Liver:GM12878:IMR90:Mesenchymal_Stem_Cell:Trophoblast-like_Cell	3.424e-07	rs117599659:rs118082508:rs118082508;rs117599659	50	cross-ancestry
ENSG00000196531	NACA	12	57106212	57125412	-1	protein_coding	4666	NACA	0.0203382	0.0287433	0	0	0	NA	NA	NA	NA	Yes	Promoter_anchored_loops:Left_Ventricle:Liver:GM12878:IMR90:Mesenchymal_Stem_Cell:Mesendoderm:Trophoblast-like_Cell:hESC	3.424e-07	rs117599659:rs118082508:rs118082508;rs117599659	50	cross-ancestry
ENSG00000198056	PRIM1	12	57125380	57146157	-1	protein_coding	5557	PRIM1	0.0268979	-0.372562	0	0	2	5.7114e-06	0.0162619	eQTLGen_cis_eQTLs	+	Yes	Promoter_anchored_loops:Left_Ventricle:Liver:GM12878:IMR90:Mesenchymal_Stem_Cell:Mesendoderm:Trophoblast-like_Cell:hESC	3.424e-07	rs118082508;rs117599659;rs117599659:rs118082508:rs118082508	50	cross-ancestry
ENSG00000025423	HSD17B6	12	57145945	57181574	1	protein_coding	8630	HSD17B6	0.381986	-0.702175	0	0	1	0.000120812	0.0125156	GTEx/v8/Spleen	+	Yes	Promoter_anchored_loops:Left_Ventricle:Liver:GM12878:IMR90:Mesenchymal_Stem_Cell:Mesendoderm:Trophoblast-like_Cell:hESC	3.424e-07	rs118082508;rs117599659;rs117599659:rs118082508:rs118082508	50	cross-ancestry
ENSG00000170426	SDR9C7	12	57316938	57328189	-1	protein_coding	121214	SDR9C7	0.0135288	0.197489	3	7.42	0	NA	NA	NA	NA	Yes	Liver:IMR90:Mesenchymal_Stem_Cell:Mesendoderm:Trophoblast-like_Cell:hESC	3.424e-07	rs118082508;rs117599659;rs117599659:rs117599659:rs118082508	50	cross-ancestry
ENSG00000139547	RDH16	12	57345219	57353158	-1	protein_coding	8608	RDH16	8.59885e-05	-0.689573	0	0	0	NA	NA	NA	NA	Yes	Liver:IMR90:Mesenchymal_Stem_Cell:Mesendoderm:Trophoblast-like_Cell:hESC	3.424e-07	rs118082508;rs117599659:rs117599659:rs118082508	50	cross-ancestry
ENSG00000166856	GPR182	12	57388230	57390468	1	protein_coding	11318	GPR182	0.000859696	0.134205	0	0	0	NA	NA	NA	NA	Yes	Left_Ventricle:Liver:GM12878:IMR90:Mesenchymal_Stem_Cell:Mesendoderm:Trophoblast-like_Cell:hESC	3.424e-07	rs118082508;rs117599659:rs118082508:rs117599659	50	cross-ancestry
ENSG00000268162	HBCBP	12	57390745	57391335	1	protein_coding	NA	NA	NA	NA	0	0	0	NA	NA	NA	NA	Yes	Left_Ventricle:Liver:GM12878:IMR90:Mesenchymal_Stem_Cell:Mesendoderm:Trophoblast-like_Cell:hESC	3.424e-07	rs118082508;rs117599659:rs118082508:rs117599659	50	cross-ancestry
ENSG00000166860	ZBTB39	12	57392618	57400230	-1	protein_coding	9880	ZBTB39	0.00973093	-0.435828	0	0	0	NA	NA	NA	NA	Yes	Left_Ventricle:Liver:GM12878:IMR90:Mesenchymal_Stem_Cell:Mesendoderm:Trophoblast-like_Cell:hESC	3.424e-07	rs118082508;rs117599659:rs118082508:rs117599659	50	cross-ancestry
ENSG00000166863	TAC3	12	57403784	57422667	-1	protein_coding	6866	TAC3	0.04045	-0.0278069	0	0	0	NA	NA	NA	NA	Yes	IMR90:Mesenchymal_Stem_Cell:Mesendoderm	3.424e-07	rs118082508;rs117599659:rs118082508	50	cross-ancestry
ENSG00000166866	MYO1A	12	57422301	57444982	-1	protein_coding	4640	MYO1A	1.94522e-35	0.197773	1	12.34	0	NA	NA	NA	NA	Yes	Liver:GM12878:IMR90:Mesenchymal_Stem_Cell:Mesendoderm:hESC	3.424e-07	rs117599659;rs117599659:rs118082508	50	cross-ancestry
ENSG00000166881	TMEM194A	12	57449426	57481846	-1	protein_coding	23306	TMEM194A	0.0290897	-0.469002	1	22.2	1	1.4691e-06	0.00442521	eQTLGen_cis_eQTLs	-	No	NA	3.096e-06	rs117599659	50	cross-ancestry
ENSG00000166886	NAB2	12	57482677	57489259	1	protein_coding	4665	NAB2	0.987535	NA	1	22.2	4	4.3311e-07	0.0013779	eQTLGen_cis_eQTLs	-	No	NA	3.424e-07	rs117599659;rs118082508	50	cross-ancestry
ENSG00000166888	STAT6	12	57489191	57525922	-1	protein_coding	6778	STAT6	0.100775	0.0810364	1	22.2	13	2.8199e-58	0	eQTLcatalogue/CEDAR_B-cell_CD19:eQTLcatalogue/CEDAR_neutrophil_CD15:eQTLcatalogue/Kasela_2017_T-cell_CD8:PsychENCODE_eQTLs:eQTLGen_cis_eQTLs	+	No	NA	1.419e-11	rs117599659;rs118082508;rs113247976;rs76031679	50	cross-ancestry
ENSG00000182379	NXPH4	12	57610578	57620232	1	protein_coding	11247	NXPH4	0.462096	NA	0	0	0	NA	NA	NA	NA	Yes	Promoter_anchored_loops	NA	rs117599659	50	cross-ancestry
ENSG00000182199	SHMT2	12	57623110	57628718	1	protein_coding	6472	SHMT2	0.00748753	-0.580842	0	0	0	NA	NA	NA	NA	Yes	Adult_Cortex:Fetal_Cortex	1.419e-11	rs113247976	50	cross-ancestry
ENSG00000185633	NDUFA4L2	12	57628686	57634498	-1	protein_coding	56901	NDUFA4L2	0.0142524	-0.606702	0	0	0	NA	NA	NA	NA	Yes	Promoter_anchored_loops:Adult_Cortex:Fetal_Cortex	1.419e-11	rs117599659:rs113247976	50	cross-ancestry
ENSG00000185482	STAC3	12	57637236	57644976	-1	protein_coding	246329	STAC3	0.0048783	-0.547675	0	0	0	NA	NA	NA	NA	Yes	Fetal_Cortex	1.419e-11	rs113247976	50	cross-ancestry
ENSG00000139269	INHBE	12	57846106	57853063	1	protein_coding	83729	INHBE	7.68033e-06	-0.670671	0	0	0	NA	NA	NA	NA	Yes	Adult_Cortex	2.631e-08	rs113247976	50	cross-ancestry
ENSG00000166986	MARS	12	57869228	57911352	1	protein_coding	4141	MARS	2.73685e-12	-0.447643	0	0	5	3.7092e-10	0	eQTLGen_cis_eQTLs:GTEx/v8/Brain_Cortex	+	No	NA	1.419e-11	rs113247976;rs76031679	50	cross-ancestry
ENSG00000175197	DDIT3	12	57910371	57914300	-1	protein_coding	1649	DDIT3	0.515502	-0.342173	0	0	4	1.4042e-09	1.30907e-05	eQTLGen_cis_eQTLs	+	No	NA	1.419e-11	rs113247976;rs76031679	50	cross-ancestry
ENSG00000175203	DCTN2	12	57923885	57941114	-1	protein_coding	10540	DCTN2	0.996367	-0.603791	0	0	2	2.42104e-05	3.28953e-23	GTEx/v8/Muscle_Skeletal	+	Yes	IMR90:Mesenchymal_Stem_Cell	1.419e-11	rs76031679;rs113247976;rs113247976:rs76031679	50	cross-ancestry
ENSG00000155980	KIF5A	12	57943781	57980415	1	protein_coding	3798	KIF5A	0.99998	-0.906161	1	18.2	0	NA	NA	NA	NA	Yes	IMR90:Mesenchymal_Stem_Cell	1.419e-11	rs113247976;rs113247976:rs76031679	50	cross-ancestry
ENSG00000166908	PIP4K2C	12	57984957	57997198	1	protein_coding	79837	PIP4K2C	0.0133787	-0.691827	1	18.2	0	NA	NA	NA	NA	Yes	Promoter_anchored_loops:Adult_Cortex:Fetal_Cortex:GM12878:IMR90:Mesenchymal_Stem_Cell:Mesendoderm:hESC	1.419e-11	rs113247976;rs76031679:rs113247976	50	cross-ancestry
ENSG00000178498	DTX3	12	57998405	58003587	1	protein_coding	196403	DTX3	0.921137	-1.00375	0	0	0	NA	NA	NA	NA	Yes	GM12878:IMR90:Mesenchymal_Stem_Cell:Mesendoderm:hESC	2.631e-08	rs113247976:rs76031679	50	cross-ancestry
ENSG00000240771	ARHGEF25	12	58003963	58013162	1	protein_coding	115557	ARHGEF25	5.17607e-06	-0.140068	0	0	2	8.80865e-06	0.0061925	eQTLcatalogue/Kasela_2017_T-cell_CD8:GTEx/v8/Esophagus_Gastroesophageal_Junction	+	Yes	IMR90:Mesenchymal_Stem_Cell	1.419e-11	rs116900480;rs113247976	50	cross-ancestry
ENSG00000135502	SLC26A10	12	58013310	58019934	1	protein_coding	65012	SLC26A10	1.165e-09	-0.901514	0	0	0	NA	NA	NA	NA	Yes	IMR90:Mesenchymal_Stem_Cell	1.419e-11	rs113247976	50	cross-ancestry
ENSG00000135454	B4GALNT1	12	58017193	58027138	-1	protein_coding	2583	B4GALNT1	0.0560738	-0.483092	0	0	2	9.72699e-06	0.00106436	PsychENCODE_eQTLs	+	Yes	Adult_Cortex:Fetal_Cortex:IMR90:Mesenchymal_Stem_Cell	1.419e-11	rs76031679;rs113247976	50	cross-ancestry
ENSG00000135506	OS9	12	58087738	58115340	1	protein_coding	10956	OS9	1.13151e-07	-0.072055	0	0	0	NA	NA	NA	NA	Yes	IMR90:Mesenchymal_Stem_Cell:Mesendoderm	1.419e-11	rs113247976:rs76031679	50	cross-ancestry
ENSG00000135439	AGAP2	12	58118980	58135940	-1	protein_coding	116986	AGAP2	0.999219	NA	1	1.269	2	2.38586e-05	0.0298883	GTEx/v8/Spleen	-	Yes	Promoter_anchored_loops:Adult_Cortex:Fetal_Cortex:GM12878:IMR90:Mesenchymal_Stem_Cell:Mesendoderm:hESC	1.419e-11	rs113247976;rs76031679;rs113247976:rs76031679	50	cross-ancestry
ENSG00000255737	AGAP2-AS1	12	58120054	58122139	1	protein_coding	100130776	AGAP2-AS1	0.0423449	NA	0	0	0	NA	NA	NA	NA	Yes	GM12878:IMR90:Mesenchymal_Stem_Cell:Mesendoderm:hESC	1.419e-11	rs113247976:rs76031679	50	cross-ancestry
ENSG00000135452	TSPAN31	12	58131796	58143994	1	protein_coding	6302	TSPAN31	0.327259	0.149905	1	1.269	0	NA	NA	NA	NA	Yes	Promoter_anchored_loops:Adult_Cortex:Fetal_Cortex:GM12878:IMR90:Mesenchymal_Stem_Cell:Mesendoderm:hESC	1.419e-11	rs113247976;rs113247976:rs76031679	50	cross-ancestry
ENSG00000135446	CDK4	12	58141510	58149796	-1	protein_coding	1019	CDK4	0.932017	-0.277374	1	1.269	0	NA	NA	NA	NA	Yes	GM12878:IMR90:Mesenchymal_Stem_Cell:Mesendoderm:hESC	1.419e-11	rs113247976;rs113247976:rs76031679	50	cross-ancestry
ENSG00000139266	2009-03-01	12	58148881	58154190	1	protein_coding	92979	2009-03-01	0.35028	-0.4225	1	1.269	0	NA	NA	NA	NA	Yes	GM12878:IMR90:Mesenchymal_Stem_Cell:Mesendoderm:hESC	1.419e-11	rs113247976;rs113247976:rs76031679	50	cross-ancestry
ENSG00000111012	CYP27B1	12	58156117	58162769	-1	protein_coding	1594	CYP27B1	3.60155e-06	-0.778503	0	0	0	NA	NA	NA	NA	Yes	Adult_Cortex:Fetal_Cortex:Left_Ventricle:Liver:Right_Ventricle:Spleen:GM12878:IMR90:Mesenchymal_Stem_Cell:Mesendoderm:Trophoblast-like_Cell:hESC	1.419e-11	rs113247976:rs76031679	50	cross-ancestry
ENSG00000037897	METTL1	12	58162254	58166576	-1	protein_coding	4234	METTL1	0.00591562	-0.699234	0	0	0	NA	NA	NA	NA	Yes	Adult_Cortex:Fetal_Cortex:Left_Ventricle:Liver:Right_Ventricle:Spleen:GM12878:IMR90:Mesenchymal_Stem_Cell:Mesendoderm:Trophoblast-like_Cell:hESC	1.419e-11	rs113247976:rs76031679	50	cross-ancestry
ENSG00000123427	METTL21B	12	58165275	58176324	1	protein_coding	25895	METTL21B	0.00509294	-0.79524	0	0	13	9.3567e-47	0	eQTLGen_cis_eQTLs:GTEx/v8/Artery_Tibial:GTEx/v8/Stomach	-	Yes	Adult_Cortex:Fetal_Cortex:Left_Ventricle:Liver:Right_Ventricle:Spleen:GM12878:IMR90:Mesenchymal_Stem_Cell:Mesendoderm:Trophoblast-like_Cell:hESC	1.419e-11	rs118082508;rs117599659;rs113247976;rs76031679;rs116900480;rs113247976:rs76031679	50	cross-ancestry
ENSG00000257921	RP11-571M6.15	12	58166811	58180829	1	protein_coding	NA	NA	NA	NA	0	0	0	NA	NA	NA	NA	Yes	Adult_Cortex:Fetal_Cortex:Left_Ventricle:Liver:Right_Ventricle:Spleen:GM12878:IMR90:Mesenchymal_Stem_Cell:Mesendoderm:Trophoblast-like_Cell:hESC	1.419e-11	rs113247976:rs76031679	50	cross-ancestry
ENSG00000123297	TSFM	12	58176372	58201854	1	protein_coding	10102	TSFM	9.80455e-08	-0.157048	0	0	0	NA	NA	NA	NA	Yes	Left_Ventricle:Liver:Right_Ventricle:Spleen:GM12878:IMR90:Mesenchymal_Stem_Cell:Mesendoderm:Trophoblast-like_Cell:hESC	1.419e-11	rs76031679:rs113247976	50	cross-ancestry
ENSG00000135407	AVIL	12	58191159	58212487	-1	protein_coding	10677	AVIL	1.03036e-10	-0.149242	0	0	3	2.1809e-08	0.00010846	eQTLGen_cis_eQTLs	-	Yes	Promoter_anchored_loops:Aorta:Liver:Lung:Spleen:GM12878:IMR90:Mesenchymal_Stem_Cell:Mesendoderm:Neural_Progenitor_Cell:Trophoblast-like_Cell:hESC	3.477e-06	rs76031679	50	cross-ancestry
ENSG00000175215	CTDSP2	12	58213710	58240522	-1	protein_coding	10106	CTDSP2	0.397665	-1.97063	0	0	0	NA	NA	NA	NA	Yes	Adult_Cortex:Fetal_Cortex:Dorsolateral_Prefrontal_Cortex:Hippocampus:Left_Ventricle:Liver:Spleen:GM12878:IMR90:Mesenchymal_Stem_Cell:Mesendoderm:Trophoblast-like_Cell:hESC	2.631e-08	rs113247976:rs76031679	50	cross-ancestry
ENSG00000166896	XRCC6BP1	12	58335324	58351052	1	protein_coding	91419	XRCC6BP1	0.00463367	NA	0	0	7	3.165e-39	0	eQTLcatalogue/CEDAR_monocyte_CD14:eQTLcatalogue/CEDAR_T-cell_CD4:eQTLcatalogue/CEDAR_T-cell_CD8:eQTLcatalogue/Fairfax_2014_IFN24:eQTLcatalogue/Fairfax_2014_naive:eQTLcatalogue/TwinsUK_ge_fat:eQTLcatalogue/TwinsUK_ge_skin:PsychENCODE_eQTLs:eQTLGen_cis_eQTLs:GTEx/v8/Adipose_Subcutaneous:GTEx/v8/Adipose_Visceral_Omentum:GTEx/v8/Whole_Blood:GTEx/v8/Artery_Tibial:GTEx/v8/Breast_Mammary_Tissue:GTEx/v8/Esophagus_Gastroesophageal_Junction:GTEx/v8/Esophagus_Mucosa:GTEx/v8/Esophagus_Muscularis:GTEx/v8/Muscle_Skeletal:GTEx/v8/Nerve_Tibial:GTEx/v8/Cells_Cultured_fibroblasts:GTEx/v8/Skin_Sun_Exposed_Lower_leg:GTEx/v8/Thyroid	-	No	NA	1.419e-11	rs113247976;rs76031679;rs116900480	50	cross-ancestry
ENSG00000258231	RP11-362K2.2	12	58937907	59206842	1	protein_coding	100506869	LOC100506869	NA	NA	0	0	0	NA	NA	NA	NA	Yes	IMR90	3.477e-06	rs76031679	50	cross-ancestry
ENSG00000139263	LRIG3	12	59265931	59314303	-1	protein_coding	121227	LRIG3	0.426288	-0.133399	0	0	0	NA	NA	NA	NA	Yes	IMR90:Mesenchymal_Stem_Cell	3.477e-06	rs76031679	50	cross-ancestry
ENSG00000061987	MON2	12	62860597	62991363	1	protein_coding	23041	MON2	0.982708	-0.57628	0	0	0	NA	NA	NA	NA	Yes	Fetal_Cortex:Mesendoderm:Trophoblast-like_Cell:hESC	6.14e-09	rs61933205;rs61931525:rs4075094:rs12423995	51	cross-ancestry
ENSG00000221949	C12orf61	12	62995531	62997214	-1	protein_coding	283416	C12orf61	0.0545282	-0.168504	0	0	0	NA	NA	NA	NA	Yes	Left_Ventricle:Mesendoderm:hESC	3.09e-09	rs61933205;rs61931525:rs4075094:rs12423995:rs61931525:rs75209514:rs61933205:rs35635889:rs10878183:rs12229321:rs1317532	51	cross-ancestry
ENSG00000111110	PPM1H	12	63037762	63328817	-1	protein_coding	57460	PPM1H	0.855024	0.893071	0	0	0	NA	NA	NA	NA	Yes	Mesendoderm	4.079e-09	rs12423995:rs61931525:rs75209514:rs61933205;rs61931525:rs35635889:rs112320655:rs4075094	51	cross-ancestry
ENSG00000166148	AVPR1A	12	63539014	63544722	-1	protein_coding	552	AVPR1A	1.28646e-05	-0.322071	0	0	0	NA	NA	NA	NA	Yes	Mesendoderm	5.237e-09	rs12423995:rs61933205;rs61931525:rs75209514:rs35635889:rs112320655	51	cross-ancestry
ENSG00000177990	DPY19L2	12	63952693	64062719	-1	protein_coding	283417	DPY19L2	7.0294e-05	1.37324	0	0	0	NA	NA	NA	NA	Yes	Promoter_anchored_loops	5.605e-09	rs61933190:rs61933205;rs61931525:rs4075094:rs61933205:rs75209514	51	cross-ancestry
ENSG00000118600	TMEM5	12	64173583	64203338	1	protein_coding	10329	TMEM5	1.85423e-06	-0.00132202	0	0	0	NA	NA	NA	NA	Yes	Left_Ventricle:Liver:GM12878:IMR90:Mesenchymal_Stem_Cell:Mesendoderm:Trophoblast-like_Cell:hESC	3.09e-09	rs12423995:rs61931525:rs75209514:rs61933205;rs61931525:rs35635889:rs112320655:rs4075094:rs61933205:rs10878183:rs12229321:rs1317532	51	cross-ancestry
ENSG00000196935	SRGAP1	12	64238073	64541613	1	protein_coding	57522	SRGAP1	0.987851	-1.0026	2	3.067	0	NA	NA	NA	NA	Yes	Left_Ventricle:IMR90:Mesenchymal_Stem_Cell:Mesendoderm:hESC	3.09e-09	rs12423995;rs76805704;rs61931525:rs75209514:rs12423995:rs61933205;rs61931525:rs35635889:rs112320655:rs4075094:rs61933205:rs10878183:rs12229321:rs1317532	51	cross-ancestry
ENSG00000174206	C12orf66	12	64580096	64616076	-1	protein_coding	144577	C12orf66	0.757788	-0.795211	0	0	0	NA	NA	NA	NA	Yes	IMR90:Mesenchymal_Stem_Cell:Mesendoderm:hESC	3.44e-06	rs12423995	51	cross-ancestry
ENSG00000185306	C12orf56	12	64660217	64784972	-1	protein_coding	115749	C12orf56	2.90933e-11	-0.257574	9	11.39	2	9.8523e-06	5.52734e-48	GTEx/v8/Nerve_Tibial	+	Yes	IMR90:Mesenchymal_Stem_Cell:Mesendoderm:hESC	4.079e-09	rs61931525;rs75209514;rs61933205;rs35635889;rs112320655;rs12423995;rs76805704;rs12423995:rs61931525:rs75209514	51	cross-ancestry
ENSG00000184575	XPOT	12	64798130	64844907	1	protein_coding	11260	XPOT	0.997934	-0.449524	24	22.3	4	0.000122273	1.79748e-23	GTEx/v8/Nerve_Tibial	+	Yes	IMR90:Mesenchymal_Stem_Cell:Mesendoderm:hESC	4.079e-09	rs112320655;rs61933205;rs61931525;rs4075094;rs61933190;rs75209514;rs12423995:rs61931525:rs75209514	51	cross-ancestry
ENSG00000183735	TBK1	12	64845660	64895888	1	protein_coding	29110	TBK1	0.995097	-0.430854	46	22.3	61	1.8069e-216	0	eQTLcatalogue/BLUEPRINT_ge_monocyte:eQTLcatalogue/BLUEPRINT_ge_neutrophil:eQTLcatalogue/Fairfax_2012_B-cell_CD19:eQTLcatalogue/TwinsUK_ge_fat:eQTLcatalogue/TwinsUK_ge_LCL:eQTLGen_cis_eQTLs:BIOSQTL/BIOS_eQTL_geneLevel:GTEx/v8/Adipose_Subcutaneous:GTEx/v8/Cells_EBV-transformed_lymphocytes:GTEx/v8/Whole_Blood:GTEx/v8/Esophagus_Gastroesophageal_Junction:GTEx/v8/Esophagus_Muscularis:GTEx/v8/Heart_Atrial_Appendage:GTEx/v8/Heart_Left_Ventricle:GTEx/v8/Muscle_Skeletal:GTEx/v8/Nerve_Tibial:GTEx/v8/Cells_Cultured_fibroblasts:GTEx/v8/Spleen:GTEx/v8/Testis	+	Yes	EP_correlation_cell_type_oneway:Liver:GM12878:IMR90:Mesenchymal_Stem_Cell:Mesendoderm:Trophoblast-like_Cell:hESC	2.081e-09	rs4075094;rs61933205;rs61931525;rs61933190;rs75209514;rs35635889;rs112320655;rs10878183;rs61931525:rs4075094:rs61933205:rs75209514:rs35635889:rs10878183:rs12229321:rs1317532	51	cross-ancestry
ENSG00000153179	RASSF3	12	65004293	65091347	1	protein_coding	283349	RASSF3	0.00159786	-0.0655389	0	0	41	1.00663e-10	2.42467e-08	PsychENCODE_eQTLs	-	Yes	EP_correlation_cell_type_oneway:IMR90	2.081e-09	rs61933205;rs61931525;rs112320655;rs4075094;rs61931525:rs4075094:rs61933190:rs61933205:rs75209514:rs35635889:rs10878183:rs12229321:rs1317532	51	cross-ancestry
ENSG00000268028	AC025262.1	12	65090189	65090329	-1	protein_coding	NA	NA	NA	NA	0	0	0	NA	NA	NA	NA	Yes	Fetal_Cortex:Aorta:Left_Ventricle:Liver:Pancreas:Psoas:Right_Ventricle:Spleen:GM12878:IMR90:Mesenchymal_Stem_Cell:Mesendoderm:Neural_Progenitor_Cell:Trophoblast-like_Cell:hESC	2.081e-09	rs12229321:rs1317532:rs61933205:rs75209514:rs35635889:rs4075094:rs61933205;rs61931525:rs10878183:rs61933190:rs12423995	51	cross-ancestry
ENSG00000135677	GNS	12	65107225	65153227	-1	protein_coding	2799	GNS	0.0829053	-0.425472	0	0	0	NA	NA	NA	NA	Yes	Promoter_anchored_loops:Fetal_Cortex:GM12878:IMR90:Mesenchymal_Stem_Cell:Mesendoderm:hESC	2.081e-09	rs35635889:rs112320655:rs61933205;rs61931525:rs4075094:rs61933205:rs75209514:rs10878183:rs12229321:rs1317532:rs61933190	51	cross-ancestry
ENSG00000111490	TBC1D30	12	65174589	65274812	1	protein_coding	23329	TBC1D30	NA	-0.289858	0	0	2	2.284e-09	2.60552e-05	eQTLGen_cis_eQTLs	+	Yes	Fetal_Cortex:GM12878:IMR90:Mesenchymal_Stem_Cell:Mesendoderm:hESC	3.09e-09	rs12229321;rs1317532;rs12229321:rs1317532:rs61933205:rs75209514:rs35635889:rs4075094:rs61933205;rs61931525:rs10878183	51	cross-ancestry
ENSG00000156076	WIF1	12	65444406	65515346	-1	protein_coding	11197	WIF1	2.41723e-05	-0.475964	0	0	0	NA	NA	NA	NA	Yes	Fetal_Cortex	6.14e-09	rs61933205;rs61931525:rs4075094:rs12229321:rs1317532	51	cross-ancestry
ENSG00000174106	LEMD3	12	65563351	65642107	1	protein_coding	23592	LEMD3	0.998968	-0.755533	0	0	4	1.1566e-08	6.42096e-05	eQTLGen_cis_eQTLs	-	Yes	GM12878:Mesenchymal_Stem_Cell:Mesendoderm	3.09e-09	rs75209514;rs61933205;rs61931525:rs4075094:rs61933205:rs75209514:rs35635889:rs10878183:rs12229321:rs1317532	51	cross-ancestry
ENSG00000139233	LLPH	12	66516842	66524548	-1	protein_coding	84298	LLPH	0.341447	-0.966771	0	0	0	NA	NA	NA	NA	Yes	IMR90	3.09e-09	rs61933205:rs75209514:rs35635889:rs4075094:rs61933205;rs61931525:rs10878183:rs12229321:rs1317532	51	cross-ancestry
ENSG00000151773	CCDC122	13	44398045	44453827	-1	protein_coding	160857	CCDC122	8.65058e-08	1.29274	0	0	0	NA	NA	NA	NA	Yes	IMR90	4.207e-05	rs2985994:rs2985994;rs2011777	52	cross-ancestry
ENSG00000179630	LACC1	13	44453420	44468068	1	protein_coding	144811	LACC1	4.63539e-06	0.0926809	0	0	0	NA	NA	NA	NA	Yes	IMR90	4.207e-05	rs2985994:rs2985994;rs2011777	52	cross-ancestry
ENSG00000188342	GTF2F2	13	45694650	45858237	1	protein_coding	2963	GTF2F2	0.0252302	-0.67715	0	0	42	1.235e-12	0	eQTLGen_cis_eQTLs	-	Yes	Fetal_Cortex	1.16e-08	rs2985994;rs2011777	52	cross-ancestry
ENSG00000133112	TPT1	13	45911008	45915505	-1	protein_coding	7178	TPT1	0.946442	NA	0	0	0	NA	NA	NA	NA	Yes	Adult_Cortex:Fetal_Cortex:GM12878:IMR90:Mesenchymal_Stem_Cell:Mesendoderm:hESC	1.987e-05	rs2985994:rs2985994;rs2011777	52	cross-ancestry
ENSG00000174032	SLC25A30	13	45967451	45992590	-1	protein_coding	253512	SLC25A30	8.39152e-06	-1.08662	0	0	1	0.00015595	8.64407e-18	GTEx/v8/Esophagus_Muscularis	-	Yes	IMR90:Mesenchymal_Stem_Cell:Mesendoderm	7.952e-07	rs2985994;rs2011777;rs2985994:rs2985994	52	cross-ancestry
ENSG00000136152	COG3	13	46039060	46110765	1	protein_coding	83548	COG3	0.999143	-1.07384	55	16.11	46	9.9684e-28	0	eQTLcatalogue/TwinsUK_ge_skin:eQTLGen_cis_eQTLs:BIOSQTL/BIOS_eQTL_geneLevel:GTEx/v8/Adipose_Subcutaneous:GTEx/v8/Adipose_Visceral_Omentum:GTEx/v8/Artery_Coronary:GTEx/v8/Artery_Tibial:GTEx/v8/Brain_Cerebellar_Hemisphere:GTEx/v8/Brain_Cerebellum:GTEx/v8/Esophagus_Mucosa:GTEx/v8/Esophagus_Muscularis:GTEx/v8/Heart_Left_Ventricle:GTEx/v8/Nerve_Tibial:GTEx/v8/Cells_Cultured_fibroblasts:GTEx/v8/Skin_Not_Sun_Exposed_Suprapubic:GTEx/v8/Skin_Sun_Exposed_Lower_leg:GTEx/v8/Thyroid	+	Yes	Liver:GM12878:IMR90:Mesenchymal_Stem_Cell:Mesendoderm:Trophoblast-like_Cell:hESC	1.16e-08	rs2985994;rs2011777;rs2985994:rs2985994	52	cross-ancestry
ENSG00000165837	FAM194B	13	46108657	46189874	-1	protein_coding	220081	FAM194B	NA	-0.524885	12	10.96	0	NA	NA	NA	NA	Yes	Fetal_Cortex:IMR90:Mesenchymal_Stem_Cell:Mesendoderm:hESC	1.16e-08	rs2985994;rs2011777;rs2985994:rs2985994;rs2011777:rs2011777	52	cross-ancestry
ENSG00000174015	SPERT	13	46276446	46288694	1	protein_coding	220082	SPERT	0.000527781	-0.137864	0	0	0	NA	NA	NA	NA	Yes	Mesendoderm:hESC	1.16e-08	rs2985994:rs2985994;rs2011777:rs2011777	52	cross-ancestry
ENSG00000215475	SIAH3	13	46354405	46425871	-1	protein_coding	283514	SIAH3	0.00183208	2.39209	0	0	0	NA	NA	NA	NA	Yes	Adult_Cortex:Fetal_Cortex:Mesenchymal_Stem_Cell:Mesendoderm:Trophoblast-like_Cell:hESC	1.987e-05	rs2985994:rs2985994;rs2011777	52	cross-ancestry
ENSG00000123200	ZC3H13	13	46528600	46626894	-1	protein_coding	23091	ZC3H13	1	-0.684818	0	0	0	NA	NA	NA	NA	Yes	Fetal_Cortex	1.987e-05	rs2985994	52	cross-ancestry
ENSG00000080618	CPB2	13	46627321	46679211	-1	protein_coding	1361	CPB2	2.80849e-06	0.453445	0	0	0	NA	NA	NA	NA	Yes	Fetal_Cortex:Mesenchymal_Stem_Cell:Mesendoderm:Trophoblast-like_Cell	1.16e-08	rs2985994:rs2985994;rs2011777:rs2011777	52	cross-ancestry
ENSG00000136167	LCP1	13	46700055	46786006	-1	protein_coding	3936	LCP1	0.973076	1.32008	0	0	0	NA	NA	NA	NA	Yes	Mesenchymal_Stem_Cell	4.207e-05	rs2985994:rs2985994;rs2011777	52	cross-ancestry
ENSG00000173988	LRRC63	13	46786083	46851501	1	protein_coding	220416	LRRC63	NA	1.08642	0	0	0	NA	NA	NA	NA	Yes	Mesenchymal_Stem_Cell	4.207e-05	rs2985994:rs2985994;rs2011777	52	cross-ancestry
ENSG00000176165	FOXG1	14	29235050	29238870	1	protein_coding	2290	FOXG1	NA	-0.943027	0	0	0	NA	NA	NA	NA	Yes	Liver:IMR90:Mesenchymal_Stem_Cell:Mesendoderm:Neural_Progenitor_Cell:Trophoblast-like_Cell:hESC	9.204e-15	rs17097130:rs229195;rs7154847;rs8018993:rs35389182;rs17097130:rs229195:rs35389182:rs7154847;rs35389182:rs7154847:rs2198639:rs229195;rs1840399:rs1840399;rs8018993:rs1840399;rs8018993;rs35389182:rs1840399;rs35389182:rs1840399:rs8018993:rs229195;rs1840399;rs8018993:rs8018993;rs35389182	53	cross-ancestry
ENSG00000186960	C14orf23	14	29241910	29282493	1	protein_coding	387978	C14orf23	NA	NA	0	0	0	NA	NA	NA	NA	Yes	Adult_Cortex:Fetal_Cortex:IMR90:Mesenchymal_Stem_Cell:Mesendoderm:Trophoblast-like_Cell:hESC	9.204e-15	rs35389182:rs8018993;rs35389182:rs229195:rs7154847;rs8018993;rs35389182:rs17097130:rs8018993:rs229195;rs7154847;rs8018993:rs229195;rs1840399:rs1840399;rs8018993:rs35389182;rs17097130:rs7154847;rs35389182:rs7154847	53	cross-ancestry
ENSG00000184304	PRKD1	14	30045687	30661104	-1	protein_coding	5587	PRKD1	2.12624e-05	NA	0	0	0	NA	NA	NA	NA	Yes	Fetal_Cortex	2.22e-13	rs35389182:rs8018993;rs35389182:rs229195:rs7154847;rs8018993;rs35389182:rs17097130:rs8018993:rs229195;rs7154847	53	cross-ancestry
ENSG00000092140	G2E3	14	31028329	31089269	1	protein_coding	55632	G2E3	0.751141	-0.8183	59	18.31	178	3.9224e-49	0	eQTLcatalogue/BrainSeq_ge_brain:eQTLcatalogue/Fairfax_2014_IFN24:PsychENCODE_eQTLs:eQTLGen_cis_eQTLs:BIOSQTL/BIOS_eQTL_geneLevel:GTEx/v8/Artery_Tibial:GTEx/v8/Esophagus_Mucosa:GTEx/v8/Muscle_Skeletal:GTEx/v8/Nerve_Tibial:GTEx/v8/Skin_Not_Sun_Exposed_Suprapubic:GTEx/v8/Skin_Sun_Exposed_Lower_leg	-	Yes	Adult_Cortex:Fetal_Cortex	9.204e-15	rs229195;rs1840399;rs8018993;rs17097130;rs7154847;rs35389182;rs2198639;rs35389182:rs8018993;rs35389182:rs229195:rs7154847;rs35389182:rs17097130:rs8018993:rs229195	53	cross-ancestry
ENSG00000092108	SCFD1	14	31091318	31205018	1	protein_coding	23256	SCFD1	0.991579	-0.0952235	125	22.9	186	3.27170000000001e-310	0	eQTLcatalogue/Alasoo_2018_ge_macrophage_IFNg_Salmonella:eQTLcatalogue/Alasoo_2018_ge_macrophage_IFNg:eQTLcatalogue/Alasoo_2018_ge_macrophage_naive:eQTLcatalogue/Alasoo_2018_ge_macrophage_Salmonella:eQTLcatalogue/BLUEPRINT_ge_monocyte:eQTLcatalogue/BLUEPRINT_ge_neutrophil:eQTLcatalogue/BLUEPRINT_ge_T-cell:eQTLcatalogue/CEDAR_monocyte_CD14:eQTLcatalogue/CEDAR_neutrophil_CD15:eQTLcatalogue/CEDAR_rectum:eQTLcatalogue/CEDAR_T-cell_CD4:eQTLcatalogue/CEDAR_T-cell_CD8:eQTLcatalogue/CEDAR_transverse_colon:eQTLcatalogue/Fairfax_2012_B-cell_CD19:eQTLcatalogue/Fairfax_2014_IFN24:eQTLcatalogue/Fairfax_2014_LPS24:eQTLcatalogue/Fairfax_2014_LPS2:eQTLcatalogue/Fairfax_2014_naive:eQTLcatalogue/HipSci_ge_iPSC:eQTLcatalogue/Lepik_2017_ge_blood:eQTLcatalogue/Naranbhai_2015_neutrophil_CD16:eQTLcatalogue/Nedelec_2016_ge_macrophage_Listeria:eQTLcatalogue/Nedelec_2016_ge_macrophage_naive:eQTLcatalogue/Nedelec_2016_ge_macrophage_Salmonella:eQTLcatalogue/Quach_2016_ge_monocyte_IAV:eQTLcatalogue/Quach_2016_ge_monocyte_LPS:eQTLcatalogue/Quach_2016_ge_monocyte_naive:eQTLcatalogue/Quach_2016_ge_monocyte_Pam3CSK4:eQTLcatalogue/Quach_2016_ge_monocyte_R848:eQTLcatalogue/TwinsUK_ge_blood:eQTLcatalogue/TwinsUK_ge_fat:eQTLcatalogue/TwinsUK_ge_skin:PsychENCODE_eQTLs:DICE/T_CD8_naive:DICE/Monocyte_classical:DICE/Monocyte_non_classical:DICE/T_CD4_naive_TREG:eQTLGen_cis_eQTLs:BIOSQTL/BIOS_eQTL_geneLevel:xQTLServer_eQTLs:GTEx/v8/Adipose_Subcutaneous:GTEx/v8/Adipose_Visceral_Omentum:GTEx/v8/Whole_Blood:GTEx/v8/Artery_Aorta:GTEx/v8/Brain_Anterior_cingulate_cortex_BA24:GTEx/v8/Brain_Cerebellar_Hemisphere:GTEx/v8/Brain_Cerebellum:GTEx/v8/Brain_Cortex:GTEx/v8/Brain_Frontal_Cortex_BA9:GTEx/v8/Breast_Mammary_Tissue:GTEx/v8/Colon_Transverse:GTEx/v8/Esophagus_Mucosa:GTEx/v8/Heart_Left_Ventricle:GTEx/v8/Lung:GTEx/v8/Muscle_Skeletal:GTEx/v8/Pancreas:GTEx/v8/Minor_Salivary_Gland:GTEx/v8/Cells_Cultured_fibroblasts:GTEx/v8/Skin_Not_Sun_Exposed_Suprapubic:GTEx/v8/Skin_Sun_Exposed_Lower_leg:GTEx/v8/Spleen:GTEx/v8/Stomach:GTEx/v8/Thyroid	+	Yes	Adult_Cortex:Fetal_Cortex:GM12878:IMR90:Mesenchymal_Stem_Cell:Mesendoderm:hESC	9.204e-15	rs229195;rs7154847;rs1840399;rs8018993;rs35389182;rs17097130;rs2198639;rs1840399:rs1840399;rs8018993:rs229195:rs17097130:rs35389182:rs35389182;rs17097130:rs7154847:rs229195;rs8018993:rs7154847	53	cross-ancestry
ENSG00000100473	COCH	14	31343720	31364271	1	protein_coding	1690	COCH	0.000262849	-0.0296523	0	0	104	4.9047e-11	0	eQTLGen_cis_eQTLs:GTEx/v8/Esophagus_Gastroesophageal_Junction:GTEx/v8/Esophagus_Muscularis	-	Yes	EP_correlation_organ_oneway:Adult_Cortex:Fetal_Cortex:Liver:GM12878:IMR90:Mesenchymal_Stem_Cell:Mesendoderm:Trophoblast-like_Cell:hESC	9.204e-15	rs2198639;rs229195;rs1840399;rs8018993;rs35389182;rs7154847;rs35389182:rs35389182:rs229195:rs7154847;rs35389182:rs17097130:rs8018993:rs229195;rs8018993:rs35389182;rs17097130:rs229195;rs8018993:rs1840399;rs8018993:rs8018993;rs17097130	53	cross-ancestry
ENSG00000129493	HEATR5A	14	31760994	31889788	-1	protein_coding	25938	HEATR5A	NA	NA	0	0	56	9.39813e-05	0.029251	BRAINEAC/CRBL	NA	No	NA	8.504e-10	rs35389182;rs17097130;rs7154847;rs8018993;rs1840399;rs229195	53	cross-ancestry
ENSG00000203546	RP11-176H8.1	14	31803518	31926647	-1	protein_coding	NA	NA	NA	NA	0	0	0	NA	NA	NA	NA	Yes	IMR90	3.069e-13	rs229195:rs17097130:rs35389182;rs17097130:rs229195;rs7154847;rs8018993:rs35389182:rs8018993:rs229195;rs1840399;rs8018993:rs8018993;rs35389182:rs1840399;rs8018993	53	cross-ancestry
ENSG00000129480	DTD2	14	31915242	31926716	-1	protein_coding	112487	DTD2	0.00170815	-0.503747	0	0	0	NA	NA	NA	NA	Yes	IMR90	3.069e-13	rs229195:rs17097130:rs35389182;rs17097130:rs229195;rs7154847;rs8018993:rs35389182:rs8018993:rs229195;rs1840399;rs8018993:rs8018993;rs35389182:rs1840399;rs8018993	53	cross-ancestry
ENSG00000151413	NUBPL	14	31959162	32330430	1	protein_coding	80224	NUBPL	0.00200988	1.21679	0	0	1	8.57219e-05	0.0302154	GTEx/v8/Spleen	+	Yes	IMR90	3.069e-13	rs229195;rs229195:rs17097130:rs35389182;rs17097130:rs229195;rs7154847;rs8018993:rs35389182:rs8018993:rs229195;rs1840399;rs8018993:rs8018993;rs35389182:rs1840399;rs8018993	53	cross-ancestry
ENSG00000100852	ARHGAP5	14	32545320	32628934	1	protein_coding	394	ARHGAP5	0.987054	-1.33384	0	0	0	NA	NA	NA	NA	Yes	Mesenchymal_Stem_Cell	3.069e-13	rs229195:rs17097130:rs35389182;rs17097130:rs229195;rs7154847;rs8018993:rs35389182:rs8018993:rs229195;rs1840399;rs8018993:rs8018993;rs35389182:rs1840399;rs8018993	53	cross-ancestry
ENSG00000151320	AKAP6	14	32798479	33300567	1	protein_coding	9472	AKAP6	0.999937	-0.797217	0	0	0	NA	NA	NA	NA	Yes	IMR90:Mesenchymal_Stem_Cell:Mesendoderm:Trophoblast-like_Cell:hESC	9.204e-15	rs17097130:rs7154847;rs8018993;rs35389182:rs229195;rs7154847;rs8018993:rs35389182;rs17097130:rs229195:rs35389182:rs7154847;rs35389182:rs7154847:rs8018993:rs229195;rs1840399;rs8018993:rs8018993;rs35389182:rs1840399	53	cross-ancestry
ENSG00000258945	RP11-497E19.2	14	85994943	85995730	1	protein_coding	NA	NA	NA	NA	0	0	0	NA	NA	NA	NA	Yes	IMR90:Mesenchymal_Stem_Cell:Mesendoderm:Trophoblast-like_Cell:hESC	3.943e-06	rs145794639;rs145578126:rs145794639:rs145578126	54	cross-ancestry
ENSG00000185070	FLRT2	14	85996488	86095034	1	protein_coding	23768	FLRT2	0.894038	-0.82506	0	0	0	NA	NA	NA	NA	Yes	IMR90:Mesenchymal_Stem_Cell:Mesendoderm:Trophoblast-like_Cell:hESC	3.943e-06	rs145794639;rs145578126:rs145794639:rs145578126	54	cross-ancestry
ENSG00000258804	RP11-322L20.1	14	87372122	87389099	1	protein_coding	283585	LINC01148	NA	NA	0	0	0	NA	NA	NA	NA	Yes	IMR90:Mesenchymal_Stem_Cell:Mesendoderm:hESC	3.943e-06	rs145794639;rs145578126:rs145794639:rs145578126	54	cross-ancestry
ENSG00000157456	CCNB2	15	59397277	59417244	1	protein_coding	9133	CCNB2	1.58542e-06	-0.39477	0	0	0	NA	NA	NA	NA	Yes	IMR90:Mesenchymal_Stem_Cell	7.323e-07	rs11635569	55	cross-ancestry
ENSG00000268327	C15ORF31	15	59439899	59440054	1	protein_coding	NA	NA	NA	NA	0	0	0	NA	NA	NA	NA	Yes	IMR90:Mesenchymal_Stem_Cell	7.323e-07	rs11635569	55	cross-ancestry
ENSG00000140297	GCNT3	15	59887074	59932438	1	protein_coding	9245	GCNT3	4.04467e-09	0.663107	0	0	0	NA	NA	NA	NA	Yes	Left_Ventricle:IMR90	7.323e-07	rs11635569	55	cross-ancestry
ENSG00000140307	GTF2A2	15	59930261	59949740	-1	protein_coding	2958	GTF2A2	0.386342	0.8989	0	0	0	NA	NA	NA	NA	Yes	IMR90:Mesenchymal_Stem_Cell	7.323e-07	rs11635569	55	cross-ancestry
ENSG00000171956	FOXB1	15	60296421	60353929	1	protein_coding	27023	FOXB1	0.702812	-0.393213	0	0	0	NA	NA	NA	NA	Yes	IMR90	7.323e-07	rs11635569	55	cross-ancestry
ENSG00000182718	ANXA2	15	60639333	60695082	-1	protein_coding	302	ANXA2	0.00984346	NA	0	0	0	NA	NA	NA	NA	Yes	Left_Ventricle:IMR90:hESC	2.798e-06	rs11635569	55	cross-ancestry
ENSG00000128915	NARG2	15	60711808	60771359	-1	protein_coding	79664	NARG2	7.4531e-08	-0.250884	0	0	0	NA	NA	NA	NA	Yes	IMR90:Mesenchymal_Stem_Cell	7.323e-07	rs11635569	55	cross-ancestry
ENSG00000069667	RORA	15	60780483	61521518	-1	protein_coding	6095	RORA	0.953197	-0.287356	0	0	0	NA	NA	NA	NA	Yes	Mesendoderm	2.798e-06	rs11635569	55	cross-ancestry
ENSG00000129003	VPS13C	15	62144588	62352672	-1	protein_coding	54832	VPS13C	1.85523e-37	0.483705	56	13.74	54	9.6517e-185	0	eQTLcatalogue/BLUEPRINT_ge_monocyte:eQTLcatalogue/BLUEPRINT_ge_neutrophil:eQTLcatalogue/Fairfax_2014_naive:eQTLcatalogue/GEUVADIS_ge_LCL:eQTLcatalogue/Lepik_2017_ge_blood:eQTLcatalogue/TwinsUK_ge_fat:eQTLcatalogue/TwinsUK_ge_LCL:PsychENCODE_eQTLs:DICE/B_cell_naive:DICE/NK:eQTLGen_cis_eQTLs:BIOSQTL/BIOS_eQTL_geneLevel:xQTLServer_eQTLs:GTEx/v8/Adipose_Subcutaneous:GTEx/v8/Adipose_Visceral_Omentum:GTEx/v8/Whole_Blood:GTEx/v8/Artery_Aorta:GTEx/v8/Artery_Tibial:GTEx/v8/Brain_Cerebellum:GTEx/v8/Breast_Mammary_Tissue:GTEx/v8/Esophagus_Gastroesophageal_Junction:GTEx/v8/Esophagus_Mucosa:GTEx/v8/Esophagus_Muscularis:GTEx/v8/Heart_Atrial_Appendage:GTEx/v8/Lung:GTEx/v8/Nerve_Tibial:GTEx/v8/Pituitary:GTEx/v8/Cells_Cultured_fibroblasts:GTEx/v8/Skin_Not_Sun_Exposed_Suprapubic:GTEx/v8/Skin_Sun_Exposed_Lower_leg:GTEx/v8/Spleen:GTEx/v8/Stomach:GTEx/v8/Thyroid	-	Yes	Left_Ventricle:Liver:GM12878:IMR90:Mesenchymal_Stem_Cell:Mesendoderm:hESC	7.323e-07	rs11635569	55	cross-ancestry
ENSG00000198535	C2CD4A	15	62359176	62363116	1	protein_coding	145741	C2CD4A	0.0888058	-0.0277764	0	0	56	8.8359e-22	2.14e-16	eQTLcatalogue/Alasoo_2018_ge_macrophage_Salmonella:eQTLcatalogue/Nedelec_2016_ge_macrophage_Salmonella:eQTLcatalogue/Quach_2016_ge_monocyte_Pam3CSK4:eQTLcatalogue/Quach_2016_ge_monocyte_R848:PsychENCODE_eQTLs:GTEx/v8/Artery_Tibial:GTEx/v8/Heart_Atrial_Appendage:GTEx/v8/Lung:GTEx/v8/Nerve_Tibial:GTEx/v8/Pancreas	+	Yes	Left_Ventricle:Liver:GM12878:IMR90:Mesenchymal_Stem_Cell:Mesendoderm:hESC	7.323e-07	rs11635569	55	cross-ancestry
ENSG00000205502	C2CD4B	15	62455734	62457482	-1	protein_coding	388125	C2CD4B	0.496545	-0.0488022	0	0	56	5.46578e-22	2.73289e-18	eQTLcatalogue/Alasoo_2018_ge_macrophage_IFNg_Salmonella:eQTLcatalogue/Alasoo_2018_ge_macrophage_Salmonella:eQTLcatalogue/Fairfax_2014_LPS24:eQTLcatalogue/Nedelec_2016_ge_macrophage_Listeria:eQTLcatalogue/Nedelec_2016_ge_macrophage_Salmonella:eQTLcatalogue/Quach_2016_ge_monocyte_Pam3CSK4:eQTLcatalogue/Quach_2016_ge_monocyte_R848	-	Yes	Left_Ventricle:Mesendoderm:hESC	7.323e-07	rs11635569	55	cross-ancestry
ENSG00000259458	RP11-625H11.1	15	62929371	62937490	-1	protein_coding	197003	MGC15885	NA	NA	0	0	0	NA	NA	NA	NA	Yes	Left_Ventricle:Liver:IMR90:Mesenchymal_Stem_Cell:Mesendoderm:Trophoblast-like_Cell:hESC	7.323e-07	rs11635569	55	cross-ancestry
ENSG00000103642	LACTB	15	63413999	63434260	1	protein_coding	114294	LACTB	0.00265961	-0.0681615	0	0	0	NA	NA	NA	NA	Yes	Mesendoderm	4.517e-05	rs11635569	55	cross-ancestry
ENSG00000137818	RPLP1	15	69745123	69748255	1	protein_coding	6176	RPLP1	0.680907	-0.586636	0	0	0	NA	NA	NA	NA	Yes	IMR90:Mesenchymal_Stem_Cell:Mesendoderm	3.338e-06	rs6494855	56	cross-ancestry
ENSG00000140332	TLE3	15	70340129	70390515	-1	protein_coding	7090	TLE3	0.999914	-0.177906	0	0	0	NA	NA	NA	NA	Yes	Liver:IMR90:Mesenchymal_Stem_Cell:Mesendoderm:Trophoblast-like_Cell:hESC	3.338e-06	rs6494855	56	cross-ancestry
ENSG00000235711	ANKRD34C	15	79575146	79590580	1	protein_coding	390616	ANKRD34C	NA	-0.515071	0	0	0	NA	NA	NA	NA	Yes	Left_Ventricle:IMR90:Mesenchymal_Stem_Cell	8.75e-07	rs4270132;rs2455717:rs4270132	57	cross-ancestry
ENSG00000166557	TMED3	15	79603404	79704334	1	protein_coding	23423	TMED3	0.00265674	-0.361704	0	0	0	NA	NA	NA	NA	Yes	Left_Ventricle:Mesenchymal_Stem_Cell	8.75e-07	rs4270132;rs2455717:rs4270132	57	cross-ancestry
ENSG00000169330	KIAA1024	15	79724858	79764632	1	protein_coding	23251	KIAA1024	0.000865676	-1.16945	0	0	0	NA	NA	NA	NA	Yes	Mesendoderm	8.75e-07	rs4270132;rs2455717:rs4270132	57	cross-ancestry
ENSG00000259332	ST20-MTHFS	15	80137537	80216096	-1	protein_coding	100528021	ST20-MTHFS	0.0363713	0.659519	0	0	0	NA	NA	NA	NA	Yes	IMR90	8.75e-07	rs4270132;rs2455717:rs4270132	57	cross-ancestry
ENSG00000180953	ST20	15	80191182	80216044	-1	protein_coding	400410	ST20	0.113592	0.0531387	0	0	0	NA	NA	NA	NA	Yes	IMR90	8.75e-07	rs4270132;rs2455717:rs4270132	57	cross-ancestry
ENSG00000259642	C15orf37	15	80215113	80217194	1	protein_coding	283687	C15orf37	0.302688	NA	0	0	0	NA	NA	NA	NA	Yes	IMR90	8.75e-07	rs4270132;rs2455717:rs4270132	57	cross-ancestry
ENSG00000257028	C15ORF37	15	80215507	80217194	1	protein_coding	NA	NA	NA	NA	0	0	0	NA	NA	NA	NA	Yes	IMR90	8.75e-07	rs4270132;rs2455717:rs4270132	57	cross-ancestry
ENSG00000086666	ZFAND6	15	80351910	80430735	1	protein_coding	54469	ZFAND6	0.218469	-0.626802	0	0	0	NA	NA	NA	NA	Yes	IMR90:Mesenchymal_Stem_Cell	8.75e-07	rs4270132;rs2455717:rs4270132	57	cross-ancestry
ENSG00000136379	ABHD17C	15	80972025	81047962	1	protein_coding	58489	ABHD17C	0.840829	0.10123	0	0	0	NA	NA	NA	NA	Yes	IMR90:Mesenchymal_Stem_Cell:Mesendoderm:Trophoblast-like_Cell	8.75e-07	rs4270132;rs2455717:rs4270132:rs72755928	57	cross-ancestry
ENSG00000117899	MESDC2	15	81239667	81282219	-1	protein_coding	23184	MESDC2	0.8462	0.842862	0	0	0	NA	NA	NA	NA	Yes	IMR90:Mesenchymal_Stem_Cell:Mesendoderm:Trophoblast-like_Cell:hESC	4.256e-07	rs2455717:rs4270132;rs2455717:rs4270132:rs72755928:rs1313492;rs783543:rs1313492	57	cross-ancestry
ENSG00000140406	MESDC1	15	81293295	81296342	1	protein_coding	59274	MESDC1	0.683511	NA	0	0	0	NA	NA	NA	NA	Yes	IMR90:Mesenchymal_Stem_Cell:Mesendoderm:Trophoblast-like_Cell:hESC	4.256e-07	rs2455717:rs4270132;rs2455717:rs4270132:rs72755928:rs1313492;rs783543:rs1313492	57	cross-ancestry
ENSG00000156206	C15orf26	15	81299374	81441516	1	protein_coding	161502	C15orf26	0.835174	0.342015	0	0	0	NA	NA	NA	NA	Yes	IMR90:Mesenchymal_Stem_Cell:Mesendoderm:Trophoblast-like_Cell:hESC	4.256e-07	rs2455717:rs4270132;rs2455717:rs4270132:rs72755928:rs1313492;rs783543:rs1313492	57	cross-ancestry
ENSG00000172349	IL16	15	81451916	81605104	1	protein_coding	3603	IL16	3.12224e-05	-0.147555	0	0	0	NA	NA	NA	NA	Yes	IMR90:Mesenchymal_Stem_Cell:Mesendoderm:hESC	8.75e-07	rs4270132;rs2455717:rs4270132	57	cross-ancestry
ENSG00000172345	STARD5	15	81601394	81616524	-1	protein_coding	80765	STARD5	0.0615971	0.291058	0	0	0	NA	NA	NA	NA	Yes	Aorta:Left_Ventricle:Liver:GM12878:IMR90:Mesenchymal_Stem_Cell:Mesendoderm:Trophoblast-like_Cell:hESC	1.819e-07	rs4270132;rs2455717:rs4270132:rs2455717:rs1313492;rs783543:rs1313492:rs72755928:rs12910606;rs28534460:rs7178859:rs11856868:rs12910606	57	cross-ancestry
ENSG00000188869	TMC3	15	81623558	81666554	-1	protein_coding	342125	TMC3	9.78337e-16	-0.555622	0	0	0	NA	NA	NA	NA	Yes	Promoter_anchored_loops:Left_Ventricle:Right_Ventricle:IMR90:Mesenchymal_Stem_Cell:Mesendoderm:Trophoblast-like_Cell:hESC	5.4e-07	rs4270132:rs4270132;rs2455717:rs2455717:rs72755928	57	cross-ancestry
ENSG00000183496	MEX3B	15	82334119	82338482	-1	protein_coding	84206	MEX3B	0.201035	NA	0	0	92	1.0704e-11	8.01616e-23	GTEx/v8/Heart_Atrial_Appendage:GTEx/v8/Cells_Cultured_fibroblasts	-	Yes	Fetal_Cortex:Aorta:Left_Ventricle:IMR90:Mesenchymal_Stem_Cell:Mesendoderm:Trophoblast-like_Cell:hESC	1.819e-07	rs28534460;rs12910606;rs11856868;rs2455717;rs4270132;rs783543;rs1313492;rs7178859;rs72755928;rs67634629;rs2455717:rs4270132;rs2455717:rs4270132:rs72755928	57	cross-ancestry
ENSG00000259518	RP11-597K23.2	15	82380935	82390035	1	protein_coding	101929690	LINC01583	NA	NA	0	0	4	0.000164559	0.00339542	GTEx/v8/Cells_Cultured_fibroblasts	-	Yes	IMR90:Mesenchymal_Stem_Cell:Mesendoderm:hESC	8.75e-07	rs7178859;rs4270132;rs2455717:rs4270132	57	cross-ancestry
ENSG00000140598	EFTUD1	15	82422571	82555104	-1	protein_coding	79631	EFTUD1	0.0336557	-0.603111	48	17.49	109	1.29728e-21	0	eQTLcatalogue/BrainSeq_ge_brain:eQTLcatalogue/CEDAR_rectum:eQTLcatalogue/GENCORD_ge_fibroblast:PsychENCODE_eQTLs:eQTLGen_cis_eQTLs:GTEx/v8/Adipose_Subcutaneous:GTEx/v8/Artery_Aorta:GTEx/v8/Artery_Tibial:GTEx/v8/Esophagus_Mucosa:GTEx/v8/Esophagus_Muscularis:GTEx/v8/Heart_Atrial_Appendage:GTEx/v8/Heart_Left_Ventricle:GTEx/v8/Muscle_Skeletal:GTEx/v8/Nerve_Tibial:GTEx/v8/Pancreas:GTEx/v8/Cells_Cultured_fibroblasts:GTEx/v8/Skin_Sun_Exposed_Lower_leg:GTEx/v8/Testis	-	Yes	Mesenchymal_Stem_Cell:Mesendoderm:hESC	1.819e-07	rs2455717;rs4270132;rs12910606;rs7178859;rs28534460;rs783543;rs1313492;rs11856868;rs67634629;rs2455717:rs4270132	57	cross-ancestry
ENSG00000188659	FAM154B	15	82555151	82577271	1	protein_coding	283726	FAM154B	2.33651e-09	-0.925802	7	15.12	110	7.6095e-46	0	eQTLcatalogue/BLUEPRINT_ge_T-cell:eQTLcatalogue/BrainSeq_ge_brain:eQTLcatalogue/CEDAR_B-cell_CD19:eQTLcatalogue/GEUVADIS_ge_LCL:eQTLcatalogue/Lepik_2017_ge_blood:eQTLcatalogue/TwinsUK_ge_fat:eQTLcatalogue/TwinsUK_ge_skin:PsychENCODE_eQTLs:DICE/B_cell_naive:DICE/T_CD4_naive:DICE/T_CD4_naive_activated:DICE/T_CD8_naive:DICE/T_CD8_naive_activated:DICE/NK:DICE/T_CD4_TH17:DICE/T_CD4_TH1_17:DICE/T_CD4_TH2:DICE/T_CD4_memory_TREG:DICE/T_CD4_naive_TREG:eQTLGen_cis_eQTLs:GTEx/v8/Adipose_Subcutaneous:GTEx/v8/Adipose_Visceral_Omentum:GTEx/v8/Adrenal_Gland:GTEx/v8/Artery_Aorta:GTEx/v8/Artery_Coronary:GTEx/v8/Brain_Anterior_cingulate_cortex_BA24:GTEx/v8/Brain_Caudate_basal_ganglia:GTEx/v8/Brain_Cerebellar_Hemisphere:GTEx/v8/Brain_Cerebellum:GTEx/v8/Brain_Cortex:GTEx/v8/Brain_Frontal_Cortex_BA9:GTEx/v8/Brain_Hippocampus:GTEx/v8/Brain_Hypothalamus:GTEx/v8/Brain_Nucleus_accumbens_basal_ganglia:GTEx/v8/Brain_Substantia_nigra:GTEx/v8/Breast_Mammary_Tissue:GTEx/v8/Colon_Sigmoid:GTEx/v8/Colon_Transverse:GTEx/v8/Esophagus_Gastroesophageal_Junction:GTEx/v8/Esophagus_Mucosa:GTEx/v8/Esophagus_Muscularis:GTEx/v8/Heart_Atrial_Appendage:GTEx/v8/Heart_Left_Ventricle:GTEx/v8/Lung:GTEx/v8/Muscle_Skeletal:GTEx/v8/Nerve_Tibial:GTEx/v8/Ovary:GTEx/v8/Pancreas:GTEx/v8/Pituitary:GTEx/v8/Prostate:GTEx/v8/Cells_Cultured_fibroblasts:GTEx/v8/Skin_Not_Sun_Exposed_Suprapubic:GTEx/v8/Skin_Sun_Exposed_Lower_leg:GTEx/v8/Spleen:GTEx/v8/Testis:GTEx/v8/Thyroid:GTEx/v8/Uterus	+	Yes	Mesenchymal_Stem_Cell:Mesendoderm:hESC	1.819e-07	rs4270132;rs783543;rs2455717;rs1313492;rs28534460;rs12910606;rs7178859;rs7170046;rs67634629;rs2455717:rs4270132	57	cross-ancestry
ENSG00000205281	GOLGA6L10	15	82635130	82641706	-1	protein_coding	647042	GOLGA6L10	0.368959	NA	0	0	3	0.00010819	0.00901979	PsychENCODE_eQTLs	-	No	NA	5.021e-07	rs2455717;rs783543;rs1313492	57	cross-ancestry
ENSG00000197978	GOLGA6L9	15	82722223	82731338	1	protein_coding	440295	GOLGA6L9	NA	-1.70845	0	0	115	9.78032e-189	0	eQTLcatalogue/BLUEPRINT_ge_T-cell:eQTLcatalogue/BrainSeq_ge_brain:eQTLcatalogue/GEUVADIS_ge_LCL:eQTLcatalogue/HipSci_ge_iPSC:eQTLcatalogue/TwinsUK_ge_LCL:eQTLcatalogue/TwinsUK_ge_skin:PsychENCODE_eQTLs:DICE/T_CD4_TH1_17:BIOSQTL/BIOS_eQTL_geneLevel:GTEx/v8/Adipose_Subcutaneous:GTEx/v8/Adipose_Visceral_Omentum:GTEx/v8/Adrenal_Gland:GTEx/v8/Whole_Blood:GTEx/v8/Artery_Aorta:GTEx/v8/Artery_Coronary:GTEx/v8/Artery_Tibial:GTEx/v8/Brain_Anterior_cingulate_cortex_BA24:GTEx/v8/Brain_Caudate_basal_ganglia:GTEx/v8/Brain_Cerebellar_Hemisphere:GTEx/v8/Brain_Cerebellum:GTEx/v8/Brain_Cortex:GTEx/v8/Brain_Frontal_Cortex_BA9:GTEx/v8/Brain_Hippocampus:GTEx/v8/Brain_Hypothalamus:GTEx/v8/Brain_Nucleus_accumbens_basal_ganglia:GTEx/v8/Brain_Putamen_basal_ganglia:GTEx/v8/Breast_Mammary_Tissue:GTEx/v8/Colon_Sigmoid:GTEx/v8/Colon_Transverse:GTEx/v8/Esophagus_Gastroesophageal_Junction:GTEx/v8/Esophagus_Mucosa:GTEx/v8/Esophagus_Muscularis:GTEx/v8/Heart_Atrial_Appendage:GTEx/v8/Heart_Left_Ventricle:GTEx/v8/Liver:GTEx/v8/Lung:GTEx/v8/Muscle_Skeletal:GTEx/v8/Nerve_Tibial:GTEx/v8/Ovary:GTEx/v8/Pancreas:GTEx/v8/Pituitary:GTEx/v8/Prostate:GTEx/v8/Minor_Salivary_Gland:GTEx/v8/Cells_Cultured_fibroblasts:GTEx/v8/Skin_Not_Sun_Exposed_Suprapubic:GTEx/v8/Skin_Sun_Exposed_Lower_leg:GTEx/v8/Small_Intestine_Terminal_Ileum:GTEx/v8/Stomach:GTEx/v8/Testis:GTEx/v8/Thyroid:GTEx/v8/Uterus	+	No	NA	1.819e-07	rs2455717;rs4270132;rs783543;rs1313492;rs28534460;rs12910606;rs11856868;rs7178859;rs72755928	57	cross-ancestry
ENSG00000184779	RPS17	15	82821158	82824972	-1	protein_coding	6218	RPS17	NA	NA	0	0	1	0.000716346	0.0442762	PsychENCODE_eQTLs	+	Yes	Promoter_anchored_loops	2.889e-07	rs783543;rs783543:rs1313492;rs4270132;rs783543:rs1313492:rs1313492;rs783543:rs12910606;rs28534460:rs11856868:rs7178859:rs12910606:rs72755928:rs7170046:rs67634629	57	cross-ancestry
ENSG00000215749	GOLGA6L18	15	82930438	82939159	-1	protein_coding	647042	GOLGA6L18	NA	NA	0	0	46	6.16009e-13	1.88846e-10	PsychENCODE_eQTLs	-	No	NA	4.256e-07	rs2455717;rs4270132;rs783543;rs1313492	57	cross-ancestry
ENSG00000259243	GOLGA6L19	15	83011379	83018198	-1	protein_coding	101927601	GOLGA6L19	NA	NA	1	2.885	1	9.61298e-07	0.000849858	BIOSQTL/BIOS_eQTL_geneLevel	NA	No	NA	NA	rs4270132;rs1313492	57	cross-ancestry
ENSG00000196648	GOLGA6L20	15	83098710	83108085	1	protein_coding	440295	GOLGA6L20	NA	NA	0	0	100	3.86175e-81	0	PsychENCODE_eQTLs:eQTLGen_cis_eQTLs:BIOSQTL/BIOS_eQTL_geneLevel	+	No	NA	1.819e-07	rs2455717;rs4270132;rs783543;rs1313492;rs12910606;rs28534460;rs7178859;rs7170046;rs11856868	57	cross-ancestry
ENSG00000182774	RPS17L	15	83205504	83209315	-1	protein_coding	6218	RPS17L	NA	NA	2	1.48	38	1.90643e-14	2.08764e-16	eQTLcatalogue/CEDAR_T-cell_CD8:eQTLcatalogue/Fairfax_2012_B-cell_CD19:eQTLcatalogue/Kasela_2017_T-cell_CD4:GTEx/v8/Adipose_Subcutaneous:GTEx/v8/Adipose_Visceral_Omentum:GTEx/v8/Whole_Blood:GTEx/v8/Artery_Aorta:GTEx/v8/Artery_Tibial:GTEx/v8/Brain_Cortex:GTEx/v8/Brain_Frontal_Cortex_BA9:GTEx/v8/Breast_Mammary_Tissue:GTEx/v8/Colon_Transverse:GTEx/v8/Esophagus_Mucosa:GTEx/v8/Heart_Atrial_Appendage:GTEx/v8/Lung:GTEx/v8/Muscle_Skeletal:GTEx/v8/Nerve_Tibial:GTEx/v8/Cells_Cultured_fibroblasts:GTEx/v8/Skin_Not_Sun_Exposed_Suprapubic:GTEx/v8/Skin_Sun_Exposed_Lower_leg:GTEx/v8/Spleen:GTEx/v8/Testis:GTEx/v8/Thyroid	-	Yes	Promoter_anchored_loops:GM12878:IMR90:Mesenchymal_Stem_Cell:Mesendoderm:Trophoblast-like_Cell:hESC	1.819e-07	rs783543;rs1313492;rs7178859;rs783543:rs1313492;rs783543:rs1313492:rs72755928:rs7170046:rs67634629:rs7178859:rs28534460:rs12910606;rs28534460:rs11856868:rs12910606	1900-02-26	cross-ancestry
ENSG00000260836	RP11-152F13.10	15	83208783	83224682	-1	protein_coding	NA	NA	NA	NA	4	8.606	18	4.785e-06	0.00335761	BIOSQTL/BIOS_eQTL_geneLevel	-	Yes	Adult_Cortex:GM12878:IMR90:Mesenchymal_Stem_Cell:Mesendoderm:Trophoblast-like_Cell:hESC	1.819e-07	rs783543;rs1313492;rs4270132;rs7178859;rs28534460;rs12910606;rs11856868;rs67634629:rs72755928:rs1313492;rs783543:rs1313492:rs7170046:rs7178859:rs28534460:rs12910606;rs28534460:rs11856868:rs12910606	57	cross-ancestry
ENSG00000261086	RP11-379H8.1	15	83209620	83231124	1	protein_coding	NA	NA	NA	NA	5	8.606	0	NA	NA	NA	NA	Yes	Promoter_anchored_loops:Adult_Cortex:Fetal_Cortex:GM12878:IMR90:Mesenchymal_Stem_Cell:Mesendoderm:Trophoblast-like_Cell:hESC	1.819e-07	rs783543;rs1313492;rs4270132;rs783543:rs1313492;rs783543:rs1313492:rs4270132:rs7178859:rs72755928:rs67634629:rs7170046:rs28534460:rs12910606;rs28534460:rs11856868:rs12910606	57	cross-ancestry
ENSG00000214575	CPEB1	15	83211951	83317612	-1	protein_coding	64506	CPEB1	0.999591	NA	28	11.6	87	1.33389e-18	4.45384e-15	eQTLcatalogue/GENCORD_ge_fibroblast:PsychENCODE_eQTLs:BIOSQTL/BIOS_eQTL_geneLevel:xQTLServer_eQTLs:GTEx/v8/Adipose_Subcutaneous:GTEx/v8/Adipose_Visceral_Omentum:GTEx/v8/Artery_Aorta:GTEx/v8/Artery_Tibial:GTEx/v8/Brain_Cerebellum:GTEx/v8/Brain_Cortex:GTEx/v8/Breast_Mammary_Tissue:GTEx/v8/Colon_Sigmoid:GTEx/v8/Esophagus_Gastroesophageal_Junction:GTEx/v8/Esophagus_Mucosa:GTEx/v8/Esophagus_Muscularis:GTEx/v8/Muscle_Skeletal:GTEx/v8/Nerve_Tibial:GTEx/v8/Thyroid	-	Yes	Adult_Cortex:Left_Ventricle:Liver:GM12878:IMR90:Mesenchymal_Stem_Cell:Mesendoderm:Trophoblast-like_Cell:hESC	1.819e-07	rs783543;rs1313492;rs4270132;rs2455717;rs7178859;rs28534460;rs12910606;rs11856868;rs72755928;rs783543:rs1313492;rs783543:rs72755928:rs67634629:rs1313492;rs783543:rs1313492:rs7178859:rs28534460:rs12910606;rs28534460:rs7170046:rs11856868:rs12910606	57	cross-ancestry
ENSG00000103723	AP3B2	15	83328033	83378666	-1	protein_coding	8120	AP3B2	0.990066	0.133406	4	3.409	154	2.5662e-229	0	eQTLcatalogue/BLUEPRINT_ge_neutrophil:eQTLcatalogue/BrainSeq_ge_brain:eQTLcatalogue/Fairfax_2014_IFN24:eQTLcatalogue/Fairfax_2014_LPS24:eQTLcatalogue/HipSci_ge_iPSC:eQTLcatalogue/Quach_2016_ge_monocyte_Pam3CSK4:eQTLcatalogue/Quach_2016_ge_monocyte_R848:eQTLcatalogue/TwinsUK_ge_fat:eQTLcatalogue/TwinsUK_ge_skin:PsychENCODE_eQTLs:DICE/T_CD8_naive_activated:eQTLGen_cis_eQTLs:BIOSQTL/BIOS_eQTL_geneLevel:GTEx/v8/Adipose_Subcutaneous:GTEx/v8/Adipose_Visceral_Omentum:GTEx/v8/Adrenal_Gland:GTEx/v8/Whole_Blood:GTEx/v8/Artery_Aorta:GTEx/v8/Artery_Coronary:GTEx/v8/Artery_Tibial:GTEx/v8/Brain_Cerebellar_Hemisphere:GTEx/v8/Brain_Cerebellum:GTEx/v8/Brain_Cortex:GTEx/v8/Breast_Mammary_Tissue:GTEx/v8/Colon_Sigmoid:GTEx/v8/Colon_Transverse:GTEx/v8/Esophagus_Gastroesophageal_Junction:GTEx/v8/Esophagus_Mucosa:GTEx/v8/Esophagus_Muscularis:GTEx/v8/Heart_Atrial_Appendage:GTEx/v8/Heart_Left_Ventricle:GTEx/v8/Kidney_Cortex:GTEx/v8/Lung:GTEx/v8/Muscle_Skeletal:GTEx/v8/Nerve_Tibial:GTEx/v8/Ovary:GTEx/v8/Pancreas:GTEx/v8/Prostate:GTEx/v8/Minor_Salivary_Gland:GTEx/v8/Cells_Cultured_fibroblasts:GTEx/v8/Skin_Not_Sun_Exposed_Suprapubic:GTEx/v8/Skin_Sun_Exposed_Lower_leg:GTEx/v8/Small_Intestine_Terminal_Ileum:GTEx/v8/Spleen:GTEx/v8/Stomach:GTEx/v8/Testis:GTEx/v8/Thyroid:GTEx/v8/Uterus	-	Yes	Adult_Cortex:Fetal_Cortex	1.819e-07	rs1313492;rs783543;rs7178859;rs28534460;rs12910606;rs11856868;rs2455717;rs4270132;rs72755928;rs7170046;rs67634629;rs783543:rs1313492;rs783543:rs7178859:rs72755928:rs67634629	57	cross-ancestry
ENSG00000186628	FSD2	15	83424114	83474822	-1	protein_coding	123722	FSD2	2.36469e-12	-0.515694	25	16.81	6	5.86359e-05	0.0182838	GTEx/v8/Heart_Left_Ventricle	-	Yes	Promoter_anchored_loops:Adult_Cortex:Fetal_Cortex:Left_Ventricle:Liver:GM12878:IMR90:Mesenchymal_Stem_Cell:Mesendoderm:Trophoblast-like_Cell:hESC	1.819e-07	rs7178859;rs28534460;rs12910606;rs11856868;rs12910606:rs7178859:rs783543:rs67634629:rs72755928:rs7170046:rs1313492;rs783543:rs1313492:rs1313492;rs4270132;rs783543:rs28534460:rs12910606	57	cross-ancestry
ENSG00000156232	WHAMM	15	83478380	83503611	1	protein_coding	123720	WHAMM	1.03625e-05	1.44798	14	16.81	87	3.1581e-170	0	eQTLcatalogue/BLUEPRINT_ge_monocyte:eQTLcatalogue/CEDAR_monocyte_CD14:eQTLcatalogue/CEDAR_T-cell_CD4:eQTLcatalogue/CEDAR_T-cell_CD8:eQTLcatalogue/Fairfax_2012_B-cell_CD19:eQTLcatalogue/Fairfax_2014_naive:eQTLcatalogue/Kasela_2017_T-cell_CD4:eQTLcatalogue/Quach_2016_ge_monocyte_naive:eQTLcatalogue/TwinsUK_ge_fat:eQTLcatalogue/TwinsUK_ge_LCL:eQTLGen_cis_eQTLs:BIOSQTL/BIOS_eQTL_geneLevel:BRAINEAC/CRBL:BRAINEAC/MEDU:BRAINEAC/THAL:GTEx/v8/Adipose_Subcutaneous:GTEx/v8/Adipose_Visceral_Omentum:GTEx/v8/Whole_Blood:GTEx/v8/Artery_Tibial:GTEx/v8/Breast_Mammary_Tissue:GTEx/v8/Colon_Transverse:GTEx/v8/Esophagus_Mucosa:GTEx/v8/Liver:GTEx/v8/Lung:GTEx/v8/Nerve_Tibial:GTEx/v8/Cells_Cultured_fibroblasts:GTEx/v8/Skin_Sun_Exposed_Lower_leg:GTEx/v8/Small_Intestine_Terminal_Ileum	-	Yes	Promoter_anchored_loops:Adult_Cortex:Fetal_Cortex:Left_Ventricle:Liver:GM12878:IMR90:Mesenchymal_Stem_Cell:Mesendoderm:Trophoblast-like_Cell:hESC	1.819e-07	rs12910606;rs7178859;rs28534460;rs11856868;rs4270132;rs783543;rs1313492;rs72755928;rs67634629;rs12910606:rs7178859:rs783543:rs67634629:rs72755928:rs7170046:rs1313492;rs783543:rs1313492:rs1313492;rs783543:rs28534460:rs12910606	57	cross-ancestry
ENSG00000103942	HOMER2	15	83509838	83654661	-1	protein_coding	9455	HOMER2	0.0545469	NA	23	11.23	115	5.9814e-29	0	eQTLcatalogue/BLUEPRINT_ge_monocyte:eQTLcatalogue/Fairfax_2014_naive:eQTLGen_cis_eQTLs:BIOSQTL/BIOS_eQTL_geneLevel:GTEx/v8/Cells_Cultured_fibroblasts:GTEx/v8/Skin_Not_Sun_Exposed_Suprapubic:GTEx/v8/Skin_Sun_Exposed_Lower_leg	+	Yes	Promoter_anchored_loops:Adult_Cortex:Fetal_Cortex:Left_Ventricle:Liver:GM12878:IMR90:Mesenchymal_Stem_Cell:Mesendoderm:Trophoblast-like_Cell:hESC	1.819e-07	rs12910606;rs7178859;rs72755928;rs7170046;rs67634629;rs4270132;rs1313492;rs783543;rs2455717;rs7178859:rs12910606:rs783543:rs1313492;rs783543:rs1313492:rs67634629:rs72755928:rs2455717:rs7170046:rs1313492;rs783543:rs12910606;rs28534460:rs11856868:rs28534460	57	cross-ancestry
ENSG00000169612	FAM103A1	15	83654959	83659809	1	protein_coding	83640	FAM103A1	0.828445	-0.596271	4	7.783	63	4.93941e-82	0	eQTLcatalogue/BLUEPRINT_ge_T-cell:PsychENCODE_eQTLs:BIOSQTL/BIOS_eQTL_geneLevel:GTEx/v8/Cells_Cultured_fibroblasts	+	Yes	Promoter_anchored_loops:Adult_Cortex:Fetal_Cortex:Left_Ventricle:Liver:GM12878:IMR90:Mesenchymal_Stem_Cell:Mesendoderm:Trophoblast-like_Cell:hESC	1.819e-07	rs72755928;rs7170046;rs67634629;rs7178859;rs12910606;rs28534460;rs11856868;rs1313492;rs7178859:rs12910606:rs783543:rs1313492;rs4270132;rs783543:rs1313492:rs67634629:rs72755928:rs2455717:rs7170046:rs1313492;rs783543:rs12910606;rs28534460:rs11856868:rs28534460	57	cross-ancestry
ENSG00000169609	C15orf40	15	83657193	83680393	-1	protein_coding	123207	C15orf40	0.268493	0.0969307	5	7.783	76	4.93941e-82	0	eQTLcatalogue/BLUEPRINT_ge_T-cell:eQTLGen_cis_eQTLs:BIOSQTL/BIOS_eQTL_geneLevel:GTEx/v8/Adipose_Subcutaneous:GTEx/v8/Adipose_Visceral_Omentum:GTEx/v8/Whole_Blood:GTEx/v8/Artery_Aorta:GTEx/v8/Brain_Amygdala:GTEx/v8/Brain_Frontal_Cortex_BA9:GTEx/v8/Colon_Transverse:GTEx/v8/Esophagus_Mucosa:GTEx/v8/Esophagus_Muscularis:GTEx/v8/Lung:GTEx/v8/Muscle_Skeletal:GTEx/v8/Nerve_Tibial:GTEx/v8/Pituitary:GTEx/v8/Skin_Not_Sun_Exposed_Suprapubic:GTEx/v8/Skin_Sun_Exposed_Lower_leg:GTEx/v8/Stomach:GTEx/v8/Testis:GTEx/v8/Thyroid	-	Yes	Promoter_anchored_loops:Adult_Cortex:Fetal_Cortex:Left_Ventricle:Liver:GM12878:IMR90:Mesenchymal_Stem_Cell:Mesendoderm:Trophoblast-like_Cell:hESC	1.819e-07	rs72755928;rs7170046;rs67634629;rs7178859;rs28534460;rs12910606;rs11856868;rs4270132;rs4270132:rs72755928:rs7178859:rs12910606:rs783543:rs1313492;rs783543:rs1313492:rs67634629:rs7170046:rs1313492;rs783543:rs12910606;rs28534460:rs11856868:rs28534460	57	cross-ancestry
ENSG00000064726	BTBD1	15	83685174	83736106	-1	protein_coding	53339	BTBD1	0.0149464	0.543549	2	3.902	71	3.01595e-16	7.38632e-15	eQTLcatalogue/BLUEPRINT_ge_monocyte:eQTLcatalogue/BLUEPRINT_ge_neutrophil:eQTLcatalogue/BrainSeq_ge_brain:eQTLcatalogue/CEDAR_transverse_colon:eQTLcatalogue/Quach_2016_ge_monocyte_LPS:eQTLcatalogue/Quach_2016_ge_monocyte_naive:eQTLcatalogue/Quach_2016_ge_monocyte_Pam3CSK4:eQTLcatalogue/Quach_2016_ge_monocyte_R848:eQTLcatalogue/TwinsUK_ge_fat:PsychENCODE_eQTLs:eQTLGen_cis_eQTLs:GTEx/v8/Adipose_Subcutaneous:GTEx/v8/Artery_Tibial:GTEx/v8/Breast_Mammary_Tissue:GTEx/v8/Esophagus_Gastroesophageal_Junction:GTEx/v8/Esophagus_Mucosa:GTEx/v8/Esophagus_Muscularis:GTEx/v8/Heart_Atrial_Appendage:GTEx/v8/Muscle_Skeletal:GTEx/v8/Nerve_Tibial:GTEx/v8/Skin_Sun_Exposed_Lower_leg	+	Yes	Adult_Cortex:Fetal_Cortex:GM12878:IMR90:Mesenchymal_Stem_Cell:Mesendoderm:hESC	1.819e-07	rs72755928;rs7178859;rs1313492;rs4270132;rs783543;rs12910606;rs7170046;rs67634629;rs67634629:rs72755928:rs1313492;rs783543:rs1313492	57	cross-ancestry
ENSG00000136404	TM6SF1	15	83776159	83813606	1	protein_coding	53346	TM6SF1	6.46941e-05	NA	8	26.2	93	1.5196e-59	0	eQTLcatalogue/BLUEPRINT_ge_monocyte:eQTLcatalogue/Fairfax_2014_IFN24:eQTLcatalogue/Fairfax_2014_naive:eQTLcatalogue/Lepik_2017_ge_blood:eQTLcatalogue/TwinsUK_ge_LCL:PsychENCODE_eQTLs:eQTLGen_cis_eQTLs:BIOSQTL/BIOS_eQTL_geneLevel:GTEx/v8/Adipose_Subcutaneous:GTEx/v8/Adipose_Visceral_Omentum:GTEx/v8/Artery_Tibial:GTEx/v8/Breast_Mammary_Tissue:GTEx/v8/Nerve_Tibial	+	Yes	Left_Ventricle:GM12878:IMR90:Mesenchymal_Stem_Cell:Mesendoderm:Trophoblast-like_Cell:hESC	1.819e-07	rs72755928;rs7178859;rs1313492;rs783543;rs12910606;rs28534460;rs11856868;rs7170046;rs67634629;rs7170046:rs72755928:rs67634629:rs783543:rs1313492;rs4270132;rs783543:rs1313492;rs783543:rs1313492:rs7178859:rs28534460:rs12910606;rs28534460:rs4270132;rs2455717:rs4270132	57	cross-ancestry
ENSG00000166503	HDGFRP3	15	83784320	83876770	-1	protein_coding	50810	HDGFL3	0.939816	NA	16	26.2	99	3.27170000000001e-310	0	eQTLcatalogue/Alasoo_2018_ge_macrophage_IFNg_Salmonella:eQTLcatalogue/Alasoo_2018_ge_macrophage_Salmonella:eQTLcatalogue/BLUEPRINT_ge_monocyte:eQTLcatalogue/CEDAR_T-cell_CD4:eQTLcatalogue/CEDAR_T-cell_CD8:eQTLcatalogue/Fairfax_2014_IFN24:eQTLcatalogue/Fairfax_2014_LPS24:eQTLcatalogue/Fairfax_2014_LPS2:eQTLcatalogue/GEUVADIS_ge_LCL:eQTLcatalogue/Kasela_2017_T-cell_CD4:eQTLcatalogue/Kasela_2017_T-cell_CD8:eQTLcatalogue/Lepik_2017_ge_blood:eQTLcatalogue/Nedelec_2016_ge_macrophage_Listeria:eQTLcatalogue/Nedelec_2016_ge_macrophage_naive:eQTLcatalogue/Nedelec_2016_ge_macrophage_Salmonella:eQTLcatalogue/Quach_2016_ge_monocyte_IAV:eQTLcatalogue/Quach_2016_ge_monocyte_LPS:eQTLcatalogue/Quach_2016_ge_monocyte_naive:eQTLcatalogue/Quach_2016_ge_monocyte_Pam3CSK4:eQTLcatalogue/Quach_2016_ge_monocyte_R848:eQTLcatalogue/TwinsUK_ge_LCL:eQTLGen_cis_eQTLs:BIOSQTL/BIOS_eQTL_geneLevel:GTEx/v8/Whole_Blood:GTEx/v8/Esophagus_Mucosa:GTEx/v8/Esophagus_Muscularis:GTEx/v8/Lung:GTEx/v8/Skin_Not_Sun_Exposed_Suprapubic:GTEx/v8/Small_Intestine_Terminal_Ileum	+	Yes	Left_Ventricle:GM12878:IMR90:Mesenchymal_Stem_Cell:Mesendoderm:Trophoblast-like_Cell:hESC	1.819e-07	rs72755928;rs67634629;rs7170046;rs7178859;rs28534460;rs12910606;rs11856868;rs783543;rs1313492;rs72755928:rs783543:rs1313492;rs4270132;rs783543:rs7170046:rs67634629:rs1313492;rs783543:rs1313492	57	cross-ancestry
ENSG00000169594	BNC1	15	83924655	83953466	-1	protein_coding	646	BNC1	0.886169	-0.496635	3	4.203	0	NA	NA	NA	NA	Yes	IMR90:Mesenchymal_Stem_Cell:Mesendoderm:hESC	4.256e-07	rs72755928;rs1313492;rs783543:rs1313492:rs7170046:rs72755928:rs67634629:rs4270132;rs2455717:rs4270132:rs783543:rs1313492;rs4270132;rs783543	57	cross-ancestry
ENSG00000140600	SH3GL3	15	84115980	84287495	1	protein_coding	6457	SH3GL3	0.00035935	0.185415	0	0	0	NA	NA	NA	NA	Yes	IMR90:Mesenchymal_Stem_Cell:Mesendoderm:Trophoblast-like_Cell:hESC	4.431e-05	rs72755928	57	cross-ancestry
ENSG00000156218	ADAMTSL3	15	84322838	84708594	1	protein_coding	57188	ADAMTSL3	9.55133e-09	-1.01962	0	0	5	4.98389e-05	0.014054	GTEx/v8/Heart_Left_Ventricle	+	Yes	IMR90:Mesenchymal_Stem_Cell:Mesendoderm:hESC	4.256e-07	rs7178859;rs72755928:rs1313492;rs783543:rs1313492	57	cross-ancestry
ENSG00000166748	AGBL1	15	86685227	87572283	1	protein_coding	123624	AGBL1	3.60067e-23	-0.103444	0	0	0	NA	NA	NA	NA	Yes	IMR90	8.572e-05	rs72755928	57	cross-ancestry
ENSG00000234769	WASH4P	16	64043	69452	-1	protein_coding	374677	WASH4P	0.472113	NA	0	0	0	NA	NA	NA	NA	Yes	EP_links_oneway	5.591e-07	rs73488193	58	cross-ancestry
ENSG00000161980	POLR3K	16	96407	103628	-1	protein_coding	51728	POLR3K	0.324224	0.993184	0	0	35	2.8413e-10	0	eQTLGen_cis_eQTLs	-	Yes	Promoter_anchored_loops	4.21e-07	rs11649255;rs757460;rs73488193;rs11645554;rs12917907	58	cross-ancestry
ENSG00000161981	SNRNP25	16	103010	107669	1	protein_coding	79622	SNRNP25	0.00747804	0.969148	0	0	8	4.062e-11	0	eQTLGen_cis_eQTLs	+	Yes	Promoter_anchored_loops	5.591e-07	rs11649255;rs757460;rs11645554;rs73488193	58	cross-ancestry
ENSG00000007384	RHBDF1	16	108058	126354	-1	protein_coding	64285	RHBDF1	3.65346e-06	NA	0	0	0	NA	NA	NA	NA	Yes	Left_Ventricle:GM12878:IMR90:Mesenchymal_Stem_Cell:Mesendoderm:Trophoblast-like_Cell	4.21e-07	rs11649255:rs757460:rs757460;rs11649255:rs73488193:rs11645554:rs11645554;rs73488193:rs12917907	58	cross-ancestry
ENSG00000103152	MPG	16	127006	135852	1	protein_coding	4350	MPG	4.23695e-09	NA	0	0	0	NA	NA	NA	NA	Yes	Left_Ventricle:GM12878:IMR90:Mesenchymal_Stem_Cell:Mesendoderm:Trophoblast-like_Cell	4.21e-07	rs11649255:rs757460:rs757460;rs11649255:rs73488193:rs11645554:rs11645554;rs73488193:rs12917907	58	cross-ancestry
ENSG00000103148	NPRL3	16	134273	188859	-1	protein_coding	8131	NPRL3	0.468163	NA	0	0	26	4.5611e-11	0	eQTLGen_cis_eQTLs:GTEx/v8/Adipose_Subcutaneous:GTEx/v8/Artery_Aorta:GTEx/v8/Esophagus_Mucosa:GTEx/v8/Esophagus_Muscularis:GTEx/v8/Heart_Left_Ventricle:GTEx/v8/Lung:GTEx/v8/Nerve_Tibial:GTEx/v8/Skin_Sun_Exposed_Lower_leg	-	Yes	GM12878:Mesenchymal_Stem_Cell	4.21e-07	rs757460;rs11649255;rs73488193;rs11645554;rs12917907;rs11645554:rs11645554;rs73488193:rs73488193:rs12917907:rs11649255:rs757460:rs757460	58	cross-ancestry
ENSG00000130656	HBZ	16	202686	204502	1	protein_coding	3050	HBZ	0.0166772	-0.326645	0	0	41	1.9917e-236	0	eQTLGen_cis_eQTLs:BIOSQTL/BIOS_eQTL_geneLevel:GTEx/v8/Whole_Blood:GTEx/v8/Brain_Putamen_basal_ganglia:GTEx/v8/Pituitary:GTEx/v8/Skin_Not_Sun_Exposed_Suprapubic	+	No	NA	4.21e-07	rs11649255;rs757460;rs73488193;rs11645554;rs12917907	58	cross-ancestry
ENSG00000206177	HBM	16	203891	216767	1	protein_coding	3042	HBM	0.00684675	-0.261104	0	0	37	1.49039e-26	0	eQTLGen_cis_eQTLs:BIOSQTL/BIOS_eQTL_geneLevel	+	No	NA	4.21e-07	rs757460;rs11649255;rs73488193;rs11645554;rs12917907	58	cross-ancestry
ENSG00000188536	HBA2	16	222846	223709	1	protein_coding	3040	HBA2	0.448694	NA	0	0	0	NA	NA	NA	NA	Yes	Promoter_anchored_loops	4.21e-07	rs11645554:rs11645554;rs73488193:rs73488193:rs12917907	58	cross-ancestry
ENSG00000206172	HBA1	16	226679	227521	1	protein_coding	3039	HBA1	0.511602	NA	0	0	0	NA	NA	NA	NA	Yes	Promoter_anchored_loops	4.21e-07	rs11645554:rs11645554;rs73488193:rs73488193:rs12917907	58	cross-ancestry
ENSG00000086506	HBQ1	16	230452	231180	1	protein_coding	3049	HBQ1	0.00582839	NA	0	0	7	4.092e-31	0	eQTLGen_cis_eQTLs:BIOSQTL/BIOS_eQTL_geneLevel	+	Yes	EP_links_oneway:Promoter_anchored_loops	4.21e-07	rs757460;rs11649255;rs11645554;rs73488193:rs757460:rs757460;rs11649255:rs11649255:rs11645554:rs11645554;rs73488193:rs12917907	58	cross-ancestry
ENSG00000007392	LUC7L	16	238968	279462	-1	protein_coding	55692	LUC7L	0.164213	-0.601377	0	0	29	3.1219e-10	0	eQTLGen_cis_eQTLs	+	Yes	Promoter_anchored_loops:IMR90:Mesenchymal_Stem_Cell	4.21e-07	rs11649255;rs757460;rs73488193;rs11645554;rs12917907;rs11645554:rs11645554;rs73488193:rs73488193:rs12917907:rs11649255:rs757460:rs757460	58	cross-ancestry
ENSG00000167930	ITFG3	16	284545	319942	1	protein_coding	83986	ITFG3	2.74181e-05	-0.339807	0	0	35	2.2572e-19	0	eQTLGen_cis_eQTLs:BIOSQTL/BIOS_eQTL_geneLevel	-	Yes	EP_correlation_cell_type_oneway:Mesenchymal_Stem_Cell	4.21e-07	rs11649255;rs757460;rs73488193;rs11645554;rs12917907;rs11649255:rs757460:rs757460;rs11649255:rs73488193:rs11645554	58	cross-ancestry
ENSG00000269881	ITFG3	16	299546	319942	1	protein_coding	83986	FAM234A	NA	-0.339807	0	0	18	3.54362e-09	5.96694e-06	BIOSQTL/BIOS_eQTL_geneLevel	-	Yes	Adult_Cortex:Mesenchymal_Stem_Cell	5.591e-07	rs11649255;rs757460;rs73488193;rs757460:rs757460;rs11649255:rs11649255:rs73488193:rs11645554	58	cross-ancestry
ENSG00000076344	RGS11	16	318300	325980	-1	protein_coding	8786	RGS11	1.25777e-09	-0.275698	0	0	39	1.7668e-10	1.7682e-60	eQTLcatalogue/TwinsUK_ge_skin:GTEx/v8/Adipose_Subcutaneous:GTEx/v8/Adipose_Visceral_Omentum:GTEx/v8/Artery_Aorta:GTEx/v8/Artery_Tibial:GTEx/v8/Colon_Sigmoid:GTEx/v8/Esophagus_Mucosa:GTEx/v8/Esophagus_Muscularis:GTEx/v8/Heart_Atrial_Appendage:GTEx/v8/Muscle_Skeletal:GTEx/v8/Nerve_Tibial:GTEx/v8/Cells_Cultured_fibroblasts:GTEx/v8/Skin_Not_Sun_Exposed_Suprapubic:GTEx/v8/Skin_Sun_Exposed_Lower_leg:GTEx/v8/Thyroid	+	Yes	Promoter_anchored_loops	4.21e-07	rs11649255;rs757460;rs73488193;rs11645554;rs12917907;rs11649255:rs757460	58	cross-ancestry
ENSG00000242173	ARHGDIG	16	318726	333003	1	protein_coding	398	ARHGDIG	0.48623	NA	0	0	19	1.93275e-07	1.46368e-21	GTEx/v8/Heart_Atrial_Appendage:GTEx/v8/Heart_Left_Ventricle:GTEx/v8/Cells_Cultured_fibroblasts:GTEx/v8/Thyroid	+	Yes	EP_links_oneway:Promoter_anchored_loops:Mesenchymal_Stem_Cell	4.21e-07	rs757460;rs11649255;rs11645554;rs73488193;rs11649255:rs11645554:rs11645554;rs73488193:rs73488193:rs12917907:rs757460:rs757460	58	cross-ancestry
ENSG00000185615	PDIA2	16	333152	337215	1	protein_coding	64714	PDIA2	2.52933e-21	1.65184	0	0	35	6.05466e-11	6.25688e-45	eQTLcatalogue/GENCORD_ge_fibroblast:PsychENCODE_eQTLs:GTEx/v8/Lung:GTEx/v8/Nerve_Tibial:GTEx/v8/Pancreas	-	Yes	Adult_Cortex	4.21e-07	rs11649255;rs757460;rs11645554;rs73488193;rs12917907;rs757460:rs757460;rs11649255:rs11649255	58	cross-ancestry
ENSG00000103126	AXIN1	16	337440	402673	-1	protein_coding	8312	AXIN1	0.247772	NA	37	9.32	41	2.4556e-83	0	eQTLcatalogue/Fairfax_2012_B-cell_CD19:eQTLcatalogue/Fairfax_2014_IFN24:eQTLcatalogue/Fairfax_2014_naive:eQTLcatalogue/HipSci_ge_iPSC:eQTLcatalogue/Naranbhai_2015_neutrophil_CD16:eQTLcatalogue/Quach_2016_ge_monocyte_naive:eQTLGen_cis_eQTLs:BIOSQTL/BIOS_eQTL_geneLevel:GTEx/v8/Artery_Aorta:GTEx/v8/Artery_Tibial:GTEx/v8/Brain_Cerebellar_Hemisphere:GTEx/v8/Brain_Cerebellum:GTEx/v8/Brain_Hypothalamus:GTEx/v8/Testis	-	No	NA	4.21e-07	rs11649255;rs757460;rs73488193;rs11645554;rs12917907	58	cross-ancestry
ENSG00000086504	MRPL28	16	417384	420527	-1	protein_coding	10573	MRPL28	2.41662e-08	1.05801	8	9.32	42	1.66608e-29	0	eQTLcatalogue/Alasoo_2018_ge_macrophage_IFNg_Salmonella:eQTLcatalogue/Alasoo_2018_ge_macrophage_IFNg:eQTLcatalogue/BrainSeq_ge_brain:eQTLcatalogue/GENCORD_ge_LCL:eQTLcatalogue/GENCORD_ge_T-cell:eQTLcatalogue/GEUVADIS_ge_LCL:eQTLcatalogue/TwinsUK_ge_LCL:PsychENCODE_eQTLs:eQTLGen_cis_eQTLs:BIOSQTL/BIOS_eQTL_geneLevel:GTEx/v8/Cells_EBV-transformed_lymphocytes:GTEx/v8/Whole_Blood:GTEx/v8/Artery_Aorta:GTEx/v8/Artery_Tibial:GTEx/v8/Brain_Cortex:GTEx/v8/Brain_Frontal_Cortex_BA9:GTEx/v8/Brain_Hippocampus:GTEx/v8/Brain_Nucleus_accumbens_basal_ganglia:GTEx/v8/Brain_Putamen_basal_ganglia:GTEx/v8/Esophagus_Mucosa:GTEx/v8/Cells_Cultured_fibroblasts:GTEx/v8/Skin_Not_Sun_Exposed_Suprapubic:GTEx/v8/Skin_Sun_Exposed_Lower_leg:GTEx/v8/Testis	-	No	NA	4.21e-07	rs73488193;rs11649255;rs757460;rs11645554;rs12917907	58	cross-ancestry
ENSG00000129925	TMEM8A	16	420773	437113	-1	protein_coding	58986	TMEM8A	0.000118507	0.399681	7	9.32	42	3.27170000000001e-310	0	eQTLcatalogue/Alasoo_2018_ge_macrophage_IFNg_Salmonella:eQTLcatalogue/Alasoo_2018_ge_macrophage_IFNg:eQTLcatalogue/Alasoo_2018_ge_macrophage_naive:eQTLcatalogue/Alasoo_2018_ge_macrophage_Salmonella:eQTLcatalogue/BLUEPRINT_ge_monocyte:eQTLcatalogue/BLUEPRINT_ge_T-cell:eQTLcatalogue/CEDAR_B-cell_CD19:eQTLcatalogue/CEDAR_ileum:eQTLcatalogue/CEDAR_monocyte_CD14:eQTLcatalogue/CEDAR_neutrophil_CD15:eQTLcatalogue/CEDAR_rectum:eQTLcatalogue/CEDAR_T-cell_CD4:eQTLcatalogue/CEDAR_T-cell_CD8:eQTLcatalogue/CEDAR_transverse_colon:eQTLcatalogue/Fairfax_2012_B-cell_CD19:eQTLcatalogue/Fairfax_2014_IFN24:eQTLcatalogue/Fairfax_2014_LPS24:eQTLcatalogue/Fairfax_2014_LPS2:eQTLcatalogue/Fairfax_2014_naive:eQTLcatalogue/GENCORD_ge_fibroblast:eQTLcatalogue/GENCORD_ge_LCL:eQTLcatalogue/GENCORD_ge_T-cell:eQTLcatalogue/GEUVADIS_ge_LCL:eQTLcatalogue/Kasela_2017_T-cell_CD4:eQTLcatalogue/Kasela_2017_T-cell_CD8:eQTLcatalogue/Lepik_2017_ge_blood:eQTLcatalogue/Nedelec_2016_ge_macrophage_Listeria:eQTLcatalogue/Nedelec_2016_ge_macrophage_naive:eQTLcatalogue/Nedelec_2016_ge_macrophage_Salmonella:eQTLcatalogue/Schwartzentruber_2018_ge_sensory_neuron:eQTLcatalogue/TwinsUK_ge_blood:eQTLcatalogue/TwinsUK_ge_fat:eQTLcatalogue/TwinsUK_ge_LCL:PsychENCODE_eQTLs:DICE/T_CD4_naive:DICE/T_CD8_naive:DICE/T_CD4_TFH:eQTLGen_cis_eQTLs:BIOSQTL/BIOS_eQTL_geneLevel:xQTLServer_eQTLs:GTEx/v8/Whole_Blood:GTEx/v8/Artery_Aorta:GTEx/v8/Artery_Coronary:GTEx/v8/Artery_Tibial:GTEx/v8/Brain_Anterior_cingulate_cortex_BA24:GTEx/v8/Brain_Caudate_basal_ganglia:GTEx/v8/Brain_Cerebellar_Hemisphere:GTEx/v8/Brain_Cerebellum:GTEx/v8/Brain_Frontal_Cortex_BA9:GTEx/v8/Brain_Nucleus_accumbens_basal_ganglia:GTEx/v8/Brain_Putamen_basal_ganglia:GTEx/v8/Breast_Mammary_Tissue:GTEx/v8/Esophagus_Gastroesophageal_Junction:GTEx/v8/Esophagus_Mucosa:GTEx/v8/Esophagus_Muscularis:GTEx/v8/Heart_Atrial_Appendage:GTEx/v8/Heart_Left_Ventricle:GTEx/v8/Muscle_Skeletal:GTEx/v8/Pituitary:GTEx/v8/Cells_Cultured_fibroblasts:GTEx/v8/Spleen:GTEx/v8/Testis:GTEx/v8/Thyroid	-	Yes	Adult_Cortex	4.21e-07	rs73488193;rs11649255;rs757460;rs11645554;rs12917907;rs757460:rs757460;rs11649255:rs11649255	58	cross-ancestry
ENSG00000103202	NME4	16	446725	460367	1	protein_coding	4833	NME4	0.134066	0.0736836	0	0	42	2.0844e-165	0	eQTLcatalogue/Alasoo_2018_ge_macrophage_IFNg_Salmonella:eQTLcatalogue/Alasoo_2018_ge_macrophage_IFNg:eQTLcatalogue/Alasoo_2018_ge_macrophage_naive:eQTLcatalogue/Alasoo_2018_ge_macrophage_Salmonella:eQTLcatalogue/BLUEPRINT_ge_monocyte:eQTLcatalogue/BLUEPRINT_ge_neutrophil:eQTLcatalogue/CEDAR_B-cell_CD19:eQTLcatalogue/CEDAR_monocyte_CD14:eQTLcatalogue/CEDAR_neutrophil_CD15:eQTLcatalogue/CEDAR_platelet:eQTLcatalogue/Fairfax_2012_B-cell_CD19:eQTLcatalogue/Fairfax_2014_IFN24:eQTLcatalogue/Fairfax_2014_LPS24:eQTLcatalogue/Fairfax_2014_LPS2:eQTLcatalogue/Fairfax_2014_naive:eQTLcatalogue/Kasela_2017_T-cell_CD8:eQTLcatalogue/Lepik_2017_ge_blood:eQTLcatalogue/Naranbhai_2015_neutrophil_CD16:eQTLcatalogue/Quach_2016_ge_monocyte_IAV:eQTLcatalogue/TwinsUK_ge_fat:eQTLcatalogue/TwinsUK_ge_skin:eQTLGen_cis_eQTLs:BIOSQTL/BIOS_eQTL_geneLevel:GTEx/v8/Adipose_Subcutaneous:GTEx/v8/Adipose_Visceral_Omentum:GTEx/v8/Adrenal_Gland:GTEx/v8/Whole_Blood:GTEx/v8/Artery_Aorta:GTEx/v8/Artery_Tibial:GTEx/v8/Esophagus_Gastroesophageal_Junction:GTEx/v8/Esophagus_Muscularis:GTEx/v8/Heart_Atrial_Appendage:GTEx/v8/Heart_Left_Ventricle:GTEx/v8/Muscle_Skeletal:GTEx/v8/Nerve_Tibial:GTEx/v8/Pancreas:GTEx/v8/Skin_Not_Sun_Exposed_Suprapubic:GTEx/v8/Skin_Sun_Exposed_Lower_leg:GTEx/v8/Thyroid	+	No	NA	4.21e-07	rs11649255;rs757460;rs73488193;rs11645554;rs12917907	58	cross-ancestry
ENSG00000242612	DECR2	16	451826	462487	1	protein_coding	26063	DECR2	3.46559e-09	NA	0	0	42	2.1462e-74	0	eQTLcatalogue/CEDAR_rectum:eQTLcatalogue/CEDAR_T-cell_CD8:eQTLcatalogue/CEDAR_transverse_colon:eQTLcatalogue/Fairfax_2012_B-cell_CD19:eQTLcatalogue/Fairfax_2014_IFN24:eQTLcatalogue/GEUVADIS_ge_LCL:eQTLcatalogue/HipSci_ge_iPSC:eQTLcatalogue/Schwartzentruber_2018_ge_sensory_neuron:eQTLcatalogue/TwinsUK_ge_skin:PsychENCODE_eQTLs:eQTLGen_cis_eQTLs:BIOSQTL/BIOS_eQTL_geneLevel:xQTLServer_eQTLs:GTEx/v8/Adipose_Subcutaneous:GTEx/v8/Adipose_Visceral_Omentum:GTEx/v8/Whole_Blood:GTEx/v8/Artery_Coronary:GTEx/v8/Artery_Tibial:GTEx/v8/Brain_Cerebellar_Hemisphere:GTEx/v8/Brain_Cortex:GTEx/v8/Brain_Hypothalamus:GTEx/v8/Brain_Nucleus_accumbens_basal_ganglia:GTEx/v8/Brain_Putamen_basal_ganglia:GTEx/v8/Breast_Mammary_Tissue:GTEx/v8/Colon_Sigmoid:GTEx/v8/Colon_Transverse:GTEx/v8/Esophagus_Mucosa:GTEx/v8/Esophagus_Muscularis:GTEx/v8/Heart_Atrial_Appendage:GTEx/v8/Lung:GTEx/v8/Nerve_Tibial:GTEx/v8/Pancreas:GTEx/v8/Pituitary:GTEx/v8/Prostate:GTEx/v8/Cells_Cultured_fibroblasts:GTEx/v8/Skin_Not_Sun_Exposed_Suprapubic:GTEx/v8/Skin_Sun_Exposed_Lower_leg:GTEx/v8/Stomach:GTEx/v8/Thyroid	-	No	NA	4.21e-07	rs11645554;rs73488193;rs11649255;rs757460;rs12917907	58	cross-ancestry
ENSG00000103326	CAPN15	16	577717	604636	1	protein_coding	6650	CAPN15	0.96521	NA	0	0	2	4.8819e-06	0.00344552	BIOSQTL/BIOS_eQTL_geneLevel	-	Yes	Adult_Cortex	2.146e-06	rs757460;rs11649255;rs11645554;rs757460:rs757460;rs11649255:rs11649255	58	cross-ancestry
ENSG00000007541	PIGQ	16	616995	634136	1	protein_coding	9091	PIGQ	3.38787e-10	NA	0	0	7	1.721e-07	0.000562535	eQTLGen_cis_eQTLs	-	Yes	EP_correlation_cell_type_oneway	1.503e-06	rs757460;rs73488193;rs757460:rs11649255	58	cross-ancestry
ENSG00000257108	NHLRC4	16	616996	619495	1	protein_coding	283948	NHLRC4	0.00242751	-0.845627	0	0	0	NA	NA	NA	NA	Yes	EP_correlation_cell_type_oneway	3.966e-06	rs757460:rs11649255	58	cross-ancestry
ENSG00000127578	WFIKKN1	16	679239	684116	1	protein_coding	117166	WFIKKN1	4.90282e-08	0.308746	0	0	31	4.6852e-12	0	eQTLGen_cis_eQTLs	-	No	NA	4.21e-07	rs11649255;rs757460;rs73488193;rs11645554;rs12917907	58	cross-ancestry
ENSG00000130731	C16orf13	16	684429	686358	-1	protein_coding	84326	C16orf13	0.00453725	NA	0	0	38	3.5989e-37	0	eQTLGen_cis_eQTLs:GTEx/v8/Nerve_Tibial:GTEx/v8/Cells_Cultured_fibroblasts	-	No	NA	4.21e-07	rs11649255;rs757460;rs73488193;rs11645554;rs12917907	58	cross-ancestry
ENSG00000127580	WDR24	16	734622	740444	-1	protein_coding	84219	WDR24	0.00470242	-0.738086	0	0	1	4.6542e-06	0.0134669	eQTLGen_cis_eQTLs	-	No	NA	0.00217	rs757460	58	cross-ancestry
ENSG00000127585	FBXL16	16	742500	755829	-1	protein_coding	146330	FBXL16	0.951557	NA	0	0	0	NA	NA	NA	NA	Yes	Promoter_anchored_loops	1.485e-06	rs11649255:rs757460:rs757460;rs11649255	58	cross-ancestry
ENSG00000103260	METRN	16	765115	769655	1	protein_coding	79006	METRN	0.0818044	2.27939	0	0	1	1.3764e-05	0.038487	eQTLGen_cis_eQTLs	-	No	NA	1.16e-06	rs73488193	58	cross-ancestry
ENSG00000103245	NARFL	16	779753	791329	-1	protein_coding	64428	NARFL	1.04511e-05	-0.349967	0	0	8	1.8792e-06	0.00549711	eQTLGen_cis_eQTLs	-	No	NA	4.21e-07	rs73488193;rs11645554;rs12917907	58	cross-ancestry
ENSG00000095917	TPSD1	16	1306060	1308532	1	protein_coding	23430	TPSD1	8.52217e-09	0.433322	0	0	0	NA	NA	NA	NA	Yes	Promoter_anchored_loops	2.159e-06	rs757460;rs11649255:rs11649255:rs757460	58	cross-ancestry
ENSG00000140986	RPL3L	16	1993975	2007607	-1	protein_coding	6123	RPL3L	2.13546e-08	0.502931	0	0	0	NA	NA	NA	NA	Yes	Left_Ventricle:IMR90:Mesenchymal_Stem_Cell	1.485e-06	rs11649255:rs757460:rs757460;rs11649255:rs73488193:rs11645554	58	cross-ancestry
ENSG00000140990	NDUFB10	16	2009509	2011976	1	protein_coding	4716	NDUFB10	0.0466299	NA	0	0	0	NA	NA	NA	NA	Yes	Left_Ventricle:IMR90:Mesenchymal_Stem_Cell	1.485e-06	rs11649255:rs757460:rs757460;rs11649255:rs73488193:rs11645554	58	cross-ancestry
ENSG00000140988	RPS2	16	2012053	2014861	-1	protein_coding	6187	RPS2	0.236872	0.811835	0	0	0	NA	NA	NA	NA	Yes	Left_Ventricle:IMR90:Mesenchymal_Stem_Cell	1.485e-06	rs11649255:rs757460:rs757460;rs11649255:rs73488193:rs11645554	58	cross-ancestry
ENSG00000179580	RNF151	16	2016824	2018976	1	protein_coding	146310	RNF151	3.79966e-07	0.239849	0	0	0	NA	NA	NA	NA	Yes	Left_Ventricle:IMR90:Mesenchymal_Stem_Cell	1.485e-06	rs11649255:rs757460:rs757460;rs11649255:rs73488193:rs11645554	58	cross-ancestry
ENSG00000183751	TBL3	16	2022038	2032934	1	protein_coding	10607	TBL3	1.53647e-06	1.03268	0	0	0	NA	NA	NA	NA	Yes	Left_Ventricle:IMR90:Mesenchymal_Stem_Cell	1.485e-06	rs11649255:rs757460:rs757460;rs11649255:rs73488193:rs11645554	58	cross-ancestry
ENSG00000196408	NOXO1	16	2028918	2034193	-1	protein_coding	124056	NOXO1	3.17356e-11	0.0666416	0	0	0	NA	NA	NA	NA	Yes	Left_Ventricle:IMR90:Mesenchymal_Stem_Cell	1.485e-06	rs11649255:rs757460:rs757460;rs11649255:rs73488193:rs11645554	58	cross-ancestry
ENSG00000269205	AC005606.1	16	2031633	2032918	1	protein_coding	NA	NA	NA	NA	0	0	0	NA	NA	NA	NA	Yes	Left_Ventricle:IMR90:Mesenchymal_Stem_Cell	1.485e-06	rs11649255:rs757460:rs757460;rs11649255:rs73488193:rs11645554	58	cross-ancestry
ENSG00000127554	GFER	16	2034208	2037750	1	protein_coding	2671	GFER	1.85055e-06	1.19122	0	0	0	NA	NA	NA	NA	Yes	Left_Ventricle:IMR90:Mesenchymal_Stem_Cell	1.485e-06	rs11649255:rs757460:rs757460;rs11649255:rs73488193:rs11645554	58	cross-ancestry
ENSG00000127561	SYNGR3	16	2039661	2044276	1	protein_coding	9143	SYNGR3	0.292055	-0.506579	0	0	0	NA	NA	NA	NA	Yes	Left_Ventricle:IMR90:Mesenchymal_Stem_Cell	1.485e-06	rs11649255:rs757460:rs757460;rs11649255:rs73488193:rs11645554	58	cross-ancestry
ENSG00000122254	HS3ST2	16	22825498	22927659	1	protein_coding	9956	HS3ST2	0.212163	NA	0	0	0	NA	NA	NA	NA	Yes	IMR90:Mesenchymal_Stem_Cell	1.449e-07	rs2878156:rs8063402:rs8063402;rs2878156	59	cross-ancestry
ENSG00000103404	USP31	16	23072727	23160591	-1	protein_coding	57478	USP31	0.0087511	0.0297057	0	0	0	NA	NA	NA	NA	Yes	IMR90	9.306e-06	rs2878156	59	cross-ancestry
ENSG00000166828	SCNN1G	16	23194036	23228204	1	protein_coding	6340	SCNN1G	0.368699	1.2622	0	0	0	NA	NA	NA	NA	Yes	IMR90	9.306e-06	rs2878156	59	cross-ancestry
ENSG00000166847	DCTN5	16	23652713	23681195	1	protein_coding	84516	DCTN5	0.0204374	0.0702276	0	0	20	9.438e-18	0	eQTLGen_cis_eQTLs	+	No	NA	1.101e-07	rs3826262;rs8063402;rs2878156	59	cross-ancestry
ENSG00000166851	PLK1	16	23688977	23701688	1	protein_coding	5347	PLK1	0.994121	0.297106	0	0	0	NA	NA	NA	NA	Yes	Mesendoderm:hESC	1.101e-07	rs3826262:rs8063402:rs2878156:rs8063402;rs2878156	59	cross-ancestry
ENSG00000134398	ERN2	16	23701647	23724821	-1	protein_coding	10595	ERN2	1.79313e-15	0.596045	0	0	8	1.01847e-06	0.049	DICE/Monocyte_classical	+	No	NA	1.663e-05	rs8063402;rs2878156	59	cross-ancestry
ENSG00000166869	CHP2	16	23765948	23770272	1	protein_coding	63928	CHP2	0.00659126	-0.331842	0	0	0	NA	NA	NA	NA	Yes	IMR90:Mesendoderm:hESC	1.101e-07	rs8063402:rs8063402;rs2878156:rs2878156:rs3826262	59	cross-ancestry
ENSG00000166501	PRKCB	16	23847322	24231932	1	protein_coding	5579	PRKCB	0.999908	2.00912	70	17.9	70	3.27170000000001e-310	0	eQTLcatalogue/Alasoo_2018_ge_macrophage_IFNg_Salmonella:eQTLcatalogue/Alasoo_2018_ge_macrophage_IFNg:eQTLcatalogue/Alasoo_2018_ge_macrophage_naive:eQTLcatalogue/Alasoo_2018_ge_macrophage_Salmonella:eQTLcatalogue/BLUEPRINT_ge_monocyte:eQTLcatalogue/BLUEPRINT_ge_neutrophil:eQTLcatalogue/CEDAR_monocyte_CD14:eQTLcatalogue/CEDAR_neutrophil_CD15:eQTLcatalogue/Fairfax_2014_IFN24:eQTLcatalogue/Fairfax_2014_LPS24:eQTLcatalogue/Fairfax_2014_LPS2:eQTLcatalogue/Fairfax_2014_naive:eQTLcatalogue/GENCORD_ge_LCL:eQTLcatalogue/GEUVADIS_ge_LCL:eQTLcatalogue/Lepik_2017_ge_blood:eQTLcatalogue/Naranbhai_2015_neutrophil_CD16:eQTLcatalogue/Nedelec_2016_ge_macrophage_Listeria:eQTLcatalogue/Nedelec_2016_ge_macrophage_naive:eQTLcatalogue/Nedelec_2016_ge_macrophage_Salmonella:eQTLcatalogue/Quach_2016_ge_monocyte_IAV:eQTLcatalogue/Quach_2016_ge_monocyte_LPS:eQTLcatalogue/Quach_2016_ge_monocyte_naive:eQTLcatalogue/Quach_2016_ge_monocyte_Pam3CSK4:eQTLcatalogue/TwinsUK_ge_blood:eQTLcatalogue/TwinsUK_ge_fat:eQTLcatalogue/TwinsUK_ge_LCL:PsychENCODE_eQTLs:DICE/Monocyte_classical:DICE/Monocyte_non_classical:eQTLGen_cis_eQTLs:BIOSQTL/BIOS_eQTL_geneLevel:GTEx/v8/Adipose_Subcutaneous:GTEx/v8/Adrenal_Gland:GTEx/v8/Whole_Blood:GTEx/v8/Artery_Aorta:GTEx/v8/Artery_Tibial:GTEx/v8/Breast_Mammary_Tissue:GTEx/v8/Colon_Sigmoid:GTEx/v8/Colon_Transverse:GTEx/v8/Esophagus_Gastroesophageal_Junction:GTEx/v8/Esophagus_Muscularis:GTEx/v8/Lung:GTEx/v8/Nerve_Tibial:GTEx/v8/Prostate:GTEx/v8/Thyroid	+	Yes	EP_correlation_cell_type_oneway:GM12878:IMR90:Mesenchymal_Stem_Cell:Mesendoderm:Trophoblast-like_Cell:hESC	1.101e-07	rs3826262;rs8063402;rs2878156;rs3826262:rs8063402:rs8063402;rs2878156:rs2878156	59	cross-ancestry
ENSG00000006116	CACNG3	16	24266874	24374122	1	protein_coding	10368	CACNG3	0.987801	-1.07669	0	0	0	NA	NA	NA	NA	Yes	Liver:IMR90:Mesenchymal_Stem_Cell:Mesendoderm:Trophoblast-like_Cell:hESC	1.101e-07	rs3826262:rs8063402:rs2878156:rs8063402;rs2878156	59	cross-ancestry
ENSG00000122257	RBBP6	16	24549014	24584184	1	protein_coding	5930	RBBP6	0.999999	-0.698528	0	0	0	NA	NA	NA	NA	Yes	GM12878:Mesendoderm:Trophoblast-like_Cell:hESC	1.101e-07	rs8063402:rs8063402;rs2878156:rs2878156:rs3826262	59	cross-ancestry
ENSG00000182601	HS3ST4	16	25703347	26149009	1	protein_coding	9951	HS3ST4	0.581016	NA	0	0	0	NA	NA	NA	NA	Yes	Mesenchymal_Stem_Cell	1.449e-07	rs8063402:rs8063402;rs2878156:rs2878156	59	cross-ancestry
ENSG00000166589	CDH16	16	66942025	66952887	-1	protein_coding	1014	CDH16	6.80363e-13	-0.00982832	0	0	0	NA	NA	NA	NA	Yes	Promoter_anchored_loops	4.635e-06	rs8059990	60	cross-ancestry
ENSG00000166592	RRAD	16	66955582	66959547	-1	protein_coding	6236	RRAD	0.310769	-0.765002	0	0	0	NA	NA	NA	NA	Yes	Promoter_anchored_loops	4.635e-06	rs8059990	60	cross-ancestry
ENSG00000067955	CBFB	16	67063019	67134961	1	protein_coding	865	CBFB	0.905734	-0.438036	0	0	1	7.56705e-07	0.00378353	eQTLcatalogue/Fairfax_2014_LPS24	-	Yes	Adult_Cortex:Fetal_Cortex	2.975e-06	rs7200210;rs8059990:rs7200210	60	cross-ancestry
ENSG00000237172	B3GNT9	16	67182008	67185117	-1	protein_coding	84752	B3GNT9	0.0228247	-1.13701	0	0	71	1.0753e-08	5.78183e-05	eQTLGen_cis_eQTLs	-	No	NA	1.751e-06	rs7200210;rs60342335;rs8059990	60	cross-ancestry
ENSG00000102871	TRADD	16	67188083	67194201	-1	protein_coding	8717	TRADD	0.680265	-0.261369	0	0	96	1.3775e-127	0	eQTLcatalogue/CEDAR_B-cell_CD19:eQTLcatalogue/CEDAR_monocyte_CD14:eQTLcatalogue/CEDAR_neutrophil_CD15:eQTLcatalogue/CEDAR_T-cell_CD4:eQTLcatalogue/Fairfax_2012_B-cell_CD19:eQTLcatalogue/Fairfax_2014_IFN24:eQTLcatalogue/Fairfax_2014_LPS24:eQTLcatalogue/Fairfax_2014_naive:eQTLcatalogue/Naranbhai_2015_neutrophil_CD16:eQTLGen_cis_eQTLs	-	No	NA	1.751e-06	rs60342335;rs8059990;rs7200210	60	cross-ancestry
ENSG00000102878	HSF4	16	67197288	67203848	1	protein_coding	3299	HSF4	2.50048e-10	NA	0	0	1	0.000797006	0.0482492	PsychENCODE_eQTLs	+	No	NA	9.581e-05	rs60342335	60	cross-ancestry
ENSG00000196123	KIAA0895L	16	67209505	67217943	-1	protein_coding	653319	KIAA0895L	0.0184331	-1.97738	0	0	6	2.30691e-05	0.0206158	GTEx/v8/Brain_Hippocampus	-	No	NA	0.04381	rs8059990	60	cross-ancestry
ENSG00000205250	E2F4	16	67226072	67232821	1	protein_coding	1874	E2F4	0.320999	-0.200002	0	0	80	5.5189e-21	0	eQTLGen_cis_eQTLs:GTEx/v8/Esophagus_Gastroesophageal_Junction	-	No	NA	1.751e-06	rs7200210;rs60342335;rs8059990	60	cross-ancestry
ENSG00000102890	ELMO3	16	67233014	67237932	1	protein_coding	79767	ELMO3	1.20206e-07	0.44782	0	0	4	0.000181502	0.00798033	PsychENCODE_eQTLs:GTEx/v8/Heart_Atrial_Appendage	-	Yes	Adult_Cortex:Fetal_Cortex	2.429e-06	rs60342335;rs7200210;rs7200210:rs8059990	60	cross-ancestry
ENSG00000125122	LRRC29	16	67241042	67260951	-1	protein_coding	26231	LRRC29	0.00720376	-0.569543	0	0	23	2.02711e-05	0.00205818	PsychENCODE_eQTLs	-	No	NA	0.00445	rs60342335	60	cross-ancestry
ENSG00000135723	FHOD1	16	67263290	67281561	-1	protein_coding	29109	FHOD1	9.46043e-11	0.241355	0	0	64	2.53671e-05	1.07793e-07	GTEx/v8/Artery_Tibial:GTEx/v8/Thyroid	-	No	NA	1.751e-06	rs7200210;rs8059990	60	cross-ancestry
ENSG00000135740	SLC9A5	16	67271586	67306093	1	protein_coding	6553	SLC9A5	NA	-0.39077	0	0	12	0.000362074	2.06372e-05	GTEx/v8/Esophagus_Muscularis	+	Yes	Adult_Cortex:Fetal_Cortex	1.951e-06	rs60342335;rs8059990:rs7200210:rs60342335	60	cross-ancestry
ENSG00000196155	PLEKHG4	16	67311413	67323402	1	protein_coding	25894	PLEKHG4	1.46441e-09	-1.21685	0	0	36	2.45106e-05	6.19502e-05	GTEx/v8/Heart_Left_Ventricle	-	Yes	Adult_Cortex	2.975e-06	rs60342335;rs8059990;rs7200210;rs8059990:rs7200210	60	cross-ancestry
ENSG00000168676	KCTD19	16	67323331	67360666	-1	protein_coding	146212	KCTD19	3.33892e-08	NA	0	0	83	4.73029e-09	1.91991e-08	eQTLGen_trans_eQTLs:GTEx/v8/Adipose_Subcutaneous:GTEx/v8/Adipose_Visceral_Omentum:GTEx/v8/Lung:GTEx/v8/Pancreas:GTEx/v8/Testis:GTEx/v8/Thyroid	-	Yes	Left_Ventricle:GM12878:IMR90:Mesenchymal_Stem_Cell:hESC	1.019e-11	rs631312;rs7200210;rs8059990;rs60342335;rs7200210:rs8059990:rs60342335	0.5	cross-ancestry
ENSG00000159708	LRRC36	16	67360701	67419106	1	protein_coding	55282	LRRC36	3.63106e-10	NA	0	0	93	4.14664e-26	1.69496e-29	eQTLcatalogue/TwinsUK_ge_fat:GTEx/v8/Adipose_Subcutaneous:GTEx/v8/Adipose_Visceral_Omentum:GTEx/v8/Breast_Mammary_Tissue:GTEx/v8/Esophagus_Muscularis:GTEx/v8/Heart_Atrial_Appendage:GTEx/v8/Pancreas:GTEx/v8/Thyroid	-	Yes	Left_Ventricle:GM12878:IMR90:Mesenchymal_Stem_Cell:hESC	1.751e-06	rs7200210;rs60342335;rs8059990;rs7200210:rs8059990:rs60342335	60	cross-ancestry
ENSG00000159713	TPPP3	16	67423712	67427438	-1	protein_coding	51673	TPPP3	0.311517	0.0216755	0	0	92	3.6396e-45	0	eQTLcatalogue/BLUEPRINT_ge_neutrophil:PsychENCODE_eQTLs:eQTLGen_cis_eQTLs:GTEx/v8/Colon_Sigmoid:GTEx/v8/Pancreas	-	Yes	Adult_Cortex:Fetal_Cortex:Left_Ventricle:IMR90:Mesenchymal_Stem_Cell	1.751e-06	rs7200210;rs8059990;rs60342335;rs8059990:rs7200210:rs60342335	60	cross-ancestry
ENSG00000159714	ZDHHC1	16	67428322	67450736	-1	protein_coding	29800	ZDHHC1	5.10929e-06	NA	0	0	121	1.9939e-95	0	eQTLcatalogue/BLUEPRINT_ge_monocyte:eQTLcatalogue/Fairfax_2014_IFN24:eQTLcatalogue/TwinsUK_ge_blood:eQTLGen_cis_eQTLs:GTEx/v8/Whole_Blood:GTEx/v8/Esophagus_Mucosa:GTEx/v8/Heart_Left_Ventricle:GTEx/v8/Pituitary:GTEx/v8/Testis:GTEx/v8/Thyroid	-	Yes	IMR90:Mesenchymal_Stem_Cell:hESC	1.751e-06	rs7200210;rs60342335;rs8059990;rs60342335:rs7200210:rs8059990	60	cross-ancestry
ENSG00000176387	HSD11B2	16	67464555	67471456	1	protein_coding	3291	HSD11B2	0.244955	NA	0	0	87	1.06656e-10	9.5737e-18	GTEx/v8/Thyroid	-	Yes	IMR90:Mesenchymal_Stem_Cell:hESC	1.751e-06	rs7200210;rs60342335;rs8059990;rs60342335:rs7200210:rs8059990	60	cross-ancestry
ENSG00000159720	ATP6V0D1	16	67471917	67515140	-1	protein_coding	9114	ATP6V0D1	0.988132	-0.0425072	0	0	109	3.27170000000001e-310	0	eQTLcatalogue/BLUEPRINT_ge_monocyte:eQTLcatalogue/BLUEPRINT_ge_neutrophil:eQTLcatalogue/CEDAR_monocyte_CD14:eQTLcatalogue/Fairfax_2012_B-cell_CD19:eQTLcatalogue/Fairfax_2014_IFN24:eQTLcatalogue/Fairfax_2014_LPS24:eQTLcatalogue/Fairfax_2014_naive:eQTLcatalogue/GENCORD_ge_LCL:eQTLcatalogue/Lepik_2017_ge_blood:eQTLcatalogue/Naranbhai_2015_neutrophil_CD16:eQTLcatalogue/TwinsUK_ge_blood:eQTLcatalogue/TwinsUK_ge_LCL:eQTLGen_cis_eQTLs:GTEx/v8/Adrenal_Gland:GTEx/v8/Whole_Blood:GTEx/v8/Esophagus_Mucosa:GTEx/v8/Lung:GTEx/v8/Skin_Not_Sun_Exposed_Suprapubic:GTEx/v8/Spleen	-	Yes	Adult_Cortex:Fetal_Cortex:Left_Ventricle:IMR90:Mesenchymal_Stem_Cell	1.751e-06	rs7200210;rs60342335;rs8059990;rs60342335:rs8059990:rs7200210	60	cross-ancestry
ENSG00000159723	AGRP	16	67516474	67517716	-1	protein_coding	181	AGRP	0.0903873	-0.228652	0	0	106	3.0088e-38	0	eQTLcatalogue/BrainSeq_ge_brain:eQTLcatalogue/CEDAR_monocyte_CD14:eQTLcatalogue/CEDAR_T-cell_CD4:eQTLcatalogue/Fairfax_2014_naive:PsychENCODE_eQTLs:eQTLGen_cis_eQTLs	+	Yes	Adult_Cortex:Fetal_Cortex:Left_Ventricle:IMR90:Mesenchymal_Stem_Cell	1.751e-06	rs7200210;rs8059990;rs60342335;rs60342335:rs8059990:rs7200210	60	cross-ancestry
ENSG00000039523	FAM65A	16	67552321	67580691	1	protein_coding	79567	FAM65A	0.895578	-0.435667	0	0	44	2.27929e-06	0.00359291	eQTLcatalogue/Nedelec_2016_ge_macrophage_Salmonella:GTEx/v8/Thyroid	+	Yes	Adult_Cortex:Fetal_Cortex:Left_Ventricle:Liver:GM12878:IMR90:Mesenchymal_Stem_Cell:Trophoblast-like_Cell	1.751e-06	rs8059990;rs7200210;rs60342335;rs60342335:rs7200210:rs8059990	60	cross-ancestry
ENSG00000102974	CTCF	16	67596310	67673086	1	protein_coding	10664	CTCF	0.997925	-0.536093	2	8.499	82	5.8643e-13	0	eQTLGen_cis_eQTLs:GTEx/v8/Artery_Aorta:GTEx/v8/Artery_Tibial:GTEx/v8/Brain_Nucleus_accumbens_basal_ganglia:GTEx/v8/Heart_Atrial_Appendage:GTEx/v8/Lung:GTEx/v8/Nerve_Tibial	-	Yes	Promoter_anchored_loops:Adult_Cortex:Fetal_Cortex:Left_Ventricle:Liver:Spleen:GM12878:IMR90:Mesenchymal_Stem_Cell:Mesendoderm:Trophoblast-like_Cell:hESC	1.751e-06	rs7200210;rs60342335;rs8059990;rs7200210:rs8059990:rs60342335	60	cross-ancestry
ENSG00000159753	RLTPR	16	67678822	67691472	1	protein_coding	146206	RLTPR	0.0223533	NA	6	8.499	0	NA	NA	NA	NA	Yes	Adult_Cortex:IMR90:Mesenchymal_Stem_Cell	2.429e-06	rs7200210;rs8059990:rs7200210:rs60342335	60	cross-ancestry
ENSG00000102977	ACD	16	67691415	67694713	-1	protein_coding	65057	ACD	5.7798e-07	NA	5	8.499	82	6.0834e-13	0	eQTLGen_cis_eQTLs:GTEx/v8/Thyroid	+	Yes	Adult_Cortex:Fetal_Cortex:Left_Ventricle:Liver:GM12878:IMR90:Mesenchymal_Stem_Cell:Mesendoderm:Trophoblast-like_Cell:hESC	1.751e-06	rs7200210;rs60342335;rs8059990;rs8059990:rs7200210:rs60342335	60	cross-ancestry
ENSG00000102981	PARD6A	16	67694849	67696681	1	protein_coding	50855	PARD6A	0.854735	NA	4	7.898	52	1.2192e-07	8.47755e-14	eQTLGen_cis_eQTLs:GTEx/v8/Pancreas:GTEx/v8/Thyroid	+	Yes	Adult_Cortex:Fetal_Cortex:Left_Ventricle:Liver:GM12878:IMR90:Mesenchymal_Stem_Cell:Mesendoderm:Trophoblast-like_Cell:hESC	1.751e-06	rs7200210;rs8059990;rs60342335;rs8059990:rs7200210:rs60342335	60	cross-ancestry
ENSG00000124074	ENKD1	16	67696848	67701168	-1	protein_coding	84080	ENKD1	2.15383e-05	NA	4	7.898	13	4.92749e-05	3.90851e-06	GTEx/v8/Colon_Transverse	-	Yes	Promoter_anchored_loops:Left_Ventricle:Liver:GM12878:IMR90:Mesenchymal_Stem_Cell:Mesendoderm:Trophoblast-like_Cell:hESC	2.395e-06	rs7200210;rs60342335;rs8059990:rs7200210:rs60342335	60	cross-ancestry
ENSG00000159761	C16orf86	16	67700719	67702661	1	protein_coding	388284	C16orf86	0.652429	NA	1	0.264	95	9.9803e-141	0	eQTLcatalogue/Fairfax_2014_naive:eQTLcatalogue/Lepik_2017_ge_blood:eQTLGen_cis_eQTLs:GTEx/v8/Adipose_Subcutaneous:GTEx/v8/Adipose_Visceral_Omentum:GTEx/v8/Whole_Blood:GTEx/v8/Artery_Tibial:GTEx/v8/Esophagus_Mucosa:GTEx/v8/Heart_Atrial_Appendage:GTEx/v8/Lung:GTEx/v8/Muscle_Skeletal:GTEx/v8/Pancreas:GTEx/v8/Cells_Cultured_fibroblasts:GTEx/v8/Thyroid	+	Yes	Promoter_anchored_loops:Left_Ventricle:Liver:GM12878:IMR90:Mesenchymal_Stem_Cell:Mesendoderm:Trophoblast-like_Cell:hESC	1.751e-06	rs60342335;rs7200210;rs8059990;rs8059990:rs7200210:rs60342335	60	cross-ancestry
ENSG00000141098	GFOD2	16	67708434	67753324	-1	protein_coding	81577	GFOD2	0.0605374	-0.955753	15	10.36	96	4.87978e-14	1.52129e-19	eQTLcatalogue/BLUEPRINT_ge_monocyte:eQTLcatalogue/Fairfax_2014_IFN24:eQTLcatalogue/Fairfax_2014_naive:eQTLcatalogue/TwinsUK_ge_LCL:PsychENCODE_eQTLs:GTEx/v8/Brain_Cortex:GTEx/v8/Esophagus_Mucosa:GTEx/v8/Skin_Not_Sun_Exposed_Suprapubic:GTEx/v8/Skin_Sun_Exposed_Lower_leg	+	Yes	Adult_Cortex:Fetal_Cortex:Left_Ventricle:Liver:GM12878:IMR90:Mesenchymal_Stem_Cell:Mesendoderm:Trophoblast-like_Cell:hESC	1.751e-06	rs60342335;rs7200210;rs8059990;rs60342335:rs8059990:rs7200210	60	cross-ancestry
ENSG00000141084	RANBP10	16	67757005	67840555	-1	protein_coding	57610	RANBP10	0.951824	-2.1592	38	13.54	116	1.05191e-30	0	eQTLcatalogue/BrainSeq_ge_brain:PsychENCODE_eQTLs:eQTLGen_cis_eQTLs:xQTLServer_eQTLs:GTEx/v8/Adipose_Subcutaneous:GTEx/v8/Adipose_Visceral_Omentum:GTEx/v8/Adrenal_Gland:GTEx/v8/Artery_Aorta:GTEx/v8/Artery_Tibial:GTEx/v8/Brain_Caudate_basal_ganglia:GTEx/v8/Brain_Cerebellar_Hemisphere:GTEx/v8/Brain_Cerebellum:GTEx/v8/Brain_Cortex:GTEx/v8/Brain_Frontal_Cortex_BA9:GTEx/v8/Brain_Nucleus_accumbens_basal_ganglia:GTEx/v8/Breast_Mammary_Tissue:GTEx/v8/Colon_Transverse:GTEx/v8/Esophagus_Gastroesophageal_Junction:GTEx/v8/Esophagus_Mucosa:GTEx/v8/Esophagus_Muscularis:GTEx/v8/Heart_Atrial_Appendage:GTEx/v8/Heart_Left_Ventricle:GTEx/v8/Lung:GTEx/v8/Muscle_Skeletal:GTEx/v8/Nerve_Tibial:GTEx/v8/Pancreas:GTEx/v8/Pituitary:GTEx/v8/Prostate:GTEx/v8/Skin_Not_Sun_Exposed_Suprapubic:GTEx/v8/Skin_Sun_Exposed_Lower_leg:GTEx/v8/Spleen:GTEx/v8/Testis:GTEx/v8/Thyroid	+	Yes	Adult_Cortex:Fetal_Cortex:Left_Ventricle:Liver:GM12878:IMR90:Mesenchymal_Stem_Cell:Mesendoderm:Trophoblast-like_Cell:hESC	1.751e-06	rs8059990;rs7200210;rs60342335;rs7200210:rs60342335:rs8059990	60	cross-ancestry
ENSG00000102904	TSNAXIP1	16	67840668	67866051	1	protein_coding	55815	TSNAXIP1	9.27238e-18	-0.329502	19	8.585	82	9.8321e-08	1.53662e-11	eQTLGen_cis_eQTLs:GTEx/v8/Artery_Tibial:GTEx/v8/Colon_Sigmoid:GTEx/v8/Esophagus_Muscularis:GTEx/v8/Nerve_Tibial	-	Yes	Adult_Cortex:Fetal_Cortex:Left_Ventricle:Liver:GM12878:IMR90:Mesenchymal_Stem_Cell:Mesendoderm:Trophoblast-like_Cell:hESC	1.751e-06	rs7200210;rs8059990;rs60342335;rs7200210:rs60342335:rs8059990	60	cross-ancestry
ENSG00000102901	CENPT	16	67862060	67881714	-1	protein_coding	80152	CENPT	0.0553624	-0.678946	17	22	105	2.9813e-19	0	eQTLcatalogue/HipSci_ge_iPSC:eQTLcatalogue/TwinsUK_ge_LCL:eQTLGen_cis_eQTLs:GTEx/v8/Cells_Cultured_fibroblasts:GTEx/v8/Thyroid	-	Yes	Adult_Cortex:Fetal_Cortex:Aorta:Dorsolateral_Prefrontal_Cortex:Hippocampus:Left_Ventricle:Liver:Lung:Pancreas:Right_Ventricle:Spleen:GM12878:IMR90:Mesenchymal_Stem_Cell:Mesendoderm:Neural_Progenitor_Cell:Trophoblast-like_Cell:hESC	1.751e-06	rs8059990;rs7200210;rs60342335;rs8059990:rs7200210:rs60342335	60	cross-ancestry
ENSG00000168286	THAP11	16	67876213	67878097	1	protein_coding	57215	THAP11	0.465633	NA	11	22	0	NA	NA	NA	NA	Yes	Promoter_anchored_loops:Adult_Cortex:Fetal_Cortex:Left_Ventricle:Liver:GM12878:IMR90:Mesenchymal_Stem_Cell:Mesendoderm:Trophoblast-like_Cell:hESC	1.951e-06	rs8059990;rs7200210;rs7200210:rs8059990:rs60342335	60	cross-ancestry
ENSG00000102898	NUTF2	16	67880635	67906470	1	protein_coding	10204	NUTF2	0.88515	-0.697364	15	22	90	1.2753e-07	0.00063765	eQTLcatalogue/BLUEPRINT_ge_neutrophil:eQTLcatalogue/CEDAR_B-cell_CD19:GTEx/v8/Adipose_Subcutaneous	+	Yes	Adult_Cortex:Fetal_Cortex:Aorta:Dorsolateral_Prefrontal_Cortex:Hippocampus:Left_Ventricle:Liver:Lung:Pancreas:Right_Ventricle:Spleen:GM12878:IMR90:Mesenchymal_Stem_Cell:Mesendoderm:Neural_Progenitor_Cell:Trophoblast-like_Cell:hESC	1.751e-06	rs8059990;rs7200210;rs60342335;rs8059990:rs7200210:rs60342335	60	cross-ancestry
ENSG00000038358	EDC4	16	67906926	67918406	1	protein_coding	23644	EDC4	0.995196	-0.559325	6	9.75	90	1.8534e-23	0	eQTLcatalogue/BLUEPRINT_ge_monocyte:eQTLcatalogue/Fairfax_2014_naive:eQTLGen_cis_eQTLs:GTEx/v8/Whole_Blood:GTEx/v8/Artery_Aorta	-	Yes	Promoter_anchored_loops:Adult_Cortex:Aorta:Dorsolateral_Prefrontal_Cortex:Hippocampus:Left_Ventricle:Liver:Lung:Pancreas:Right_Ventricle:Spleen:GM12878:IMR90:Mesenchymal_Stem_Cell:Mesendoderm:Neural_Progenitor_Cell:Trophoblast-like_Cell:hESC	1.751e-06	rs8059990;rs7200210;rs60342335;rs8059990:rs7200210:rs60342335	60	cross-ancestry
ENSG00000188038	NRN1L	16	67918708	67922758	1	protein_coding	123904	NRN1L	0.000386711	-0.414516	8	9.75	0	NA	NA	NA	NA	Yes	Adult_Cortex:Fetal_Cortex:Aorta:Dorsolateral_Prefrontal_Cortex:Hippocampus:Left_Ventricle:Liver:Lung:Pancreas:Right_Ventricle:Spleen:GM12878:IMR90:Mesenchymal_Stem_Cell:Mesendoderm:Neural_Progenitor_Cell:Trophoblast-like_Cell:hESC	1.751e-06	rs7200210;rs8059990;rs60342335;rs7200210:rs60342335:rs8059990	60	cross-ancestry
ENSG00000159792	PSKH1	16	67927175	67963581	1	protein_coding	5681	PSKH1	0.0178742	-1.24293	20	10.91	90	1.40884e-09	7.72963e-07	eQTLcatalogue/Quach_2016_ge_monocyte_LPS:eQTLcatalogue/Quach_2016_ge_monocyte_naive:eQTLcatalogue/Quach_2016_ge_monocyte_Pam3CSK4:eQTLcatalogue/Quach_2016_ge_monocyte_R848:GTEx/v8/Cells_Cultured_fibroblasts	+	Yes	Adult_Cortex:Fetal_Cortex:Aorta:Dorsolateral_Prefrontal_Cortex:Hippocampus:Left_Ventricle:Liver:Lung:Pancreas:Right_Ventricle:Spleen:GM12878:IMR90:Mesenchymal_Stem_Cell:Mesendoderm:Neural_Progenitor_Cell:Trophoblast-like_Cell:hESC	1.751e-06	rs8059990;rs60342335;rs7200210;rs60342335:rs8059990:rs7200210	60	cross-ancestry
ENSG00000141086	CTRL	16	67961543	67966317	-1	protein_coding	1506	CTRL	7.86918e-06	-0.42882	8	13.79	117	2.38152e-09	1.20298e-14	GTEx/v8/Adipose_Subcutaneous:GTEx/v8/Skin_Not_Sun_Exposed_Suprapubic:GTEx/v8/Skin_Sun_Exposed_Lower_leg	-	Yes	Adult_Cortex:Fetal_Cortex:IMR90:Mesenchymal_Stem_Cell	1.751e-06	rs60342335;rs8059990;rs7200210;rs60342335:rs8059990:rs7200210	60	cross-ancestry
ENSG00000261884	CTC-479C5.12	16	67963517	67969920	-1	protein_coding	NA	NA	NA	NA	7	13.79	0	NA	NA	NA	NA	Yes	Promoter_anchored_loops:Adult_Cortex:Fetal_Cortex:IMR90:Mesenchymal_Stem_Cell	1.951e-06	rs60342335;rs8059990;rs7200210;rs8059990:rs60342335:rs7200210	60	cross-ancestry
ENSG00000205220	PSMB10	16	67968405	67970990	-1	protein_coding	5699	PSMB10	2.33998e-05	-0.21892	8	13.89	87	2.3893e-34	0	eQTLGen_cis_eQTLs:GTEx/v8/Skin_Not_Sun_Exposed_Suprapubic:GTEx/v8/Testis:GTEx/v8/Thyroid	+	Yes	Promoter_anchored_loops:Adult_Cortex:Fetal_Cortex:IMR90:Mesenchymal_Stem_Cell	1.751e-06	rs60342335;rs8059990;rs7200210;rs8059990:rs60342335:rs7200210	60	cross-ancestry
ENSG00000213398	LCAT	16	67973653	67978034	-1	protein_coding	3931	LCAT	0.496436	-0.294093	12	13.89	146	1.96663e-10	7.3803e-17	eQTLcatalogue/Nedelec_2016_ge_macrophage_Listeria:eQTLcatalogue/Quach_2016_ge_monocyte_LPS:eQTLcatalogue/Quach_2016_ge_monocyte_naive:eQTLcatalogue/TwinsUK_ge_fat:GTEx/v8/Adipose_Subcutaneous:GTEx/v8/Adipose_Visceral_Omentum:GTEx/v8/Artery_Aorta:GTEx/v8/Artery_Tibial:GTEx/v8/Esophagus_Gastroesophageal_Junction:GTEx/v8/Muscle_Skeletal:GTEx/v8/Nerve_Tibial:GTEx/v8/Cells_Cultured_fibroblasts:GTEx/v8/Skin_Not_Sun_Exposed_Suprapubic:GTEx/v8/Skin_Sun_Exposed_Lower_leg	-	Yes	Promoter_anchored_loops:Adult_Cortex:Fetal_Cortex:IMR90:Mesenchymal_Stem_Cell	1.751e-06	rs8059990;rs7200210;rs60342335;rs8059990:rs60342335:rs7200210	60	cross-ancestry
ENSG00000124067	SLC12A4	16	67977377	68003504	-1	protein_coding	6560	SLC12A4	1.82559e-07	-0.363904	30	13.89	133	2.9069e-14	0	eQTLcatalogue/Nedelec_2016_ge_macrophage_Listeria:eQTLcatalogue/Nedelec_2016_ge_macrophage_naive:eQTLcatalogue/Quach_2016_ge_monocyte_IAV:eQTLcatalogue/Quach_2016_ge_monocyte_LPS:eQTLcatalogue/Quach_2016_ge_monocyte_naive:eQTLcatalogue/Quach_2016_ge_monocyte_Pam3CSK4:eQTLcatalogue/Quach_2016_ge_monocyte_R848:eQTLGen_cis_eQTLs:GTEx/v8/Whole_Blood:GTEx/v8/Muscle_Skeletal:GTEx/v8/Nerve_Tibial:GTEx/v8/Cells_Cultured_fibroblasts:GTEx/v8/Skin_Sun_Exposed_Lower_leg	+	Yes	Adult_Cortex:Fetal_Cortex:Left_Ventricle:Liver:Spleen:GM12878:IMR90:Mesenchymal_Stem_Cell:Mesendoderm:Trophoblast-like_Cell:hESC	1.751e-06	rs8059990;rs7200210;rs60342335;rs60342335:rs7200210:rs8059990	60	cross-ancestry
ENSG00000141096	DPEP3	16	68009566	68014732	-1	protein_coding	64180	DPEP3	9.13572e-07	-0.50899	19	10.08	75	9.0918e-13	0	eQTLGen_cis_eQTLs:GTEx/v8/Whole_Blood:GTEx/v8/Esophagus_Gastroesophageal_Junction	-	Yes	Promoter_anchored_loops:Left_Ventricle:Liver:Spleen:GM12878:IMR90:Mesenchymal_Stem_Cell:Mesendoderm:Trophoblast-like_Cell:hESC	1.751e-06	rs60342335;rs8059990;rs7200210;rs60342335:rs8059990:rs7200210	60	cross-ancestry
ENSG00000167261	DPEP2	16	68021297	68034489	-1	protein_coding	64174	DPEP2	4.01062e-05	-0.461549	18	4.464	122	8.0606e-51	0	eQTLcatalogue/Nedelec_2016_ge_macrophage_naive:eQTLcatalogue/Quach_2016_ge_monocyte_IAV:eQTLcatalogue/Quach_2016_ge_monocyte_LPS:eQTLcatalogue/Quach_2016_ge_monocyte_naive:eQTLcatalogue/Quach_2016_ge_monocyte_Pam3CSK4:eQTLGen_cis_eQTLs:GTEx/v8/Adipose_Subcutaneous:GTEx/v8/Adipose_Visceral_Omentum:GTEx/v8/Whole_Blood:GTEx/v8/Artery_Aorta:GTEx/v8/Breast_Mammary_Tissue:GTEx/v8/Colon_Transverse:GTEx/v8/Esophagus_Gastroesophageal_Junction:GTEx/v8/Esophagus_Mucosa:GTEx/v8/Esophagus_Muscularis:GTEx/v8/Heart_Atrial_Appendage:GTEx/v8/Lung:GTEx/v8/Muscle_Skeletal:GTEx/v8/Nerve_Tibial:GTEx/v8/Skin_Sun_Exposed_Lower_leg:GTEx/v8/Spleen	-	Yes	Adult_Cortex:Fetal_Cortex:Left_Ventricle:Liver:Spleen:GM12878:IMR90:Mesenchymal_Stem_Cell:Mesendoderm:Trophoblast-like_Cell:hESC	1.751e-06	rs60342335;rs8059990;rs7200210;rs8059990:rs7200210:rs60342335	60	cross-ancestry
ENSG00000167264	DUS2	16	68021649	68113223	1	protein_coding	54920	DUS2	0.000272032	NA	22	7.108	140	3.27170000000001e-310	0	eQTLcatalogue/BLUEPRINT_ge_monocyte:eQTLcatalogue/BLUEPRINT_ge_neutrophil:eQTLcatalogue/CEDAR_monocyte_CD14:eQTLcatalogue/CEDAR_neutrophil_CD15:eQTLcatalogue/Fairfax_2014_naive:eQTLcatalogue/GENCORD_ge_LCL:eQTLcatalogue/Lepik_2017_ge_blood:eQTLcatalogue/Naranbhai_2015_neutrophil_CD16:eQTLcatalogue/Nedelec_2016_ge_macrophage_naive:eQTLcatalogue/Quach_2016_ge_monocyte_naive:eQTLcatalogue/TwinsUK_ge_blood:eQTLcatalogue/TwinsUK_ge_fat:eQTLcatalogue/TwinsUK_ge_LCL:PsychENCODE_eQTLs:DICE/Monocyte_non_classical:eQTLGen_cis_eQTLs:BIOSQTL/BIOS_eQTL_geneLevel:GTEx/v8/Whole_Blood:GTEx/v8/Brain_Cerebellum:GTEx/v8/Brain_Cortex:GTEx/v8/Brain_Hypothalamus:GTEx/v8/Brain_Putamen_basal_ganglia:GTEx/v8/Brain_Spinal_cord_cervical_c-1:GTEx/v8/Lung:GTEx/v8/Nerve_Tibial:GTEx/v8/Small_Intestine_Terminal_Ileum:GTEx/v8/Spleen:GTEx/v8/Testis:GTEx/v8/Thyroid	+	Yes	Promoter_anchored_loops:Adult_Cortex:Left_Ventricle:Liver:Spleen:GM12878:IMR90:Mesenchymal_Stem_Cell:Mesendoderm:Trophoblast-like_Cell:hESC	1.751e-06	rs60342335;rs8059990;rs7200210;rs60342335:rs8059990:rs7200210	60	cross-ancestry
ENSG00000182810	DDX28	16	68055179	68057770	-1	protein_coding	55794	DDX28	0.0348937	-0.695273	0	0	46	2.16372e-19	1.08186e-15	eQTLcatalogue/Quach_2016_ge_monocyte_LPS:eQTLcatalogue/Quach_2016_ge_monocyte_naive:eQTLGen_cis_eQTLs:GTEx/v8/Cells_Cultured_fibroblasts	+	Yes	Adult_Cortex:Fetal_Cortex:Aorta:Left_Ventricle:Liver:Lung:Spleen:GM12878:IMR90:Mesenchymal_Stem_Cell:Mesendoderm:Trophoblast-like_Cell:hESC	1.951e-06	rs60342335;rs8059990;rs8059990:rs7200210:rs60342335	60	cross-ancestry
ENSG00000072736	NFATC3	16	68118654	68263162	1	protein_coding	4775	NFATC3	0.998062	0.527374	9	5.662	82	1.5963e-32	0	eQTLcatalogue/BLUEPRINT_ge_monocyte:eQTLGen_cis_eQTLs:BIOSQTL/BIOS_eQTL_geneLevel:GTEx/v8/Whole_Blood:GTEx/v8/Skin_Not_Sun_Exposed_Suprapubic	+	Yes	Adult_Cortex:Fetal_Cortex:Aorta:Left_Ventricle:Liver:Spleen:GM12878:IMR90:Mesenchymal_Stem_Cell:Mesendoderm:Trophoblast-like_Cell:hESC	1.751e-06	rs60342335;rs7200210;rs8059990;rs60342335:rs8059990:rs7200210	60	cross-ancestry
ENSG00000103067	ESRP2	16	68263014	68272005	-1	protein_coding	80004	ESRP2	0.731425	-1.02275	0	0	69	5.98603e-13	0	eQTLGen_cis_eQTLs:BIOSQTL/BIOS_eQTL_geneLevel:GTEx/v8/Lung:GTEx/v8/Skin_Not_Sun_Exposed_Suprapubic:GTEx/v8/Skin_Sun_Exposed_Lower_leg:GTEx/v8/Thyroid	-	Yes	Promoter_anchored_loops:Left_Ventricle:Liver:GM12878:IMR90:Mesenchymal_Stem_Cell:Mesendoderm:hESC	1.751e-06	rs8059990;rs60342335;rs7200210;rs8059990:rs60342335:rs7200210	60	cross-ancestry
ENSG00000103066	PLA2G15	16	68279207	68294961	1	protein_coding	23659	PLA2G15	0.65843	-0.279351	0	0	9	0.000143837	0.00941237	GTEx/v8/Whole_Blood	-	Yes	Promoter_anchored_loops:Left_Ventricle:Liver:GM12878:IMR90:Mesenchymal_Stem_Cell:Mesendoderm:hESC	2.395e-06	rs7200210;rs60342335;rs8059990;rs8059990:rs60342335:rs7200210	60	cross-ancestry
ENSG00000103064	SLC7A6	16	68298433	68335722	1	protein_coding	9057	SLC7A6	0.0224285	-2.22129	0	0	96	2.2868e-50	0	eQTLcatalogue/BLUEPRINT_ge_monocyte:eQTLcatalogue/Fairfax_2014_naive:eQTLcatalogue/Lepik_2017_ge_blood:eQTLGen_cis_eQTLs	-	No	NA	1.751e-06	rs8059990;rs60342335;rs7200210	60	cross-ancestry
ENSG00000103061	SLC7A6OS	16	68318406	68344849	-1	protein_coding	84138	SLC7A6OS	0.807327	-1.88576	0	0	35	3.34903e-05	0.0303242	GTEx/v8/Heart_Left_Ventricle	-	Yes	Promoter_anchored_loops:GM12878:IMR90:Mesenchymal_Stem_Cell:Trophoblast-like_Cell	1.751e-06	rs7200210;rs8059990:rs7200210:rs60342335	60	cross-ancestry
ENSG00000132600	PRMT7	16	68344877	68392466	1	protein_coding	54496	PRMT7	8.30564e-09	-0.873099	0	0	38	1.88593e-05	1.92473e-59	GTEx/v8/Artery_Tibial:GTEx/v8/Brain_Cerebellar_Hemisphere:GTEx/v8/Colon_Sigmoid:GTEx/v8/Esophagus_Muscularis	-	Yes	Promoter_anchored_loops:GM12878:IMR90:Mesenchymal_Stem_Cell:Trophoblast-like_Cell	1.751e-06	rs7200210;rs60342335;rs8059990;rs8059990:rs7200210:rs60342335	60	cross-ancestry
ENSG00000103056	SMPD3	16	68392231	68482591	-1	protein_coding	55512	SMPD3	0.659196	-0.537754	0	0	9	2.40551e-05	4.7734e-10	GTEx/v8/Esophagus_Gastroesophageal_Junction:GTEx/v8/Heart_Atrial_Appendage:GTEx/v8/Nerve_Tibial	-	No	NA	2.395e-06	rs60342335;rs8059990	60	cross-ancestry
ENSG00000184939	ZFP90	16	68563993	68609975	1	protein_coding	146198	ZFP90	0.00886193	0.919738	0	0	23	7.41805e-05	0.0154817	GTEx/v8/Skin_Not_Sun_Exposed_Suprapubic	-	No	NA	0.00445	rs60342335	60	cross-ancestry
ENSG00000039068	CDH1	16	68771128	68869451	1	protein_coding	999	CDH1	0.338548	-0.0275043	0	0	47	1.9952e-09	1.95746e-05	eQTLGen_cis_eQTLs	-	Yes	Promoter_anchored_loops	1.751e-06	rs8059990;rs7200210;rs60342335;rs8059990:rs7200210	60	cross-ancestry
ENSG00000103047	TANGO6	16	68877507	69119083	1	protein_coding	79613	TANGO6	9.71153e-09	-0.883785	0	0	17	1.80922e-06	0.0090461	eQTLcatalogue/CEDAR_transverse_colon	+	No	NA	2.395e-06	rs8059990;rs60342335	60	cross-ancestry
ENSG00000103044	HAS3	16	69139467	69152622	1	protein_coding	3038	HAS3	0.269387	-0.838006	0	0	0	NA	NA	NA	NA	Yes	IMR90	0.007076	rs60342335	60	cross-ancestry
ENSG00000263203	CHTF8	16	69152757	69154331	-1	protein_coding	54921	CHTF8	NA	-0.491897	0	0	0	NA	NA	NA	NA	Yes	IMR90	0.007076	rs60342335	60	cross-ancestry
ENSG00000240505	TNFRSF13B	17	16832849	16875432	-1	protein_coding	23495	TNFRSF13B	6.72185e-13	0.175953	0	0	1	9.703e-08	0.00110619	eQTLGen_trans_eQTLs	-	No	NA	2.909e-05	rs1214598	2	cross-ancestry
ENSG00000007171	NOS2	17	26083792	26127525	-1	protein_coding	4843	NOS2	7.26085e-09	0.469983	0	0	0	NA	NA	NA	NA	Yes	Adult_Cortex:Fetal_Cortex:IMR90:Mesendoderm:Trophoblast-like_Cell:hESC	2.009e-07	rs739439	61	cross-ancestry
ENSG00000266202	RP1-66C13.4	17	26125832	26220391	-1	protein_coding	NA	NA	NA	NA	0	0	0	NA	NA	NA	NA	Yes	Fetal_Cortex:IMR90:Mesenchymal_Stem_Cell:Trophoblast-like_Cell:hESC	2.009e-07	rs739439	61	cross-ancestry
ENSG00000232859	LYRM9	17	26205340	26221778	-1	protein_coding	201229	LYRM9	0.0450003	-0.755299	0	0	1	0.000208429	0.0158683	PsychENCODE_eQTLs	+	Yes	Fetal_Cortex:IMR90:Mesenchymal_Stem_Cell:Trophoblast-like_Cell:hESC	2.009e-07	rs739439	61	cross-ancestry
ENSG00000087095	NLK	17	26368763	26523407	1	protein_coding	51701	NLK	0.998934	-1.1514	0	0	0	NA	NA	NA	NA	Yes	IMR90	2.009e-07	rs739439	61	cross-ancestry
ENSG00000109084	TMEM97	17	26646121	26655707	1	protein_coding	27346	TMEM97	0.028406	-1.00259	0	0	3	3.27170000000001e-310	0	eQTLcatalogue/BLUEPRINT_ge_monocyte:eQTLcatalogue/BLUEPRINT_ge_T-cell:eQTLcatalogue/CEDAR_T-cell_CD4:eQTLcatalogue/CEDAR_T-cell_CD8:eQTLcatalogue/GENCORD_ge_fibroblast:eQTLcatalogue/Lepik_2017_ge_blood:eQTLcatalogue/TwinsUK_ge_blood:eQTLcatalogue/TwinsUK_ge_fat:PsychENCODE_eQTLs:eQTLGen_cis_eQTLs:BIOSQTL/BIOS_eQTL_geneLevel:GTEx/v8/Adipose_Subcutaneous:GTEx/v8/Adipose_Visceral_Omentum:GTEx/v8/Whole_Blood:GTEx/v8/Artery_Tibial:GTEx/v8/Brain_Caudate_basal_ganglia:GTEx/v8/Breast_Mammary_Tissue:GTEx/v8/Esophagus_Muscularis:GTEx/v8/Heart_Left_Ventricle:GTEx/v8/Cells_Cultured_fibroblasts:GTEx/v8/Thyroid	+	Yes	Adult_Cortex:Fetal_Cortex	2.009e-07	rs739439	61	cross-ancestry
ENSG00000109083	IFT20	17	26655352	26662515	-1	protein_coding	90410	IFT20	0.482558	-0.52329	0	0	3	4.41013e-11	0	BIOSQTL/BIOS_eQTL_geneLevel	+	No	NA	2.009e-07	rs739439	61	cross-ancestry
ENSG00000004142	POLDIP2	17	26673659	26684545	-1	protein_coding	26073	POLDIP2	0.0492455	NA	0	0	3	2.9275e-28	0	PsychENCODE_eQTLs:eQTLGen_cis_eQTLs:BIOSQTL/BIOS_eQTL_geneLevel:GTEx/v8/Artery_Aorta:GTEx/v8/Artery_Tibial:GTEx/v8/Brain_Caudate_basal_ganglia:GTEx/v8/Brain_Cerebellar_Hemisphere:GTEx/v8/Brain_Cerebellum:GTEx/v8/Brain_Cortex:GTEx/v8/Lung:GTEx/v8/Muscle_Skeletal:GTEx/v8/Nerve_Tibial:GTEx/v8/Pituitary:GTEx/v8/Skin_Not_Sun_Exposed_Suprapubic:GTEx/v8/Skin_Sun_Exposed_Lower_leg:GTEx/v8/Testis:GTEx/v8/Thyroid	+	Yes	Adult_Cortex:Fetal_Cortex:Mesendoderm	2.009e-07	rs739439	61	cross-ancestry
ENSG00000244045	TMEM199	17	26684604	26708716	1	protein_coding	147007	TMEM199	0.000653685	-0.452214	1	3.854	3	3.97516e-10	0	eQTLGen_cis_eQTLs:BIOSQTL/BIOS_eQTL_geneLevel:GTEx/v8/Adipose_Subcutaneous:GTEx/v8/Whole_Blood:GTEx/v8/Brain_Spinal_cord_cervical_c-1:GTEx/v8/Breast_Mammary_Tissue:GTEx/v8/Esophagus_Mucosa:GTEx/v8/Nerve_Tibial	+	Yes	Adult_Cortex:Fetal_Cortex:Mesendoderm	2.009e-07	rs739439	61	cross-ancestry
ENSG00000109072	VTN	17	26691290	26700110	-1	protein_coding	7448	VTN	1.14001e-09	0.0584307	0	0	0	NA	NA	NA	NA	Yes	Adult_Cortex:Fetal_Cortex:Mesendoderm	2.009e-07	rs739439	61	cross-ancestry
ENSG00000273171	CTB-96E2.2	17	26691310	26695033	-1	protein_coding	NA	NA	NA	NA	0	0	0	NA	NA	NA	NA	Yes	Mesendoderm	2.009e-07	rs739439	61	cross-ancestry
ENSG00000004139	SARM1	17	26691378	26728065	1	protein_coding	23098	SARM1	9.18623e-09	NA	3	9.02	3	1.2481e-25	0	PsychENCODE_eQTLs:eQTLGen_cis_eQTLs:GTEx/v8/Adipose_Visceral_Omentum:GTEx/v8/Pituitary:GTEx/v8/Thyroid	+	Yes	Mesendoderm	2.009e-07	rs739439	61	cross-ancestry
ENSG00000076351	SLC46A1	17	26721661	26734215	-1	protein_coding	113235	SLC46A1	0.104423	NA	2	9.02	3	2.20985e-10	0	BIOSQTL/BIOS_eQTL_geneLevel	+	Yes	Mesendoderm	2.009e-07	rs739439	61	cross-ancestry
ENSG00000258472	RP11-192H23.4	17	26782770	26941215	-1	protein_coding	NA	NA	NA	NA	0	0	0	NA	NA	NA	NA	Yes	Adult_Cortex	2.009e-07	rs739439	61	cross-ancestry
ENSG00000007216	SLC13A2	17	26800311	26824799	1	protein_coding	9058	SLC13A2	8.28516e-07	-0.152573	0	0	0	NA	NA	NA	NA	Yes	GM12878:Mesendoderm:hESC	2.009e-07	rs739439	61	cross-ancestry
ENSG00000109101	FOXN1	17	26833261	26865914	1	protein_coding	8456	FOXN1	0.969498	0.179225	0	0	0	NA	NA	NA	NA	Yes	GM12878:Mesendoderm:hESC	2.009e-07	rs739439	61	cross-ancestry
ENSG00000109103	UNC119	17	26873725	26879686	-1	protein_coding	9094	UNC119	0.00971742	-0.281719	0	0	0	NA	NA	NA	NA	Yes	Adult_Cortex:Fetal_Cortex	2.009e-07	rs739439	61	cross-ancestry
ENSG00000087111	PIGS	17	26880401	26898890	-1	protein_coding	94005	PIGS	0.0799524	-1.05496	0	0	0	NA	NA	NA	NA	Yes	Adult_Cortex:Fetal_Cortex	2.009e-07	rs739439	61	cross-ancestry
ENSG00000109107	ALDOC	17	26900133	26904282	-1	protein_coding	230	ALDOC	0.790721	-0.44703	0	0	0	NA	NA	NA	NA	Yes	Adult_Cortex	2.009e-07	rs739439	61	cross-ancestry
ENSG00000076382	SPAG5	17	26904588	26926297	-1	protein_coding	10615	SPAG5	7.25669e-06	-0.635176	0	0	0	NA	NA	NA	NA	Yes	Adult_Cortex:Fetal_Cortex	2.009e-07	rs739439	61	cross-ancestry
ENSG00000167524	SGK494	17	26934982	26941218	-1	protein_coding	124923	SGK494	2.61343e-05	NA	0	0	0	NA	NA	NA	NA	Yes	Adult_Cortex	2.009e-07	rs739439	61	cross-ancestry
ENSG00000007202	KIAA0100	17	26941458	26972472	-1	protein_coding	9703	KIAA0100	0.265244	-0.495914	0	0	0	NA	NA	NA	NA	Yes	Fetal_Cortex	2.009e-07	rs739439	61	cross-ancestry
ENSG00000132581	SDF2	17	26975374	26989207	-1	protein_coding	6388	SDF2	0.68281	-0.687765	0	0	0	NA	NA	NA	NA	Yes	Adult_Cortex:Fetal_Cortex	2.009e-07	rs739439	61	cross-ancestry
ENSG00000109111	SUPT6H	17	26989109	27029697	1	protein_coding	6830	SUPT6H	1	-1.01782	0	0	0	NA	NA	NA	NA	Yes	Adult_Cortex:Fetal_Cortex	2.009e-07	rs739439	61	cross-ancestry
ENSG00000167525	PROCA1	17	27030215	27038872	-1	protein_coding	147011	PROCA1	0.000876151	-0.633441	0	0	0	NA	NA	NA	NA	Yes	Adult_Cortex:Fetal_Cortex	2.009e-07	rs739439	61	cross-ancestry
ENSG00000109113	RAB34	17	27041299	27045447	-1	protein_coding	83871	RAB34	4.67975e-06	-0.41151	0	0	1	1.2266e-05	0.0344421	eQTLGen_cis_eQTLs	-	Yes	Adult_Cortex:Fetal_Cortex	2.009e-07	rs739439	61	cross-ancestry
ENSG00000198242	RPL23A	17	27046411	27051377	1	protein_coding	6147	RPL23A	0.876904	-1.22697	0	0	0	NA	NA	NA	NA	Yes	Adult_Cortex:Fetal_Cortex	2.009e-07	rs739439	61	cross-ancestry
ENSG00000076604	TRAF4	17	27071002	27077974	1	protein_coding	9618	TRAF4	0.840039	-0.458819	0	0	1	3.7322e-05	0.0496133	GTEx/v8/Brain_Anterior_cingulate_cortex_BA24	+	No	NA	1.547e-05	rs739439	61	cross-ancestry
ENSG00000063015	SEZ6	17	27281919	27333458	-1	protein_coding	124925	SEZ6	NA	-0.407242	0	0	0	NA	NA	NA	NA	Yes	Fetal_Cortex	2.009e-07	rs739439	61	cross-ancestry
ENSG00000132141	CCT6B	17	33254878	33308097	-1	protein_coding	10693	CCT6B	8.85516e-05	NA	0	0	0	NA	NA	NA	NA	Yes	IMR90	3.537e-07	rs6607326:rs9903355;rs2306593:rs9903355;rs2306593;rs6607326:rs2306593;rs6607326:rs2306593:rs9903355:rs9903355;rs6607326	62	cross-ancestry
ENSG00000198783	ZNF830	17	33288549	33290205	1	protein_coding	91603	ZNF830	0.447637	0.137963	0	0	0	NA	NA	NA	NA	Yes	IMR90	3.537e-07	rs6607326:rs9903355;rs2306593:rs9903355;rs2306593;rs6607326:rs2306593;rs6607326:rs2306593:rs9903355:rs9903355;rs6607326	62	cross-ancestry
ENSG00000005156	LIG3	17	33307513	33332083	1	protein_coding	3980	LIG3	2.83468e-06	-0.449888	0	0	0	NA	NA	NA	NA	Yes	IMR90	3.537e-07	rs6607326:rs9903355;rs2306593:rs9903355;rs2306593;rs6607326:rs2306593;rs6607326:rs2306593:rs9903355:rs9903355;rs6607326	62	cross-ancestry
ENSG00000092871	RFFL	17	33333009	33416338	-1	protein_coding	117584	RFFL	0.379222	-1.82271	0	0	0	NA	NA	NA	NA	Yes	IMR90	3.537e-07	rs6607326:rs9903355;rs2306593:rs9903355;rs2306593;rs6607326:rs2306593;rs6607326:rs2306593:rs9903355:rs9903355;rs6607326	62	cross-ancestry
ENSG00000267618	RAD51L3-RFFL	17	33338368	33448512	-1	protein_coding	100529207	RAD51L3-RFFL	2.2362e-05	NA	0	0	0	NA	NA	NA	NA	Yes	IMR90	3.537e-07	rs6607326:rs9903355;rs2306593:rs9903355;rs2306593;rs6607326:rs2306593;rs6607326:rs2306593:rs9903355:rs9903355;rs6607326	62	cross-ancestry
ENSG00000185379	RAD51D	17	33426811	33448541	-1	protein_coding	5892	RAD51D	6.18805e-07	NA	0	0	0	NA	NA	NA	NA	Yes	IMR90	3.537e-07	rs6607326:rs9903355;rs2306593:rs9903355;rs2306593;rs6607326:rs2306593;rs6607326:rs2306593:rs9903355:rs9903355;rs6607326	62	cross-ancestry
ENSG00000073598	FNDC8	17	33448598	33457751	1	protein_coding	54752	FNDC8	1.90286e-05	-0.406687	0	0	0	NA	NA	NA	NA	Yes	IMR90	3.537e-07	rs6607326:rs9903355;rs2306593:rs9903355;rs2306593;rs6607326:rs2306593;rs6607326:rs2306593:rs9903355:rs9903355;rs6607326	62	cross-ancestry
ENSG00000073536	NLE1	17	33455772	33469334	-1	protein_coding	54475	NLE1	0.0539875	-0.708905	0	0	0	NA	NA	NA	NA	Yes	IMR90	3.537e-07	rs6607326:rs9903355;rs2306593:rs9903355;rs2306593;rs6607326:rs2306593;rs6607326:rs2306593:rs9903355:rs9903355;rs6607326	62	cross-ancestry
ENSG00000141161	UNC45B	17	33474836	33516364	1	protein_coding	146862	UNC45B	2.76564e-08	-1.0789	0	0	0	NA	NA	NA	NA	Yes	IMR90	3.537e-07	rs6607326:rs9903355;rs2306593:rs9903355;rs2306593;rs6607326:rs2306593;rs6607326:rs2306593:rs9903355:rs9903355;rs6607326	62	cross-ancestry
ENSG00000166750	SLFN5	17	33570055	33600674	1	protein_coding	162394	SLFN5	1.21565e-09	2.56734	0	0	0	NA	NA	NA	NA	Yes	IMR90	3.537e-07	rs6607326:rs9903355;rs2306593:rs9903355;rs2306593;rs6607326:rs2306593;rs6607326:rs2306593:rs9903355:rs9903355;rs6607326	62	cross-ancestry
ENSG00000205045	SLFN12L	17	33791268	33864880	-1	protein_coding	100506736	SLFN12L	2.34689e-05	1.34331	0	0	0	NA	NA	NA	NA	Yes	IMR90	3.537e-07	rs6607326:rs9903355;rs2306593:rs9903355;rs2306593;rs6607326:rs2306593;rs6607326:rs2306593:rs9903355:rs9903355;rs6607326	62	cross-ancestry
ENSG00000236320	SLFN14	17	33875144	33885117	-1	protein_coding	342618	SLFN14	NA	-0.182862	0	0	0	NA	NA	NA	NA	Yes	Fetal_Cortex:GM12878:IMR90	3.537e-07	rs6607326:rs9903355;rs2306593:rs9903355;rs2306593;rs6607326:rs2306593;rs6607326:rs2306593:rs9903355:rs9903355;rs6607326	62	cross-ancestry
ENSG00000108733	PEX12	17	33901814	33905882	-1	protein_coding	5193	PEX12	3.69625e-12	-0.195978	0	0	0	NA	NA	NA	NA	Yes	Adult_Cortex:Fetal_Cortex:GM12878:IMR90	2.513e-07	rs6607326:rs9903355;rs2306593:rs9903355;rs2306593;rs6607326:rs9903355:rs2306593;rs6607326:rs2306593	62	cross-ancestry
ENSG00000006125	AP2B1	17	33905065	34053436	1	protein_coding	163	AP2B1	0.999667	0.51086	0	0	0	NA	NA	NA	NA	Yes	Adult_Cortex:Fetal_Cortex:GM12878:IMR90	2.513e-07	rs6607326:rs9903355;rs2306593:rs9903355;rs2306593;rs6607326:rs9903355:rs2306593;rs6607326:rs2306593	62	cross-ancestry
ENSG00000141150	RASL10B	17	34058668	34070540	1	protein_coding	91608	RASL10B	0.0367926	-0.828531	0	0	0	NA	NA	NA	NA	Yes	IMR90	3.537e-07	rs6607326:rs9903355;rs2306593:rs9903355;rs2306593;rs6607326:rs2306593;rs6607326:rs2306593:rs9903355:rs9903355;rs6607326	62	cross-ancestry
ENSG00000132139	GAS2L2	17	34071530	34079897	-1	protein_coding	246176	GAS2L2	0.000457989	0.671338	0	0	0	NA	NA	NA	NA	Yes	IMR90	3.537e-07	rs6607326:rs9903355;rs2306593:rs9903355;rs2306593;rs6607326:rs2306593;rs6607326:rs2306593:rs9903355:rs9903355;rs6607326	62	cross-ancestry
ENSG00000129270	MMP28	17	34083268	34122711	-1	protein_coding	79148	MMP28	0.00013926	NA	0	0	0	NA	NA	NA	NA	Yes	IMR90:hESC	3.537e-07	rs6607326:rs9903355;rs2306593:rs9903355;rs2306593;rs6607326:rs2306593;rs6607326:rs2306593:rs9903355:rs9903355;rs6607326	62	cross-ancestry
ENSG00000154768	C17orf50	17	34087916	34092098	1	protein_coding	146853	C17orf50	0.00795276	-0.397853	0	0	0	NA	NA	NA	NA	Yes	IMR90	3.537e-07	rs6607326:rs9903355;rs2306593:rs9903355;rs2306593;rs6607326:rs2306593;rs6607326:rs2306593:rs9903355:rs9903355;rs6607326	62	cross-ancestry
ENSG00000172660	TAF15	17	34136459	34191619	1	protein_coding	8148	TAF15	0.354286	-0.666264	0	0	0	NA	NA	NA	NA	Yes	IMR90:hESC	3.537e-07	rs6607326:rs9903355;rs2306593:rs9903355;rs2306593;rs6607326:rs2306593;rs6607326:rs2306593:rs9903355:rs9903355;rs6607326	62	cross-ancestry
ENSG00000172653	C17orf66	17	34181955	34195895	-1	protein_coding	256957	C17orf66	5.18585e-10	-0.301998	0	0	0	NA	NA	NA	NA	Yes	Liver:GM12878:IMR90:Mesenchymal_Stem_Cell:hESC	3.537e-07	rs6607326:rs9903355;rs2306593:rs9903355;rs2306593;rs6607326:rs2306593;rs6607326:rs2306593:rs9903355:rs9903355;rs6607326	62	cross-ancestry
ENSG00000187456	RDM1	17	34245070	34257777	-1	protein_coding	201299	RDM1	0.00503097	-0.357047	0	0	0	NA	NA	NA	NA	Yes	Adult_Cortex:Aorta:GM12878:IMR90:Mesenchymal_Stem_Cell:Mesendoderm:hESC	3.537e-07	rs9903355:rs9903355;rs2306593;rs6607326:rs2306593;rs6607326:rs6607326:rs9903355;rs2306593:rs2306593:rs9903355;rs6607326	62	cross-ancestry
ENSG00000161572	LYZL6	17	34261522	34270703	-1	protein_coding	57151	LYZL6	7.44688e-05	1.0364	0	0	0	NA	NA	NA	NA	Yes	Aorta:GM12878:IMR90:Mesenchymal_Stem_Cell:Mesendoderm:hESC	3.537e-07	rs6607326:rs9903355;rs2306593:rs9903355;rs2306593;rs6607326:rs2306593;rs6607326:rs2306593:rs9903355:rs9903355;rs6607326	62	cross-ancestry
ENSG00000161573	CCL16	17	34303529	34308532	-1	protein_coding	6360	CCL16	0.0920615	0.378224	0	0	0	NA	NA	NA	NA	Yes	Promoter_anchored_loops:Aorta:Left_Ventricle:Liver:Lung:Spleen:GM12878:IMR90:Mesenchymal_Stem_Cell:Mesendoderm:Trophoblast-like_Cell:hESC	3.537e-07	rs9903355:rs6607326:rs9903355;rs2306593:rs9903355;rs2306593;rs6607326:rs2306593;rs6607326:rs2306593:rs9903355;rs6607326	62	cross-ancestry
ENSG00000213494	CCL14	17	34310327	34329100	-1	protein_coding	6358	CCL14	0.000121912	1.09865	0	0	0	NA	NA	NA	NA	Yes	Aorta:Liver:GM12878	3.537e-07	rs6607326:rs9903355;rs2306593:rs9903355;rs2306593;rs6607326:rs2306593;rs6607326:rs2306593:rs9903355:rs9903355;rs6607326	62	cross-ancestry
ENSG00000161574	CCL15-CCL14	17	34310692	34328660	-1	protein_coding	348249	CCL15-CCL14	NA	NA	0	0	0	NA	NA	NA	NA	Yes	Aorta:Liver:GM12878	3.537e-07	rs6607326:rs9903355;rs2306593:rs9903355;rs2306593;rs6607326:rs2306593;rs6607326:rs2306593:rs9903355:rs9903355;rs6607326	62	cross-ancestry
ENSG00000266956	CTB-186H2.3	17	34310692	34317306	1	protein_coding	NA	NA	NA	NA	0	0	0	NA	NA	NA	NA	Yes	Aorta:Left_Ventricle:Liver:Lung:Spleen:GM12878:IMR90:Mesenchymal_Stem_Cell:Mesendoderm:Trophoblast-like_Cell:hESC	3.537e-07	rs6607326:rs9903355;rs2306593:rs9903355;rs2306593;rs6607326:rs2306593;rs6607326:rs2306593:rs9903355:rs9903355;rs6607326	62	cross-ancestry
ENSG00000267596	CCL15	17	34323476	34329084	-1	protein_coding	6359	CCL15	0.0767077	0.72391	0	0	0	NA	NA	NA	NA	Yes	Aorta:Liver:GM12878	3.537e-07	rs6607326:rs9903355;rs2306593:rs9903355;rs2306593;rs6607326:rs2306593;rs6607326:rs2306593:rs9903355:rs9903355;rs6607326	62	cross-ancestry
ENSG00000167236	CCL23	17	34340096	34345005	-1	protein_coding	6368	CCL23	0.042812	0.624155	0	0	0	NA	NA	NA	NA	Yes	Aorta:Liver:GM12878	3.537e-07	rs6607326:rs9903355;rs2306593:rs9903355;rs2306593;rs6607326:rs2306593;rs6607326:rs2306593:rs9903355:rs9903355;rs6607326	62	cross-ancestry
ENSG00000006074	CCL18	17	34391640	34399392	1	protein_coding	6362	CCL18	0.0103066	0.292029	0	0	0	NA	NA	NA	NA	Yes	GM12878	3.537e-07	rs6607326:rs9903355;rs2306593:rs9903355;rs2306593;rs6607326:rs2306593;rs6607326:rs2306593:rs9903355:rs9903355;rs6607326	62	cross-ancestry
ENSG00000006075	CCL3	17	34415602	34417515	-1	protein_coding	6348	CCL3	0.145339	0.114886	0	0	0	NA	NA	NA	NA	Yes	Promoter_anchored_loops:GM12878	3.537e-07	rs2306593;rs6607326:rs6607326:rs9903355;rs2306593:rs9903355;rs6607326:rs2306593:rs9903355:rs9903355;rs6607326	62	cross-ancestry
ENSG00000129277	CCL4	17	34430983	34433014	1	protein_coding	6351	CCL4	0.264899	0.99726	0	0	0	NA	NA	NA	NA	Yes	GM12878	3.537e-07	rs6607326:rs9903355;rs2306593:rs9903355;rs2306593;rs6607326:rs2306593;rs6607326:rs2306593:rs9903355:rs9903355;rs6607326	62	cross-ancestry
ENSG00000256515	CCL3L3	17	34522268	34524157	-1	protein_coding	414062	CCL3L3	NA	NA	0	0	38	1.1256e-41	0	PsychENCODE_eQTLs:eQTLGen_cis_eQTLs	-	No	NA	1.687e-07	rs9903355;rs2306593;rs6607326	62	cross-ancestry
ENSG00000205020	CCL4L1	17	34538310	34540280	1	protein_coding	388372	CCL4L1	0.480861	NA	0	0	38	5.88e-43	0	eQTLGen_cis_eQTLs	-	No	NA	1.687e-07	rs6607326;rs9903355;rs2306593	62	cross-ancestry
ENSG00000205021	CCL3L1	17	34623842	34625731	-1	protein_coding	6349	CCL3L1	NA	-0.34003	0	0	18	8.64913e-17	0	eQTLGen_cis_eQTLs:BIOSQTL/BIOS_eQTL_geneLevel	-	No	NA	1.687e-07	rs9903355;rs2306593;rs6607326	62	cross-ancestry
ENSG00000197262	CCL4L2	17	34639793	34641846	1	protein_coding	9560	CCL4L2	0.489937	-0.536984	0	0	27	2.8634e-10	0	eQTLGen_cis_eQTLs:BIOSQTL/BIOS_eQTL_geneLevel	+	No	NA	3.537e-07	rs6607326;rs9903355;rs2306593	62	cross-ancestry
ENSG00000108278	ZNHIT3	17	34842473	34855154	1	protein_coding	9326	ZNHIT3	1.21466e-05	-0.241415	7	9.128	44	1.8913e-238	0	PsychENCODE_eQTLs:DICE/B_cell_naive:DICE/T_CD4_naive:DICE/T_CD4_naive_activated:DICE/T_CD8_naive_activated:DICE/T_CD4_TH1:DICE/T_CD4_memory_TREG:DICE/T_CD4_naive_TREG:eQTLGen_cis_eQTLs:BIOSQTL/BIOS_eQTL_geneLevel	+	Yes	Adult_Cortex:Fetal_Cortex	1.687e-07	rs9903355;rs6607326;rs2306593;rs6607326:rs6607326:rs9903355:rs2306593	62	cross-ancestry
ENSG00000141140	MYO19	17	34851477	34899284	-1	protein_coding	80179	MYO19	2.43129e-18	-0.971041	22	22.1	42	4.32049e-110	0	PsychENCODE_eQTLs:DICE/T_CD4_TFH:DICE/T_CD4_TH1:DICE/T_CD4_TH17:DICE/T_CD4_TH1_17:DICE/T_CD4_TH2:DICE/T_CD4_memory_TREG:eQTLGen_cis_eQTLs:BIOSQTL/BIOS_eQTL_geneLevel	-	Yes	Adult_Cortex:Fetal_Cortex	1.687e-07	rs6607326;rs9903355;rs2306593;rs6607326:rs9903355;rs2306593:rs9903355;rs6607326:rs2306593	62	cross-ancestry
ENSG00000184886	PIGW	17	34890847	34895159	1	protein_coding	284098	PIGW	5.93369e-07	-0.985541	5	22.1	41	8.8837e-77	0	PsychENCODE_eQTLs:DICE/B_cell_naive:eQTLGen_cis_eQTLs:BIOSQTL/BIOS_eQTL_geneLevel	-	Yes	Adult_Cortex:Fetal_Cortex	1.687e-07	rs9903355;rs6607326;rs2306593;rs6607326:rs9903355;rs2306593:rs9903355;rs6607326:rs2306593	62	cross-ancestry
ENSG00000005955	GGNBP2	17	34900737	34946278	1	protein_coding	79893	GGNBP2	0.999929	NA	32	22.1	40	3.27170000000001e-310	0	DICE/T_CD4_memory_TREG:eQTLGen_cis_eQTLs:BIOSQTL/BIOS_eQTL_geneLevel:xQTLServer_eQTLs	+	Yes	Adult_Cortex	1.687e-07	rs9903355;rs6607326;rs2306593;rs6607326:rs9903355;rs2306593:rs9903355	62	cross-ancestry
ENSG00000108272	DHRS11	17	34948228	34957235	1	protein_coding	79154	DHRS11	0.0315613	-0.566889	11	12.59	45	0	0	PsychENCODE_eQTLs:DICE/T_CD4_TFH:DICE/T_CD4_TH1:DICE/T_CD4_TH17:DICE/T_CD4_TH2:DICE/T_CD4_memory_TREG:eQTLGen_cis_eQTLs:BIOSQTL/BIOS_eQTL_geneLevel:xQTLServer_eQTLs	-	Yes	Adult_Cortex	1.687e-07	rs2306593;rs6607326;rs9903355;rs6607326:rs6607326:rs9903355	62	cross-ancestry
ENSG00000129282	MRM1	17	34958001	34965407	1	protein_coding	79922	MRM1	5.92768e-05	-0.0472211	6	7.003	39	4.60008e-12	0	eQTLGen_cis_eQTLs:BIOSQTL/BIOS_eQTL_geneLevel:xQTLServer_eQTLs	-	No	NA	1.687e-07	rs2306593;rs6607326;rs9903355	62	cross-ancestry
ENSG00000167230	C17orf78	17	35732928	35749662	1	protein_coding	284099	C17orf78	0.00407528	-0.576205	0	0	0	NA	NA	NA	NA	Yes	Promoter_anchored_loops	2.454e-07	rs6607326:rs9903355;rs6607326:rs2306593	62	cross-ancestry
ENSG00000161326	DUSP14	17	35849937	35873603	1	protein_coding	11072	DUSP14	0.773652	-0.784808	0	0	0	NA	NA	NA	NA	Yes	Liver:IMR90:Mesenchymal_Stem_Cell:hESC	1.687e-07	rs9903355;rs6607326:rs6607326:rs9903355:rs2306593;rs6607326:rs9903355;rs2306593:rs9903355;rs2306593;rs6607326:rs2306593	62	cross-ancestry
ENSG00000006114	SYNRG	17	35874900	35969544	-1	protein_coding	11276	SYNRG	0.972748	-0.859147	0	0	0	NA	NA	NA	NA	Yes	IMR90	1.687e-07	rs2306593;rs6607326:rs6607326:rs9903355	62	cross-ancestry
ENSG00000185128	TBC1D3F	17	36283971	36294915	1	protein_coding	84218	TBC1D3F	0.620381	-0.443976	0	0	0	NA	NA	NA	NA	Yes	Mesenchymal_Stem_Cell:Mesendoderm:hESC	3.537e-07	rs6607326:rs9903355;rs2306593:rs9903355;rs2306593;rs6607326:rs2306593;rs6607326:rs2306593:rs9903355:rs9903355;rs6607326	62	cross-ancestry
ENSG00000174093	RP11-1407O15.2	17	36337717	36421858	-1	protein_coding	NA	NA	NA	NA	0	0	0	NA	NA	NA	NA	Yes	Mesenchymal_Stem_Cell:Mesendoderm:hESC	3.537e-07	rs6607326:rs9903355;rs2306593:rs9903355;rs2306593;rs6607326:rs2306593;rs6607326:rs2306593:rs9903355:rs9903355;rs6607326	62	cross-ancestry
ENSG00000174100	MRPL45	17	36452989	36479101	1	protein_coding	84311	MRPL45	0.00150597	-0.305704	0	0	0	NA	NA	NA	NA	Yes	Mesenchymal_Stem_Cell:Mesendoderm:hESC	3.537e-07	rs6607326:rs9903355;rs2306593:rs9903355;rs2306593;rs6607326:rs2306593;rs6607326:rs2306593:rs9903355:rs9903355;rs6607326	62	cross-ancestry
ENSG00000188888	GPR179	17	36481413	36499730	-1	protein_coding	440435	GPR179	2.67654e-20	-0.316023	0	0	0	NA	NA	NA	NA	Yes	Left_Ventricle:Mesenchymal_Stem_Cell:Mesendoderm:Trophoblast-like_Cell:hESC	2.513e-07	rs6607326:rs9903355;rs2306593:rs9903355;rs2306593;rs6607326:rs2306593;rs6607326:rs2306593:rs9903355:rs9903355;rs6607326	62	cross-ancestry
ENSG00000174111	SOCS7	17	36508111	36556019	1	protein_coding	30837	SOCS7	0.998971	NA	0	0	0	NA	NA	NA	NA	Yes	Left_Ventricle:Mesenchymal_Stem_Cell:Mesendoderm:Trophoblast-like_Cell:hESC	2.513e-07	rs6607326:rs9903355;rs2306593:rs9903355;rs2306593;rs6607326:rs2306593;rs6607326:rs2306593:rs9903355:rs9903355;rs6607326	62	cross-ancestry
ENSG00000179294	C17orf96	17	36827961	36831187	-1	protein_coding	100170841	C17orf96	NA	-0.716582	0	0	0	NA	NA	NA	NA	Yes	Mesenchymal_Stem_Cell:Mesendoderm:Trophoblast-like_Cell:hESC	3.537e-07	rs6607326:rs9903355;rs2306593:rs9903355;rs2306593;rs6607326:rs2306593;rs6607326:rs2306593:rs9903355:rs9903355;rs6607326	62	cross-ancestry
ENSG00000108292	MLLT6	17	36861795	36886056	1	protein_coding	4302	MLLT6	0.998762	-2.00038	0	0	0	NA	NA	NA	NA	Yes	Mesenchymal_Stem_Cell	3.537e-07	rs6607326:rs9903355;rs2306593:rs9903355;rs2306593;rs6607326:rs2306593;rs6607326:rs2306593:rs9903355:rs9903355;rs6607326	62	cross-ancestry
ENSG00000269094	AC006449.1	17	36884086	36884451	-1	protein_coding	NA	NA	NA	NA	0	0	0	NA	NA	NA	NA	Yes	Left_Ventricle	3.537e-07	rs6607326:rs9903355;rs2306593:rs9903355;rs2306593;rs6607326:rs2306593;rs6607326:rs2306593:rs9903355:rs9903355;rs6607326	62	cross-ancestry
ENSG00000230055	CISD3	17	36886488	36891297	1	protein_coding	284106	CISD3	NA	0.0310808	0	0	0	NA	NA	NA	NA	Yes	Left_Ventricle	3.537e-07	rs6607326:rs9903355;rs2306593:rs9903355;rs2306593;rs6607326:rs2306593;rs6607326:rs2306593:rs9903355:rs9903355;rs6607326	62	cross-ancestry
ENSG00000056661	PCGF2	17	36890150	36906070	-1	protein_coding	7703	PCGF2	0.553827	-0.969949	0	0	0	NA	NA	NA	NA	Yes	Left_Ventricle	3.537e-07	rs6607326:rs9903355;rs2306593:rs9903355;rs2306593;rs6607326:rs2306593;rs6607326:rs2306593:rs9903355:rs9903355;rs6607326	62	cross-ancestry
ENSG00000227450	CTB-58E17.5	17	36905613	36906969	1	protein_coding	NA	NA	NA	NA	0	0	0	NA	NA	NA	NA	Yes	Left_Ventricle	3.537e-07	rs6607326:rs9903355;rs2306593:rs9903355;rs2306593;rs6607326:rs2306593;rs6607326:rs2306593:rs9903355:rs9903355;rs6607326	62	cross-ancestry
ENSG00000108294	PSMB3	17	36908989	36920484	1	protein_coding	5691	PSMB3	0.69759	0.0283348	0	0	0	NA	NA	NA	NA	Yes	Left_Ventricle	3.537e-07	rs6607326:rs9903355;rs2306593:rs9903355;rs2306593;rs6607326:rs2306593;rs6607326:rs2306593:rs9903355:rs9903355;rs6607326	62	cross-ancestry
ENSG00000108309	RUNDC3A	17	42385781	42396039	1	protein_coding	10900	RUNDC3A	0.960334	NA	0	0	1	1.3517e-06	0.010671	eQTLGen_trans_eQTLs	-	No	NA	0.001115	rs757460	58	cross-ancestry
ENSG00000226364	AC102948.2	17	50939481	50976948	1	protein_coding	105371831	LINC02089	NA	NA	0	0	0	NA	NA	NA	NA	Yes	Mesenchymal_Stem_Cell:Mesendoderm:Trophoblast-like_Cell:hESC	2.39e-06	rs918116	63	cross-ancestry
ENSG00000227011	C17orf112	17	51062880	51065012	1	protein_coding	100506650	C17orf112	NA	-0.410234	0	0	0	NA	NA	NA	NA	Yes	Mesenchymal_Stem_Cell:Mesendoderm:hESC	2.39e-06	rs918116	63	cross-ancestry
ENSG00000141198	TOM1L1	17	52976748	53039310	1	protein_coding	10040	TOM1L1	0.00293415	-0.342577	0	0	0	NA	NA	NA	NA	Yes	Left_Ventricle:Mesenchymal_Stem_Cell:Mesendoderm	2.39e-06	rs918116	63	cross-ancestry
ENSG00000166260	COX11	17	53029263	53046146	-1	protein_coding	1353	COX11	0.402263	0.618317	0	0	0	NA	NA	NA	NA	Yes	Aorta:Left_Ventricle:Liver:Right_Ventricle:GM12878:IMR90:Mesenchymal_Stem_Cell:Mesendoderm:Neural_Progenitor_Cell:Trophoblast-like_Cell:hESC	2.39e-06	rs918116	63	cross-ancestry
ENSG00000166263	STXBP4	17	53046088	53241646	1	protein_coding	252983	STXBP4	1.41709e-14	0.885794	0	0	0	NA	NA	NA	NA	Yes	Aorta:Left_Ventricle:Liver:Right_Ventricle:GM12878:IMR90:Mesenchymal_Stem_Cell:Mesendoderm:Neural_Progenitor_Cell:Trophoblast-like_Cell:hESC	2.39e-06	rs918116	63	cross-ancestry
ENSG00000108924	HLF	17	53342373	53402426	1	protein_coding	3131	HLF	0.877862	-0.350706	5	4.089	5	3.67065e-05	2.79675e-06	PsychENCODE_eQTLs:GTEx/v8/Pancreas	-	Yes	Mesendoderm:hESC	2.39e-06	rs918116	63	cross-ancestry
ENSG00000108960	MMD	17	53469974	53499353	-1	protein_coding	23531	MMD	0.0136447	0.26329	0	0	0	NA	NA	NA	NA	Yes	Mesenchymal_Stem_Cell:Mesendoderm:Trophoblast-like_Cell:hESC	2.39e-06	rs918116	63	cross-ancestry
ENSG00000166292	TMEM100	17	53796988	53809482	-1	protein_coding	55273	TMEM100	0.485334	-0.550834	0	0	0	NA	NA	NA	NA	Yes	Left_Ventricle:IMR90:Mesenchymal_Stem_Cell:Mesendoderm:Trophoblast-like_Cell:hESC	2.39e-06	rs918116	63	cross-ancestry
ENSG00000141179	PCTP	17	53828340	53920191	1	protein_coding	58488	PCTP	1.63045e-05	-0.305765	0	0	0	NA	NA	NA	NA	Yes	Left_Ventricle:IMR90:Mesenchymal_Stem_Cell:Mesendoderm:Trophoblast-like_Cell:hESC	2.39e-06	rs918116	63	cross-ancestry
ENSG00000153930	ANKFN1	17	54188319	54589020	1	protein_coding	162282	ANKFN1	4.03102e-06	-0.245771	0	0	0	NA	NA	NA	NA	Yes	Mesenchymal_Stem_Cell	2.39e-06	rs918116	63	cross-ancestry
ENSG00000183691	NOG	17	54671060	54672951	1	protein_coding	9241	NOG	0.682857	NA	0	0	0	NA	NA	NA	NA	Yes	Mesenchymal_Stem_Cell:Trophoblast-like_Cell	2.39e-06	rs918116	63	cross-ancestry
ENSG00000214226	C17orf67	17	54869274	54916134	-1	protein_coding	339210	C17orf67	2.4763e-05	0.837489	0	0	0	NA	NA	NA	NA	Yes	Mesenchymal_Stem_Cell	2.39e-06	rs918116	63	cross-ancestry
ENSG00000153933	DGKE	17	54911460	54946036	1	protein_coding	8526	DGKE	0.000684088	1.14631	0	0	0	NA	NA	NA	NA	Yes	Mesenchymal_Stem_Cell	2.39e-06	rs918116	63	cross-ancestry
ENSG00000121058	COIL	17	55015548	55038415	-1	protein_coding	8161	COIL	0.0156002	-0.00892569	0	0	0	NA	NA	NA	NA	Yes	IMR90:Mesenchymal_Stem_Cell	2.39e-06	rs918116	63	cross-ancestry
ENSG00000121064	SCPEP1	17	55055466	55084129	1	protein_coding	59342	SCPEP1	6.98628e-08	-0.17441	0	0	0	NA	NA	NA	NA	Yes	Mesenchymal_Stem_Cell	2.39e-06	rs918116	63	cross-ancestry
ENSG00000255713	OR4D2	17	56247017	56247940	1	protein_coding	124538	OR4D2	0.0138444	0.308303	0	0	0	NA	NA	NA	NA	Yes	Mesenchymal_Stem_Cell	2.39e-06	rs918116	63	cross-ancestry
ENSG00000121053	EPX	17	56270098	56282535	1	protein_coding	8288	EPX	6.21197e-10	0.129646	0	0	0	NA	NA	NA	NA	Yes	Mesenchymal_Stem_Cell	2.39e-06	rs918116	63	cross-ancestry
ENSG00000133193	FAM104A	17	71203492	71232892	-1	protein_coding	84923	FAM104A	0.612044	-0.906523	0	0	0	NA	NA	NA	NA	Yes	Mesenchymal_Stem_Cell	3.579e-06	rs9900856	64	cross-ancestry
ENSG00000141219	C17orf80	17	71228372	71245091	1	protein_coding	55028	C17orf80	2.5381e-07	0.177401	0	0	0	NA	NA	NA	NA	Yes	Mesenchymal_Stem_Cell	3.579e-06	rs9900856	64	cross-ancestry
ENSG00000172794	RAB37	17	72666717	72743474	1	protein_coding	326624	RAB37	8.22692e-05	-0.529151	0	0	0	NA	NA	NA	NA	Yes	Adult_Cortex	1.025e-05	rs9900856	64	cross-ancestry
ENSG00000109065	NAT9	17	72766686	72772506	-1	protein_coding	26151	NAT9	0.0806612	0.337491	0	0	0	NA	NA	NA	NA	Yes	Liver:Mesendoderm:hESC	3.579e-06	rs9900856	64	cross-ancestry
ENSG00000109066	TMEM104	17	72772622	72835918	1	protein_coding	54868	TMEM104	2.89328e-05	-1.50235	0	0	0	NA	NA	NA	NA	Yes	Liver:Mesendoderm:hESC	3.579e-06	rs9900856	64	cross-ancestry
ENSG00000167861	HID1	17	72946838	72969261	-1	protein_coding	283987	HID1	0.465505	-0.173917	0	0	8	3.67914e-05	2.57891e-24	GTEx/v8/Thyroid	-	Yes	GM12878:IMR90:Mesenchymal_Stem_Cell:Mesendoderm:Trophoblast-like_Cell:hESC	3.579e-06	rs9900856	64	cross-ancestry
ENSG00000109089	CDR2L	17	72983727	73001895	1	protein_coding	30850	CDR2L	0.00132718	0.499626	0	0	5	7.15368e-05	1.49544e-08	GTEx/v8/Skin_Sun_Exposed_Lower_leg	-	Yes	GM12878:IMR90:Mesenchymal_Stem_Cell:Mesendoderm:Trophoblast-like_Cell:hESC	3.579e-06	rs9900856	64	cross-ancestry
ENSG00000167862	ICT1	17	73008765	73017356	1	protein_coding	3396	ICT1	0.0193427	-0.101302	0	0	3	4.09382e-05	4.50896e-11	GTEx/v8/Heart_Left_Ventricle	-	Yes	Adult_Cortex:Fetal_Cortex:Left_Ventricle:GM12878:IMR90:Mesenchymal_Stem_Cell:Mesendoderm:Trophoblast-like_Cell:hESC	3.579e-06	rs9900856	64	cross-ancestry
ENSG00000180901	KCTD2	17	73028670	73061984	1	protein_coding	23510	KCTD2	0.0619	0.985963	13	18.95	10	6.9324e-31	0	PsychENCODE_eQTLs:eQTLGen_cis_eQTLs:BIOSQTL/BIOS_eQTL_geneLevel:GTEx/v8/Artery_Tibial:GTEx/v8/Esophagus_Mucosa:GTEx/v8/Esophagus_Muscularis:GTEx/v8/Muscle_Skeletal:GTEx/v8/Cells_Cultured_fibroblasts:GTEx/v8/Skin_Not_Sun_Exposed_Suprapubic:GTEx/v8/Skin_Sun_Exposed_Lower_leg	-	Yes	Adult_Cortex:Fetal_Cortex:Left_Ventricle:GM12878:IMR90:Mesenchymal_Stem_Cell:Mesendoderm:Trophoblast-like_Cell:hESC	3.579e-06	rs9900856	64	cross-ancestry
ENSG00000167863	ATP5H	17	73034958	73043080	-1	protein_coding	10476	ATP5H	0.0108716	NA	10	18.95	10	1.3026e-57	0	eQTLcatalogue/BLUEPRINT_ge_monocyte:eQTLcatalogue/Lepik_2017_ge_blood:eQTLcatalogue/TwinsUK_ge_skin:DICE/T_CD4_TFH:DICE/T_CD4_TH17:eQTLGen_cis_eQTLs:BIOSQTL/BIOS_eQTL_geneLevel:GTEx/v8/Adipose_Subcutaneous:GTEx/v8/Adipose_Visceral_Omentum:GTEx/v8/Whole_Blood:GTEx/v8/Artery_Aorta:GTEx/v8/Artery_Tibial:GTEx/v8/Breast_Mammary_Tissue:GTEx/v8/Colon_Sigmoid:GTEx/v8/Colon_Transverse:GTEx/v8/Esophagus_Gastroesophageal_Junction:GTEx/v8/Esophagus_Mucosa:GTEx/v8/Esophagus_Muscularis:GTEx/v8/Heart_Atrial_Appendage:GTEx/v8/Lung:GTEx/v8/Muscle_Skeletal:GTEx/v8/Nerve_Tibial:GTEx/v8/Ovary:GTEx/v8/Skin_Sun_Exposed_Lower_leg:GTEx/v8/Spleen:GTEx/v8/Thyroid	-	Yes	Left_Ventricle:GM12878:IMR90:Mesenchymal_Stem_Cell:Mesendoderm:Trophoblast-like_Cell:hESC	3.579e-06	rs9900856	64	cross-ancestry
ENSG00000170190	SLC16A5	17	73083822	73102257	1	protein_coding	9121	SLC16A5	3.70619e-05	0.104438	0	0	8	2.636e-10	0	eQTLGen_cis_eQTLs	+	No	NA	1.025e-05	rs9900856	64	cross-ancestry
ENSG00000125449	ARMC7	17	73106047	73126360	1	protein_coding	79637	ARMC7	0.0149469	0.0853254	0	0	0	NA	NA	NA	NA	Yes	Adult_Cortex:Fetal_Cortex	3.579e-06	rs9900856	64	cross-ancestry
ENSG00000125458	NT5C	17	73126320	73127890	-1	protein_coding	30833	NT5C	0.0126488	-0.195459	0	0	10	6.5096e-14	0	eQTLGen_cis_eQTLs	+	Yes	Fetal_Cortex:Left_Ventricle:GM12878:IMR90:Mesenchymal_Stem_Cell:Mesendoderm:Trophoblast-like_Cell:hESC	3.579e-06	rs9900856	64	cross-ancestry
ENSG00000189159	HN1	17	73131343	73164376	-1	protein_coding	51155	HN1	0.0193135	-0.849601	0	0	0	NA	NA	NA	NA	Yes	Promoter_anchored_loops:IMR90	3.579e-06	rs9900856	64	cross-ancestry
ENSG00000188612	SUMO2	17	73163408	73179078	-1	protein_coding	6613	SUMO2	0.850516	-0.182439	0	0	9	1.6546e-06	0.0048834	eQTLGen_cis_eQTLs	-	Yes	Adult_Cortex:Fetal_Cortex:IMR90	3.579e-06	rs9900856	64	cross-ancestry
ENSG00000125450	NUP85	17	73201754	73231853	1	protein_coding	79902	NUP85	0.999783	-0.474989	0	0	0	NA	NA	NA	NA	Yes	Adult_Cortex:Fetal_Cortex:Left_Ventricle:GM12878:IMR90:Mesenchymal_Stem_Cell	3.579e-06	rs9900856	64	cross-ancestry
ENSG00000125447	GGA3	17	73232694	73258444	-1	protein_coding	23163	GGA3	0.505244	-0.352278	0	0	10	5.85317e-07	0.000505131	BIOSQTL/BIOS_eQTL_geneLevel	-	Yes	Adult_Cortex:Fetal_Cortex	3.579e-06	rs9900856	64	cross-ancestry
ENSG00000125445	MRPS7	17	73257755	73262454	1	protein_coding	51081	MRPS7	0.00249162	-0.251147	0	0	10	9.2215e-14	0	eQTLGen_cis_eQTLs:BIOSQTL/BIOS_eQTL_geneLevel	-	Yes	Adult_Cortex:Fetal_Cortex	3.579e-06	rs9900856	64	cross-ancestry
ENSG00000125457	MIF4GD	17	73262309	73267308	-1	protein_coding	57409	MIF4GD	3.58019e-05	NA	0	0	1	6.8321e-09	4.51496e-05	eQTLGen_cis_eQTLs	+	No	NA	0.000897	rs9900856	64	cross-ancestry
ENSG00000177885	GRB2	17	73314157	73401790	-1	protein_coding	2885	GRB2	0.549681	-2.00465	0	0	0	NA	NA	NA	NA	Yes	Left_Ventricle:GM12878:Mesenchymal_Stem_Cell:Mesendoderm:Trophoblast-like_Cell:hESC	3.579e-06	rs9900856	64	cross-ancestry
ENSG00000177728	KIAA0195	17	73437240	73496171	1	protein_coding	9772	KIAA0195	1.59177e-07	0.0807984	0	0	0	NA	NA	NA	NA	Yes	Left_Ventricle:GM12878:Mesenchymal_Stem_Cell:Mesendoderm:Trophoblast-like_Cell:hESC	3.579e-06	rs9900856	64	cross-ancestry
ENSG00000182173	TSEN54	17	73512141	73520820	1	protein_coding	283989	TSEN54	1.75672e-05	NA	0	0	4	8.2736e-07	0.00263868	eQTLGen_cis_eQTLs	+	No	NA	3.579e-06	rs9900856	64	cross-ancestry
ENSG00000073350	LLGL2	17	73521161	73571289	1	protein_coding	3993	LLGL2	8.27306e-07	NA	0	0	1	1.21183e-05	1.34441e-22	GTEx/v8/Muscle_Skeletal	-	Yes	Adult_Cortex:Mesenchymal_Stem_Cell	3.579e-06	rs9900856	64	cross-ancestry
ENSG00000108469	RECQL5	17	73622925	73663269	-1	protein_coding	9400	RECQL5	3.0094e-07	0.0282934	0	0	0	NA	NA	NA	NA	Yes	GM12878	3.579e-06	rs9900856	64	cross-ancestry
ENSG00000259120	SMIM6	17	73642323	73644057	1	protein_coding	100130933	SMIM6	NA	0.131158	0	0	0	NA	NA	NA	NA	Yes	GM12878	3.579e-06	rs9900856	64	cross-ancestry
ENSG00000161526	SAP30BP	17	73663196	73704142	1	protein_coding	29115	SAP30BP	1.57392e-05	-0.621784	0	0	0	NA	NA	NA	NA	Yes	GM12878	3.579e-06	rs9900856	64	cross-ancestry
ENSG00000161533	ACOX1	17	73937588	73975515	-1	protein_coding	51	ACOX1	0.0944353	-1.02825	0	0	10	6.2027e-09	4.51817e-05	eQTLGen_cis_eQTLs	+	Yes	Promoter_anchored_loops	3.579e-06	rs9900856	64	cross-ancestry
ENSG00000257949	TEN1	17	73975301	73996667	1	protein_coding	100134934	TEN1	NA	NA	0	0	0	NA	NA	NA	NA	Yes	Promoter_anchored_loops	3.579e-06	rs9900856	64	cross-ancestry
ENSG00000204283	FLJ45079	17	75875109	75878659	-1	protein_coding	400624	LINC01973	NA	NA	0	0	0	NA	NA	NA	NA	Yes	EP_correlation_cell_type_oneway	5.548e-05	rs12951460	65	cross-ancestry
ENSG00000078687	TNRC6C	17	76000249	76104916	1	protein_coding	57690	TNRC6C	0.999998	-2.10912	0	0	0	NA	NA	NA	NA	Yes	GM12878:Mesenchymal_Stem_Cell:Trophoblast-like_Cell	0.0002141	rs12951460	65	cross-ancestry
ENSG00000167900	TK1	17	76170160	76183314	-1	protein_coding	7083	TK1	0.25567	0.184942	0	0	0	NA	NA	NA	NA	Yes	Promoter_anchored_loops	2.715e-06	rs12951460	65	cross-ancestry
ENSG00000183077	AFMID	17	76183398	76203782	1	protein_coding	125061	AFMID	0.00213813	0.770092	0	0	0	NA	NA	NA	NA	Yes	Promoter_anchored_loops	2.715e-06	rs12951460	65	cross-ancestry
ENSG00000089685	BIRC5	17	76210267	76221717	1	protein_coding	332	BIRC5	0.215848	1.75851	0	0	0	NA	NA	NA	NA	Yes	EP_links_oneway:Promoter_anchored_loops:IMR90	5.266e-05	rs12951460	65	cross-ancestry
ENSG00000268310	AC087645.1	17	76210462	76220740	-1	protein_coding	NA	NA	NA	NA	0	0	0	NA	NA	NA	NA	Yes	IMR90	0.0002141	rs12951460	65	cross-ancestry
ENSG00000204278	TMEM235	17	76227391	76237068	1	protein_coding	283999	TMEM235	NA	NA	0	0	0	NA	NA	NA	NA	Yes	IMR90	0.0002141	rs12951460	65	cross-ancestry
ENSG00000184557	SOCS3	17	76352864	76356158	-1	protein_coding	9021	SOCS3	0.576558	0.114561	0	0	0	NA	NA	NA	NA	Yes	EP_correlation_cell_type_oneway:Adult_Cortex:Left_Ventricle:GM12878:IMR90:Mesenchymal_Stem_Cell:hESC	2.715e-06	rs12951460	65	cross-ancestry
ENSG00000087157	PGS1	17	76374721	76421195	1	protein_coding	9489	PGS1	0.000957082	0.272725	23	10.32	23	4.15259e-17	2.12482e-13	eQTLcatalogue/GEUVADIS_ge_LCL:eQTLcatalogue/HipSci_ge_iPSC:PsychENCODE_eQTLs:eQTLGen_cis_eQTLs:BIOSQTL/BIOS_eQTL_geneLevel:GTEx/v8/Heart_Atrial_Appendage:GTEx/v8/Muscle_Skeletal:GTEx/v8/Cells_Cultured_fibroblasts:GTEx/v8/Skin_Not_Sun_Exposed_Suprapubic:GTEx/v8/Skin_Sun_Exposed_Lower_leg	-	Yes	EP_correlation_cell_type_oneway	2.715e-06	rs12951460	65	cross-ancestry
ENSG00000187775	DNAH17	17	76419778	76573476	-1	protein_coding	8632	DNAH17	NA	NA	0	0	20	4.47513e-06	0.00318564	BIOSQTL/BIOS_eQTL_geneLevel	-	Yes	IMR90:Mesenchymal_Stem_Cell:Mesendoderm	2.715e-06	rs12951460	65	cross-ancestry
ENSG00000108669	CYTH1	17	76670130	76778379	-1	protein_coding	9267	CYTH1	0.994541	0.18368	0	0	0	NA	NA	NA	NA	Yes	EP_correlation_cell_type_oneway:Mesenchymal_Stem_Cell	5.435e-06	rs12951460	65	cross-ancestry
ENSG00000055483	USP36	17	76783463	76837523	-1	protein_coding	57602	USP36	0.0685527	-0.215635	0	0	0	NA	NA	NA	NA	Yes	Adult_Cortex:IMR90:Mesenchymal_Stem_Cell:hESC	5.435e-06	rs12951460	65	cross-ancestry
ENSG00000035862	TIMP2	17	76849059	76921469	-1	protein_coding	7077	TIMP2	0.526868	-1.66285	0	0	0	NA	NA	NA	NA	Yes	Promoter_anchored_loops	0.0002141	rs12951460	65	cross-ancestry
ENSG00000173213	RP11-683L23.1	18	47225	73545	-1	protein_coding	260334	TUBB8P12	NA	NA	0	0	1	2.3712e-07	0.00226927	eQTLGen_trans_eQTLs	+	No	NA	0.001115	rs757460	58	cross-ancestry
ENSG00000130382	MLLT1	19	6212966	6279959	-1	protein_coding	4298	MLLT1	0.991457	NA	0	0	0	NA	NA	NA	NA	Yes	Fetal_Cortex	2.073e-05	rs12459736	66	cross-ancestry
ENSG00000125726	CD70	19	6583194	6604114	-1	protein_coding	970	CD70	0.0457522	-0.0751305	0	0	0	NA	NA	NA	NA	Yes	Liver	2.073e-05	rs12459736	66	cross-ancestry
ENSG00000174837	EMR1	19	6887577	6940470	1	protein_coding	2015	EMR1	5.77895e-14	1.73513	0	0	0	NA	NA	NA	NA	Yes	Liver	2.073e-05	rs12459736	66	cross-ancestry
ENSG00000171105	INSR	19	7112266	7294045	-1	protein_coding	3643	INSR	0.186548	NA	0	0	0	NA	NA	NA	NA	Yes	Fetal_Cortex	2.073e-05	rs12459736	66	cross-ancestry
ENSG00000263264	CTB-133G6.1	19	7413848	7448271	1	protein_coding	NA	NA	NA	NA	0	0	0	NA	NA	NA	NA	Yes	Mesenchymal_Stem_Cell	2.073e-05	rs12459736	66	cross-ancestry
ENSG00000268861	CTD-2207O23.3	19	7445850	7535131	1	protein_coding	NA	NA	NA	NA	0	0	0	NA	NA	NA	NA	Yes	GM12878:IMR90:Mesenchymal_Stem_Cell	2.073e-05	rs12459736	66	cross-ancestry
ENSG00000104880	ARHGEF18	19	7459999	7537363	1	protein_coding	23370	ARHGEF18	0.908368	1.14227	0	0	0	NA	NA	NA	NA	Yes	GM12878:IMR90:Mesenchymal_Stem_Cell	2.073e-05	rs12459736	66	cross-ancestry
ENSG00000198723	C19orf45	19	7557862	7573336	1	protein_coding	374877	C19orf45	2.71016e-15	0.18079	0	0	6	2.10814e-05	0.00639467	GTEx/v8/Lung	+	No	NA	4.411e-07	rs12459736	66	cross-ancestry
ENSG00000267952	CTD-2207O23.12	19	7571938	7584508	1	protein_coding	NA	NA	NA	NA	0	0	0	NA	NA	NA	NA	Yes	Fetal_Cortex	2.073e-05	rs12459736	66	cross-ancestry
ENSG00000198816	ZNF358	19	7580178	7585912	1	protein_coding	140467	ZNF358	0.867025	NA	0	0	0	NA	NA	NA	NA	Yes	Fetal_Cortex	2.073e-05	rs12459736	66	cross-ancestry
ENSG00000174788	PCP2	19	7696497	7698634	-1	protein_coding	126006	PCP2	1.27657e-05	0.674616	0	0	1	4.86958e-05	0.0284975	BIOSQTL/BIOS_eQTL_geneLevel	+	No	NA	2.073e-05	rs12459736	66	cross-ancestry
ENSG00000076944	STXBP2	19	7701767	7712759	1	protein_coding	6813	STXBP2	7.76318e-05	NA	0	0	1	1.89229e-06	0.00148102	BIOSQTL/BIOS_eQTL_geneLevel	+	No	NA	2.073e-05	rs12459736	66	cross-ancestry
ENSG00000269711	CTD-3214H19.16	19	7743387	7747740	1	protein_coding	NA	NA	NA	NA	0	0	5	2.4383e-12	0	BIOSQTL/BIOS_eQTL_geneLevel	+	No	NA	1.643e-05	rs12459736	66	cross-ancestry
ENSG00000181029	TRAPPC5	19	7745729	7747744	1	protein_coding	126003	TRAPPC5	0.577704	NA	0	0	7	2.4383e-12	0	eQTLcatalogue/Fairfax_2012_B-cell_CD19:eQTLcatalogue/Fairfax_2014_naive:BIOSQTL/BIOS_eQTL_geneLevel:GTEx/v8/Whole_Blood:GTEx/v8/Testis	+	No	NA	4.411e-07	rs12459736	66	cross-ancestry
ENSG00000104921	FCER2	19	7753644	7767032	-1	protein_coding	2208	FCER2	1.50208e-09	-0.208315	7	7.984	7	1.1551e-27	0	eQTLGen_cis_eQTLs:BIOSQTL/BIOS_eQTL_geneLevel:GTEx/v8/Whole_Blood	+	No	NA	4.411e-07	rs12459736	66	cross-ancestry
ENSG00000182566	CLEC4G	19	7793843	7798792	-1	protein_coding	339390	CLEC4G	0.00112277	-0.326593	0	0	5	1.514e-12	0	eQTLGen_cis_eQTLs	-	No	NA	1.643e-05	rs12459736	66	cross-ancestry
ENSG00000090659	CD209	19	7804879	7812464	-1	protein_coding	30835	CD209	2.95625e-08	2.99383	0	0	0	NA	NA	NA	NA	Yes	GM12878	2.073e-05	rs12459736	66	cross-ancestry
ENSG00000104938	CLEC4M	19	7828035	7834491	1	protein_coding	10332	CLEC4M	3.08705e-05	0.887277	0	0	0	NA	NA	NA	NA	Yes	GM12878	2.073e-05	rs12459736	66	cross-ancestry
ENSG00000142459	EVI5L	19	7895119	7929862	1	protein_coding	115704	EVI5L	0.989107	0.439337	0	0	0	NA	NA	NA	NA	Yes	GM12878:Mesenchymal_Stem_Cell	2.073e-05	rs12459736	66	cross-ancestry
ENSG00000183248	CTD-3193O13.9	19	7933605	7939326	-1	protein_coding	80164	PRR36	NA	NA	0	0	0	NA	NA	NA	NA	Yes	Adult_Cortex:Fetal_Cortex	2.073e-05	rs12459736	66	cross-ancestry
ENSG00000214248	AC010336.1	19	7963689	7968427	-1	protein_coding	NA	NA	NA	NA	0	0	0	NA	NA	NA	NA	Yes	Adult_Cortex:Fetal_Cortex	2.073e-05	rs12459736	66	cross-ancestry
ENSG00000076984	MAP2K7	19	7968728	7979363	1	protein_coding	5609	MAP2K7	0.98572	0.120216	0	0	0	NA	NA	NA	NA	Yes	Adult_Cortex:Fetal_Cortex	2.073e-05	rs12459736	66	cross-ancestry
ENSG00000178531	CTXN1	19	7989372	7991051	-1	protein_coding	404217	CTXN1	0.105057	NA	0	0	0	NA	NA	NA	NA	Yes	Fetal_Cortex	2.073e-05	rs12459736	66	cross-ancestry
ENSG00000267855	NDUFA7	19	8373490	8386280	-1	protein_coding	4701	NDUFA7	0.00402196	0.119368	0	0	1	2.03884e-05	7.4444e-05	GTEx/v8/Colon_Transverse	+	No	NA	2.073e-05	rs12459736	66	cross-ancestry
ENSG00000160111	CPAMD8	19	17003758	17137625	-1	protein_coding	27151	CPAMD8	2.01802e-14	NA	0	0	2	7.49832e-06	0.0374916	eQTLcatalogue/GENCORD_ge_LCL	-	No	NA	1.195e-11	rs36108613	67	cross-ancestry
ENSG00000127220	ABHD8	19	17402940	17421045	-1	protein_coding	79575	ABHD8	0.642341	-0.202647	0	0	1	1.60762e-05	1.66435e-30	GTEx/v8/Muscle_Skeletal	+	No	NA	2.251e-19	rs12973192	67	cross-ancestry
ENSG00000074855	ANO8	19	17434032	17445638	-1	protein_coding	57719	ANO8	0.992936	NA	0	0	0	NA	NA	NA	NA	Yes	IMR90	5.72e-06	rs59794054	67	cross-ancestry
ENSG00000130299	GTPBP3	19	17445729	17453544	1	protein_coding	84705	GTPBP3	0.0447521	-0.133633	0	0	0	NA	NA	NA	NA	Yes	IMR90	5.72e-06	rs59794054	67	cross-ancestry
ENSG00000188051	TMEM221	19	17546318	17559376	-1	protein_coding	100130519	TMEM221	NA	0.21924	0	0	0	NA	NA	NA	NA	Yes	IMR90:Mesenchymal_Stem_Cell:Mesendoderm	5.72e-06	rs59794054	67	cross-ancestry
ENSG00000130304	SLC27A1	19	17579578	17616977	1	protein_coding	376497	SLC27A1	0.000340154	0.483303	0	0	0	NA	NA	NA	NA	Yes	Promoter_anchored_loops	0.0001775	rs59794054	67	cross-ancestry
ENSG00000130313	PGLS	19	17622438	17632097	1	protein_coding	25796	PGLS	0.042058	-0.162908	0	0	0	NA	NA	NA	NA	Yes	Promoter_anchored_loops:Mesenchymal_Stem_Cell	5.72e-06	rs59794054	67	cross-ancestry
ENSG00000167483	FAM129C	19	17634110	17664648	1	protein_coding	199786	FAM129C	1.34077e-10	0.181862	0	0	0	NA	NA	NA	NA	Yes	Mesenchymal_Stem_Cell	5.72e-06	rs59794054	67	cross-ancestry
ENSG00000130309	COLGALT1	19	17666403	17693971	1	protein_coding	79709	COLGALT1	0.00373036	1.27032	0	0	0	NA	NA	NA	NA	Yes	IMR90:Mesenchymal_Stem_Cell	5.72e-06	rs59794054	67	cross-ancestry
ENSG00000130477	UNC13A	19	17712137	17799401	-1	protein_coding	23025	UNC13A	0.999987	1.77626	9	9.58	0	NA	NA	NA	NA	Yes	IMR90	2.98e-25	rs12973192;rs8111424;rs36108613;rs12608932;rs59794054	67	cross-ancestry
ENSG00000130479	MAP1S	19	17830051	17845325	1	protein_coding	55201	MAP1S	0.637852	-0.133885	0	0	19	4.84749e-15	4.71821e-39	eQTLcatalogue/Fairfax_2014_IFN24:eQTLcatalogue/Fairfax_2014_LPS24:eQTLcatalogue/Fairfax_2014_LPS2:GTEx/v8/Adipose_Visceral_Omentum:GTEx/v8/Lung:GTEx/v8/Cells_Cultured_fibroblasts:GTEx/v8/Skin_Not_Sun_Exposed_Suprapubic:GTEx/v8/Skin_Sun_Exposed_Lower_leg:GTEx/v8/Testis:GTEx/v8/Thyroid	-	Yes	EP_links_oneway:Promoter_anchored_loops:Adult_Cortex:Aorta:Left_Ventricle:Liver:GM12878:IMR90:Mesenchymal_Stem_Cell:Mesendoderm:Trophoblast-like_Cell:hESC	4.58e-06	rs59794054	67	cross-ancestry
ENSG00000130475	FCHO1	19	17858527	17899377	1	protein_coding	23149	FCHO1	0.998993	NA	32	9.259	31	4.0124e-81	0	eQTLcatalogue/Alasoo_2018_ge_macrophage_IFNg_Salmonella:eQTLcatalogue/BLUEPRINT_ge_monocyte:eQTLcatalogue/BLUEPRINT_ge_neutrophil:eQTLcatalogue/Fairfax_2014_LPS24:eQTLcatalogue/Lepik_2017_ge_blood:eQTLcatalogue/Quach_2016_ge_monocyte_R848:eQTLcatalogue/TwinsUK_ge_blood:eQTLGen_cis_eQTLs:BIOSQTL/BIOS_eQTL_geneLevel:GTEx/v8/Whole_Blood:GTEx/v8/Brain_Cerebellum:GTEx/v8/Nerve_Tibial:GTEx/v8/Testis	-	Yes	Adult_Cortex:Fetal_Cortex	4.58e-06	rs59794054	67	cross-ancestry
ENSG00000179913	B3GNT3	19	17905637	17923891	1	protein_coding	10331	B3GNT3	0.200972	0.866495	0	0	12	3.89874e-05	8.07748e-29	BIOSQTL/BIOS_eQTL_geneLevel:GTEx/v8/Adipose_Subcutaneous	+	No	NA	0.0001139	rs59794054	67	cross-ancestry
ENSG00000248099	INSL3	19	17927321	17932383	-1	protein_coding	3640	INSL3	0.0341265	-0.0486904	0	0	5	9.0517e-08	0.000333312	eQTLGen_cis_eQTLs	+	No	NA	1.258e-05	rs59794054	67	cross-ancestry
ENSG00000105640	RPL18A	19	17970685	17974962	1	protein_coding	6142	RPL18A	0.963491	-0.138381	0	0	1	3.1828e-06	0.015914	eQTLcatalogue/Fairfax_2012_B-cell_CD19	-	Yes	GM12878:Mesenchymal_Stem_Cell	1.4e-11	rs8111424;rs59794054	67	cross-ancestry
ENSG00000105641	SLC5A5	19	17982782	18005983	1	protein_coding	6528	SLC5A5	0.740011	0.343938	0	0	0	NA	NA	NA	NA	Yes	GM12878:Mesenchymal_Stem_Cell	5.72e-06	rs59794054	67	cross-ancestry
ENSG00000105642	KCNN1	19	18062102	18110889	1	protein_coding	3780	KCNN1	0.9317	NA	0	0	0	NA	NA	NA	NA	Yes	Adult_Cortex:Fetal_Cortex	5.72e-06	rs59794054	67	cross-ancestry
ENSG00000130522	JUND	19	18390563	18392432	-1	protein_coding	3727	JUND	0.560887	NA	0	0	1	7.25894e-06	0.0362947	eQTLcatalogue/CEDAR_ileum	+	No	NA	0.006106	rs59794054	67	cross-ancestry
ENSG00000175489	LRRC25	19	18501954	18508427	-1	protein_coding	126364	LRRC25	0.943472	1.25382	0	0	13	3.69582e-06	0.0184791	eQTLcatalogue/Kasela_2017_T-cell_CD8	-	No	NA	6.745e-06	rs59794054	67	cross-ancestry
ENSG00000124207	CSE1L	20	47662849	47713489	1	protein_coding	1434	CSE1L	0.999982	0.526895	0	0	0	NA	NA	NA	NA	Yes	Fetal_Cortex	2.865e-09	rs486206:rs117432102:rs2769979;rs486206:rs2769979:rs73271169	68	cross-ancestry
ENSG00000124214	STAU1	20	47729878	47804904	-1	protein_coding	6780	STAU1	0.996416	-0.305862	0	0	0	NA	NA	NA	NA	Yes	Fetal_Cortex:Left_Ventricle	1.547e-09	rs73271169:rs486206:rs2769979:rs2769979;rs486206:rs6020069:rs645544:rs17785991;rs73271169:rs645544;rs486206:rs488255	68	cross-ancestry
ENSG00000124228	DDX27	20	47835884	47860614	1	protein_coding	55661	DDX27	0.25017	-0.391785	0	0	0	NA	NA	NA	NA	Yes	Left_Ventricle	1.547e-09	rs6020069:rs645544:rs17785991;rs73271169:rs73271169:rs645544;rs486206:rs488255:rs486206:rs2769979;rs486206:rs2769979	68	cross-ancestry
ENSG00000124201	ZNFX1	20	47854483	47894963	-1	protein_coding	57169	ZNFX1	0.999981	-0.288128	0	0	0	NA	NA	NA	NA	Yes	Left_Ventricle:Liver:GM12878:IMR90:Mesenchymal_Stem_Cell:Mesendoderm:Trophoblast-like_Cell	3.151e-10	rs645544:rs17785991;rs73271169:rs6020069:rs73271169:rs645544;rs486206:rs488255:rs486206:rs2769979;rs486206:rs2769979:rs117432102:rs6020063:rs17785991	68	cross-ancestry
ENSG00000158445	KCNB1	20	47980414	48099184	-1	protein_coding	3745	KCNB1	0.982588	-3.11667	0	0	0	NA	NA	NA	NA	Yes	Aorta:Left_Ventricle:Liver:GM12878:IMR90:Mesenchymal_Stem_Cell:Mesendoderm:Trophoblast-like_Cell:hESC	3.151e-10	rs645544:rs17785991;rs73271169:rs6020069:rs73271169:rs645544;rs486206:rs488255:rs486206:rs2769979;rs486206:rs2769979:rs117432102:rs6020063:rs17785991	68	cross-ancestry
ENSG00000124212	PTGIS	20	48120411	48184683	-1	protein_coding	5740	PTGIS	2.42325e-05	0.0725085	0	0	0	NA	NA	NA	NA	Yes	Promoter_anchored_loops:Left_Ventricle:Liver:GM12878:IMR90:Mesenchymal_Stem_Cell:Mesendoderm:Trophoblast-like_Cell:hESC	3.151e-10	rs73115655:rs6020180;rs1122270:rs645544:rs17785991;rs73271169:rs6020069:rs73271169:rs645544;rs486206:rs488255:rs486206:rs2769979;rs486206:rs2769979:rs117432102:rs6020063:rs17785991	68	cross-ancestry
ENSG00000158470	B4GALT5	20	48249482	48330415	-1	protein_coding	9334	B4GALT5	0.991658	-0.265739	0	0	25	7.62066e-06	0.0381033	eQTLcatalogue/Quach_2016_ge_monocyte_Pam3CSK4:GTEx/v8/Artery_Aorta	-	No	NA	1.609e-09	rs6020069;rs17785991;rs73271169	68	cross-ancestry
ENSG00000197818	SLC9A8	20	48429250	48508779	1	protein_coding	23315	SLC9A8	2.81662e-05	-1.58662	100	22.8	256	4.2949e-18	0	eQTLcatalogue/Alasoo_2018_ge_macrophage_naive:eQTLcatalogue/BLUEPRINT_ge_monocyte:eQTLcatalogue/BrainSeq_ge_brain:eQTLcatalogue/CEDAR_rectum:eQTLcatalogue/Fairfax_2014_IFN24:eQTLcatalogue/Fairfax_2014_LPS24:eQTLcatalogue/GENCORD_ge_fibroblast:eQTLcatalogue/GENCORD_ge_LCL:eQTLcatalogue/HipSci_ge_iPSC:eQTLcatalogue/Quach_2016_ge_monocyte_IAV:eQTLcatalogue/Quach_2016_ge_monocyte_LPS:eQTLcatalogue/Quach_2016_ge_monocyte_naive:eQTLcatalogue/Quach_2016_ge_monocyte_Pam3CSK4:eQTLcatalogue/Quach_2016_ge_monocyte_R848:eQTLcatalogue/TwinsUK_ge_fat:PsychENCODE_eQTLs:eQTLGen_cis_eQTLs:BIOSQTL/BIOS_eQTL_geneLevel:xQTLServer_eQTLs:BRAINEAC/CRBL:BRAINEAC/FCTX:BRAINEAC/aveALL:GTEx/v8/Adipose_Subcutaneous:GTEx/v8/Artery_Tibial:GTEx/v8/Brain_Caudate_basal_ganglia:GTEx/v8/Brain_Cerebellar_Hemisphere:GTEx/v8/Brain_Cerebellum:GTEx/v8/Brain_Cortex:GTEx/v8/Brain_Frontal_Cortex_BA9:GTEx/v8/Brain_Hypothalamus:GTEx/v8/Brain_Nucleus_accumbens_basal_ganglia:GTEx/v8/Breast_Mammary_Tissue:GTEx/v8/Colon_Sigmoid:GTEx/v8/Colon_Transverse:GTEx/v8/Esophagus_Gastroesophageal_Junction:GTEx/v8/Esophagus_Mucosa:GTEx/v8/Esophagus_Muscularis:GTEx/v8/Heart_Atrial_Appendage:GTEx/v8/Heart_Left_Ventricle:GTEx/v8/Muscle_Skeletal:GTEx/v8/Nerve_Tibial:GTEx/v8/Ovary:GTEx/v8/Pancreas:GTEx/v8/Pituitary:GTEx/v8/Cells_Cultured_fibroblasts:GTEx/v8/Skin_Not_Sun_Exposed_Suprapubic:GTEx/v8/Testis:GTEx/v8/Thyroid	+	Yes	GM12878:IMR90:Mesenchymal_Stem_Cell:Mesendoderm:Trophoblast-like_Cell:hESC	3.151e-10	rs117432102;rs6020063;rs6020069;rs486206;rs645544;rs73271169;rs17785991;rs488255;rs2769979;rs6020193;rs73115655;rs6012795;rs1543442;rs6020180;rs1122270;rs6020203;rs645544:rs17785991;rs73271169:rs6020069:rs73271169:rs645544;rs486206:rs488255:rs486206:rs2769979;rs486206:rs2769979	68	cross-ancestry
ENSG00000158480	SPATA2	20	48519928	48532080	-1	protein_coding	9825	SPATA2	0.848757	-0.801814	49	16.01	252	8.781e-63	2.88262e-54	eQTLcatalogue/BLUEPRINT_ge_monocyte:eQTLcatalogue/Fairfax_2014_IFN24:eQTLcatalogue/GEUVADIS_ge_LCL:eQTLcatalogue/TwinsUK_ge_skin:PsychENCODE_eQTLs:BIOSQTL/BIOS_eQTL_geneLevel:GTEx/v8/Artery_Aorta:GTEx/v8/Breast_Mammary_Tissue:GTEx/v8/Pituitary:GTEx/v8/Skin_Not_Sun_Exposed_Suprapubic:GTEx/v8/Skin_Sun_Exposed_Lower_leg:GTEx/v8/Thyroid	-	Yes	EP_correlation_cell_type_oneway:IMR90:Mesenchymal_Stem_Cell	3.151e-10	rs486206;rs2769979;rs73271169;rs117432102;rs17785991;rs6020063;rs6020069;rs645544;rs488255;rs1543442;rs6020180;rs1122270;rs6020193;rs6012795;rs73115655;rs6020203;rs486206:rs6020069:rs645544:rs17785991;rs73271169:rs73271169:rs645544;rs486206:rs488255:rs2769979;rs486206:rs2769979	68	cross-ancestry
ENSG00000124226	RNF114	20	48552948	48570429	1	protein_coding	55905	RNF114	0.0170046	-0.267169	75	14.94	216	5.4117e-58	0	eQTLcatalogue/Fairfax_2014_LPS24:eQTLcatalogue/TwinsUK_ge_fat:PsychENCODE_eQTLs:DICE/NK:DICE/T_CD4_TH17:eQTLGen_cis_eQTLs:BIOSQTL/BIOS_eQTL_geneLevel:xQTLServer_eQTLs:GTEx/v8/Adipose_Subcutaneous:GTEx/v8/Adipose_Visceral_Omentum:GTEx/v8/Artery_Aorta:GTEx/v8/Artery_Tibial:GTEx/v8/Brain_Cerebellum:GTEx/v8/Breast_Mammary_Tissue:GTEx/v8/Colon_Sigmoid:GTEx/v8/Colon_Transverse:GTEx/v8/Esophagus_Mucosa:GTEx/v8/Esophagus_Muscularis:GTEx/v8/Liver:GTEx/v8/Muscle_Skeletal:GTEx/v8/Nerve_Tibial:GTEx/v8/Pancreas:GTEx/v8/Pituitary:GTEx/v8/Cells_Cultured_fibroblasts:GTEx/v8/Skin_Not_Sun_Exposed_Suprapubic:GTEx/v8/Skin_Sun_Exposed_Lower_leg:GTEx/v8/Thyroid	-	Yes	Adult_Cortex:Fetal_Cortex:IMR90:Mesenchymal_Stem_Cell	3.151e-10	rs486206;rs2769979;rs73271169;rs488255;rs6020069;rs645544;rs17785991;rs1543442;rs6020180;rs1122270;rs6020193;rs6020063;rs6020203;rs73115655;rs73271169:rs645544:rs6020069:rs17785991;rs73271169:rs645544;rs486206:rs486206:rs117432102:rs2769979;rs486206:rs2769979:rs488255	68	cross-ancestry
ENSG00000124216	SNAI1	20	48599536	48605423	1	protein_coding	6615	SNAI1	0.367003	0.0836781	20	11.79	179	2.88352e-11	0	PsychENCODE_eQTLs:eQTLGen_cis_eQTLs:BIOSQTL/BIOS_eQTL_geneLevel:GTEx/v8/Brain_Spinal_cord_cervical_c-1:GTEx/v8/Testis	-	Yes	Spleen:Mesenchymal_Stem_Cell	1.547e-09	rs486206;rs73271169;rs6012795;rs73115655;rs6020203;rs1543442;rs6020180;rs1122270;rs2769979;rs6020193;rs6020063;rs6020069;rs645544;rs488255;rs17785991;rs73115655:rs6020180;rs1122270:rs1122270	68	cross-ancestry
ENSG00000124208	TMEM189-UBE2V1	20	48697661	48770174	-1	protein_coding	387522	TMEM189-UBE2V1	0.00518501	-0.250087	0	0	0	NA	NA	NA	NA	Yes	Adult_Cortex:Fetal_Cortex	2.309e-09	rs486206:rs117432102:rs2769979;rs486206:rs2769979:rs73271169:rs6020180;rs1122270:rs73115655:rs6020180:rs6012795	68	cross-ancestry
ENSG00000240849	TMEM189	20	48697663	48770335	-1	protein_coding	387521	TMEM189	0.00518501	-0.0401728	0	0	0	NA	NA	NA	NA	Yes	Adult_Cortex:Fetal_Cortex	2.309e-09	rs486206:rs117432102:rs2769979;rs486206:rs2769979:rs73271169:rs6020180;rs1122270:rs73115655:rs6020180:rs6012795	68	cross-ancestry
ENSG00000172216	CEBPB	20	48807376	48809212	1	protein_coding	1051	CEBPB	0.184474	NA	0	0	1	7.0557e-06	0.0201184	eQTLGen_cis_eQTLs	+	No	NA	7.518e-07	rs1543442	68	cross-ancestry
ENSG00000196396	PTPN1	20	49126891	49201299	1	protein_coding	5770	PTPN1	0.697645	-1.43818	0	0	0	NA	NA	NA	NA	Yes	Left_Ventricle:GM12878:IMR90:Mesenchymal_Stem_Cell	4.953e-08	rs73115655:rs6020203:rs6012795:rs1543442:rs6020180:rs6020180;rs1122270:rs6012795;rs73115655:rs117432102:rs6012795;rs6020203:rs6020193:rs1122270;rs6020193	68	cross-ancestry
ENSG00000124171	PARD6B	20	49348081	49373332	1	protein_coding	84612	PARD6B	0.807577	3.54508	0	0	0	NA	NA	NA	NA	Yes	Mesenchymal_Stem_Cell	4.953e-08	rs73115655:rs6020203:rs6012795:rs1543442:rs6020180:rs6020180;rs1122270:rs6012795;rs73115655:rs117432102:rs6012795;rs6020203:rs6020193:rs1122270;rs6020193	68	cross-ancestry
ENSG00000124243	BCAS4	20	49411431	49493714	1	protein_coding	55653	BCAS4	0.0466393	1.03087	0	0	1	1.5577e-07	0.00052546	eQTLGen_cis_eQTLs	-	No	NA	0.001011	rs117432102	68	cross-ancestry
ENSG00000156261	CCT8	21	30428126	30446118	-1	protein_coding	10694	CCT8	0.982793	0.252449	0	0	0	NA	NA	NA	NA	Yes	Mesenchymal_Stem_Cell	2.381e-17	rs80265967	69	cross-ancestry
ENSG00000156265	MAP3K7CL	21	30449792	30548210	1	protein_coding	56911	MAP3K7CL	0.00226539	0.542876	0	0	0	NA	NA	NA	NA	Yes	Mesenchymal_Stem_Cell	2.381e-17	rs80265967	69	cross-ancestry
ENSG00000183653	GRIK1-AS2	21	30968360	31003067	1	protein_coding	100379661	GRIK1-AS2	0.395414	NA	0	0	0	NA	NA	NA	NA	Yes	Mesenchymal_Stem_Cell	2.381e-17	rs80265967	69	cross-ancestry
ENSG00000156299	TIAM1	21	32490734	32932290	-1	protein_coding	7074	TIAM1	0.999932	-0.202222	1	17	0	NA	NA	NA	NA	No	NA	NA	rs80265967	69	cross-ancestry
ENSG00000142168	SOD1	21	33031935	33041244	1	protein_coding	6647	SOD1	0.442189	-0.589491	1	9.992	0	NA	NA	NA	NA	No	NA	3.541e-18	rs80265967	69	cross-ancestry
ENSG00000156304	SCAF4	21	33043346	33104388	-1	protein_coding	57466	SCAF4	1	NA	4	9.992	0	NA	NA	NA	NA	Yes	Mesendoderm:hESC	3.541e-18	rs80265967	69	cross-ancestry
ENSG00000142149	HUNK	21	33245628	33416946	1	protein_coding	30811	HUNK	0.997271	5.12366	0	0	0	NA	NA	NA	NA	Yes	Adult_Cortex:Fetal_Cortex:IMR90	2.381e-17	rs80265967	69	cross-ancestry
ENSG00000159055	MIS18A	21	33640530	33651380	-1	protein_coding	54069	MIS18A	0.051722	0.37785	0	0	0	NA	NA	NA	NA	Yes	Promoter_anchored_loops:Adult_Cortex:Fetal_Cortex:Left_Ventricle:GM12878:IMR90:Mesenchymal_Stem_Cell:Mesendoderm:Trophoblast-like_Cell:hESC	2.381e-17	rs80265967	69	cross-ancestry
ENSG00000170262	MRAP	21	33664124	33687095	1	protein_coding	56246	MRAP	0.0106384	0.174432	0	0	0	NA	NA	NA	NA	Yes	Promoter_anchored_loops:Adult_Cortex:Left_Ventricle:GM12878:IMR90:Mesenchymal_Stem_Cell:Mesendoderm:Trophoblast-like_Cell:hESC	3.541e-18	rs80265967	69	cross-ancestry
ENSG00000166979	EVA1C	21	33784314	33887707	1	protein_coding	59271	EVA1C	0.325815	NA	0	0	0	NA	NA	NA	NA	Yes	Adult_Cortex	4.178e-17	rs80265967	69	cross-ancestry
ENSG00000265590	AP000275.65	21	33951132	33984591	-1	protein_coding	NA	NA	NA	NA	0	0	0	NA	NA	NA	NA	Yes	Adult_Cortex	4.178e-17	rs80265967	69	cross-ancestry
ENSG00000159079	C21orf59	21	33964389	33985176	-1	protein_coding	56683	C21orf59	0.000141358	-0.856939	0	0	0	NA	NA	NA	NA	Yes	Adult_Cortex	4.178e-17	rs80265967	69	cross-ancestry
ENSG00000159082	SYNJ1	21	34001069	34100359	-1	protein_coding	8867	SYNJ1	0.214295	-0.316615	0	0	0	NA	NA	NA	NA	Yes	Aorta	2.381e-17	rs80265967	69	cross-ancestry
ENSG00000142166	IFNAR1	21	34696734	34732168	1	protein_coding	3454	IFNAR1	0.00062033	-1.74843	0	0	0	NA	NA	NA	NA	Yes	IMR90	2.381e-17	rs80265967	69	cross-ancestry
ENSG00000159131	GART	21	34876238	34915797	-1	protein_coding	2618	GART	0.0630561	-0.273121	0	0	0	NA	NA	NA	NA	Yes	Adult_Cortex	4.178e-17	rs80265967	69	cross-ancestry
ENSG00000159140	SON	21	34914924	34949812	1	protein_coding	6651	SON	1	-0.877191	0	0	0	NA	NA	NA	NA	Yes	Adult_Cortex	4.178e-17	rs80265967	69	cross-ancestry
ENSG00000159261	CLDN14	21	37832919	37948867	-1	protein_coding	23562	CLDN14	0.000330687	-0.047663	0	0	0	NA	NA	NA	NA	Yes	Mesenchymal_Stem_Cell	7.759e-07	rs151077241	70	cross-ancestry
ENSG00000182670	TTC3	21	38445526	38575413	1	protein_coding	7267	TTC3	5.39423e-20	2.59409	0	0	1	2.7612e-09	2.60146e-05	eQTLGen_cis_eQTLs	+	No	NA	7.759e-07	rs151077241	70	cross-ancestry
ENSG00000157540	DYRK1A	21	38738092	38889753	1	protein_coding	1859	DYRK1A	0.999585	-0.189243	0	0	0	NA	NA	NA	NA	Yes	Mesenchymal_Stem_Cell	7.759e-07	rs151077241	70	cross-ancestry
ENSG00000157542	KCNJ6	21	38979678	39288749	-1	protein_coding	3763	KCNJ6	0.812451	-0.293776	1	1.074	0	NA	NA	NA	NA	Yes	IMR90:Mesenchymal_Stem_Cell:Mesendoderm:Trophoblast-like_Cell:hESC	7.759e-07	rs151077241	70	cross-ancestry
ENSG00000184029	DSCR4	21	39323728	39493454	-1	protein_coding	10281	DSCR4	0.00131701	-0.30247	0	0	0	NA	NA	NA	NA	Yes	Aorta:Left_Ventricle:Liver:Right_Ventricle:IMR90:Mesenchymal_Stem_Cell:Mesendoderm:Neural_Progenitor_Cell:Trophoblast-like_Cell:hESC	7.759e-07	rs151077241	70	cross-ancestry
ENSG00000198054	DSCR8	21	39493545	39560110	1	protein_coding	84677	DSCR8	NA	NA	0	0	0	NA	NA	NA	NA	Yes	Aorta:Left_Ventricle:Liver:Right_Ventricle:IMR90:Mesenchymal_Stem_Cell:Mesendoderm:Neural_Progenitor_Cell:Trophoblast-like_Cell:hESC	7.759e-07	rs151077241	70	cross-ancestry
ENSG00000157551	KCNJ15	21	39529128	39679279	1	protein_coding	3772	KCNJ15	0.150462	-0.0344617	0	0	0	NA	NA	NA	NA	Yes	Aorta:Liver:Right_Ventricle:GM12878:IMR90:Mesenchymal_Stem_Cell:Mesendoderm:Trophoblast-like_Cell:hESC	7.759e-07	rs151077241	70	cross-ancestry
ENSG00000183527	PSMG1	21	40546695	40555777	-1	protein_coding	8624	PSMG1	0.0129744	1.39073	0	0	0	NA	NA	NA	NA	Yes	IMR90:Mesenchymal_Stem_Cell:Mesendoderm	7.759e-07	rs151077241	70	cross-ancestry
ENSG00000160214	RRP1	21	45209394	45225174	1	protein_coding	8568	RRP1	0.00185041	0.536353	0	0	1	6.59397e-06	0.0165655	GTEx/v8/Brain_Cerebellar_Hemisphere	+	No	NA	2.652e-11	rs75087725	71	cross-ancestry
ENSG00000160216	AGPAT3	21	45285067	45406417	1	protein_coding	56894	AGPAT3	0.994455	-0.97772	0	0	0	NA	NA	NA	NA	Yes	Adult_Cortex	2.652e-11	rs75087725	71	cross-ancestry
ENSG00000160218	TRAPPC10	21	45432200	45526433	1	protein_coding	7109	TRAPPC10	0.999999	-0.672293	0	0	0	NA	NA	NA	NA	Yes	Adult_Cortex	2.652e-11	rs75087725	71	cross-ancestry
ENSG00000241945	PWP2	21	45527171	45551063	1	protein_coding	5822	PWP2	0.875423	NA	0	0	0	NA	NA	NA	NA	Yes	Adult_Cortex:IMR90	2.652e-11	rs75087725	71	cross-ancestry
ENSG00000160221	C21orf33	21	45553487	45565605	1	protein_coding	8209	C21orf33	0.00117213	0.192365	0	0	0	NA	NA	NA	NA	Yes	IMR90	2.652e-11	rs75087725	71	cross-ancestry
ENSG00000141959	PFKL	21	45719934	45747259	1	protein_coding	5211	PFKL	3.68287e-10	NA	1	11.95	1	1.3235e-08	7.05309e-05	eQTLGen_cis_eQTLs	+	No	NA	2.652e-11	rs75087725	71	cross-ancestry
ENSG00000160226	C21orf2	21	45748827	45759285	-1	protein_coding	755	C21orf2	0.0135304	0.633986	1	11.95	1	2.9104e-22	0	eQTLGen_cis_eQTLs:GTEx/v8/Skin_Sun_Exposed_Lower_leg	-	No	NA	2.652e-11	rs75087725	71	cross-ancestry
ENSG00000100296	THOC5	22	29901868	29951205	-1	protein_coding	8563	THOC5	0.000462815	1.61267	0	0	0	NA	NA	NA	NA	Yes	Left_Ventricle:IMR90:Mesenchymal_Stem_Cell	0.0001644	rs5753630	72	cross-ancestry
ENSG00000186575	NF2	22	29999545	30094587	1	protein_coding	4771	NF2	0.999923	0.150793	0	0	0	NA	NA	NA	NA	Yes	Mesenchymal_Stem_Cell	0.0001644	rs5753630	72	cross-ancestry
ENSG00000100330	MTMR3	22	30279144	30426855	1	protein_coding	8897	MTMR3	0.994952	0.321111	0	0	0	NA	NA	NA	NA	Yes	Left_Ventricle:Liver	0.0001644	rs5753630	72	cross-ancestry
ENSG00000239282	GATSL3	22	30681106	30685616	-1	protein_coding	652968	GATSL3	0.453126	NA	0	0	0	NA	NA	NA	NA	Yes	Fetal_Cortex	0.0001644	rs5753630	72	cross-ancestry
ENSG00000099995	SF3A1	22	30727977	30752936	-1	protein_coding	10291	SF3A1	0.994075	-0.822732	0	0	5	6.2996e-07	0.00201846	eQTLGen_cis_eQTLs	-	No	NA	0.0001644	rs5753630	72	cross-ancestry
ENSG00000099999	RNF215	22	30773835	30817760	-1	protein_coding	200312	RNF215	0.000386646	0.354269	0	0	0	NA	NA	NA	NA	Yes	Left_Ventricle:GM12878:IMR90:Mesenchymal_Stem_Cell:Mesendoderm:Trophoblast-like_Cell:hESC	0.0001644	rs5753630	72	cross-ancestry
ENSG00000249590	RP4-539M6.19	22	30805244	30824977	1	protein_coding	NA	NA	NA	NA	0	0	0	NA	NA	NA	NA	Yes	Left_Ventricle:GM12878:IMR90:Mesenchymal_Stem_Cell:Mesendoderm:Trophoblast-like_Cell:hESC	0.0001644	rs5753630	72	cross-ancestry
ENSG00000268538	KIAA1658	22	30814212	30814469	-1	protein_coding	NA	NA	NA	NA	0	0	0	NA	NA	NA	NA	Yes	Left_Ventricle:GM12878:IMR90:Mesenchymal_Stem_Cell:Mesendoderm:Trophoblast-like_Cell:hESC	0.0001644	rs5753630	72	cross-ancestry
ENSG00000242114	MTFP1	22	30821518	30825045	1	protein_coding	51537	MTFP1	0.31687	0.00949403	0	0	0	NA	NA	NA	NA	Yes	Adult_Cortex:Fetal_Cortex:Left_Ventricle:GM12878:IMR90:Mesenchymal_Stem_Cell:Mesendoderm:Trophoblast-like_Cell:hESC	0.0001644	rs5753630	72	cross-ancestry
ENSG00000133488	SEC14L4	22	30884900	30901698	-1	protein_coding	284904	SEC14L4	5.59567e-05	-0.167025	0	0	0	NA	NA	NA	NA	Yes	Mesenchymal_Stem_Cell	0.0001644	rs5753630	72	cross-ancestry
ENSG00000167065	DUSP18	22	31048038	31063877	-1	protein_coding	150290	DUSP18	0.0618037	0.905276	0	0	9	4.6791e-09	3.23311e-05	eQTLGen_cis_eQTLs	-	Yes	Adult_Cortex:Left_Ventricle:IMR90:Mesenchymal_Stem_Cell	3.131e-06	rs5753630	72	cross-ancestry
ENSG00000184792	OSBP2	22	31089769	31303811	1	protein_coding	23762	OSBP2	0.0361487	0.0654215	0	0	0	NA	NA	NA	NA	Yes	Adult_Cortex:Left_Ventricle:Liver:IMR90:Mesenchymal_Stem_Cell	0.0001644	rs5753630	72	cross-ancestry
ENSG00000133422	MORC2	22	31321117	31364284	-1	protein_coding	22880	MORC2	0.999967	-0.841521	0	0	1	1.2413e-05	0.0347679	eQTLGen_cis_eQTLs	+	Yes	IMR90:Mesenchymal_Stem_Cell:Mesendoderm:Trophoblast-like_Cell:hESC	1.951e-05	rs5753630	72	cross-ancestry
ENSG00000183963	SMTN	22	31460091	31500743	1	protein_coding	6525	SMTN	0.755974	-0.0727803	0	0	8	1.57612e-05	0.00130497	GTEx/v8/Heart_Atrial_Appendage:GTEx/v8/Cells_Cultured_fibroblasts	-	Yes	Left_Ventricle:Liver:IMR90:Mesenchymal_Stem_Cell:Mesendoderm	3.131e-06	rs5753630	72	cross-ancestry
ENSG00000198832	SELM	22	31500758	31516055	-1	protein_coding	140606	SELENOM	6.37196e-07	NA	0	0	10	2.8046e-96	0	eQTLcatalogue/BLUEPRINT_ge_T-cell:eQTLcatalogue/Kasela_2017_T-cell_CD4:eQTLcatalogue/TwinsUK_ge_skin:eQTLGen_cis_eQTLs:BIOSQTL/BIOS_eQTL_geneLevel:GTEx/v8/Esophagus_Muscularis:GTEx/v8/Pancreas:GTEx/v8/Pituitary:GTEx/v8/Skin_Sun_Exposed_Lower_leg:GTEx/v8/Testis	+	Yes	Adult_Cortex:Fetal_Cortex:Aorta:IMR90:Mesenchymal_Stem_Cell:Mesendoderm:Trophoblast-like_Cell:hESC	3.131e-06	rs5753630	72	cross-ancestry
ENSG00000185133	INPP5J	22	31518717	31530682	1	protein_coding	27124	INPP5J	6.43096e-12	-0.117428	0	0	8	2.73088e-11	6.63172e-22	GTEx/v8/Artery_Tibial:GTEx/v8/Colon_Sigmoid:GTEx/v8/Esophagus_Gastroesophageal_Junction:GTEx/v8/Esophagus_Muscularis	+	Yes	Adult_Cortex:Fetal_Cortex:Aorta:IMR90:Mesenchymal_Stem_Cell:Mesendoderm:Trophoblast-like_Cell:hESC	3.131e-06	rs5753630	72	cross-ancestry
ENSG00000100078	PLA2G3	22	31530795	31536593	-1	protein_coding	50487	PLA2G3	1.13934e-08	0.526388	0	0	8	4.18674e-19	1.47642e-15	GTEx/v8/Testis	+	No	NA	3.131e-06	rs5753630	72	cross-ancestry
ENSG00000138942	RNF185	22	31556168	31603005	1	protein_coding	91445	RNF185	0.679395	1.72156	6	5.794	10	4.0203e-283	0	eQTLcatalogue/BLUEPRINT_ge_neutrophil:eQTLcatalogue/GEUVADIS_ge_LCL:eQTLcatalogue/Lepik_2017_ge_blood:eQTLcatalogue/TwinsUK_ge_blood:eQTLcatalogue/TwinsUK_ge_LCL:eQTLGen_cis_eQTLs:BIOSQTL/BIOS_eQTL_geneLevel:GTEx/v8/Whole_Blood:GTEx/v8/Artery_Aorta:GTEx/v8/Brain_Cerebellum:GTEx/v8/Brain_Cortex:GTEx/v8/Esophagus_Mucosa:GTEx/v8/Nerve_Tibial:GTEx/v8/Cells_Cultured_fibroblasts:GTEx/v8/Skin_Sun_Exposed_Lower_leg:GTEx/v8/Testis:GTEx/v8/Thyroid	-	No	NA	3.131e-06	rs5753630	72	cross-ancestry
ENSG00000182541	LIMK2	22	31608225	31676066	1	protein_coding	3985	LIMK2	0.0084404	-0.157882	0	0	10	7.95818e-12	6.57833e-10	eQTLcatalogue/BLUEPRINT_ge_T-cell:eQTLcatalogue/Fairfax_2014_IFN24:eQTLcatalogue/Kasela_2017_T-cell_CD4:eQTLcatalogue/TwinsUK_ge_fat:PsychENCODE_eQTLs:DICE/T_CD4_naive:DICE/T_CD8_naive:DICE/T_CD4_TFH:DICE/T_CD4_TH17:DICE/T_CD4_TH2:eQTLGen_cis_eQTLs:GTEx/v8/Artery_Aorta:GTEx/v8/Artery_Tibial:GTEx/v8/Brain_Anterior_cingulate_cortex_BA24:GTEx/v8/Brain_Caudate_basal_ganglia:GTEx/v8/Brain_Cortex:GTEx/v8/Brain_Frontal_Cortex_BA9:GTEx/v8/Brain_Nucleus_accumbens_basal_ganglia:GTEx/v8/Colon_Sigmoid:GTEx/v8/Colon_Transverse:GTEx/v8/Esophagus_Gastroesophageal_Junction:GTEx/v8/Esophagus_Muscularis:GTEx/v8/Thyroid	+	Yes	Adult_Cortex:Fetal_Cortex:Aorta:Left_Ventricle:Liver:GM12878:IMR90:Mesenchymal_Stem_Cell:Mesendoderm:Trophoblast-like_Cell:hESC	3.131e-06	rs5753630	72	cross-ancestry
ENSG00000100100	PIK3IP1	22	31677579	31688520	-1	protein_coding	113791	PIK3IP1	0.059751	-0.662908	0	0	10	3.27170000000001e-310	0	eQTLcatalogue/BLUEPRINT_ge_T-cell:eQTLcatalogue/CEDAR_B-cell_CD19:eQTLcatalogue/CEDAR_T-cell_CD4:eQTLcatalogue/CEDAR_T-cell_CD8:eQTLcatalogue/Fairfax_2014_naive:eQTLGen_cis_eQTLs:BIOSQTL/BIOS_eQTL_geneLevel:GTEx/v8/Whole_Blood:GTEx/v8/Brain_Cerebellar_Hemisphere	-	Yes	Adult_Cortex:Fetal_Cortex:Left_Ventricle:Liver:IMR90:Mesenchymal_Stem_Cell:Mesendoderm:Trophoblast-like_Cell:hESC	3.131e-06	rs5753630	72	cross-ancestry
ENSG00000100105	PATZ1	22	31721790	31742218	-1	protein_coding	23598	PATZ1	0.992716	NA	0	0	10	2.1927e-10	0	eQTLGen_cis_eQTLs:BIOSQTL/BIOS_eQTL_geneLevel:GTEx/v8/Adipose_Subcutaneous:GTEx/v8/Esophagus_Mucosa	+	Yes	Fetal_Cortex:Liver:Spleen:GM12878:IMR90:Mesenchymal_Stem_Cell:Mesendoderm:Trophoblast-like_Cell:hESC	3.131e-06	rs5753630	72	cross-ancestry
ENSG00000213888	AC005003.1	22	31742875	31744670	1	protein_coding	NA	NA	NA	NA	0	0	0	NA	NA	NA	NA	Yes	Fetal_Cortex:Liver:Spleen:GM12878:IMR90:Mesenchymal_Stem_Cell:Mesendoderm:Trophoblast-like_Cell:hESC	3.131e-06	rs5753630	72	cross-ancestry
ENSG00000185721	DRG1	22	31795509	31924726	1	protein_coding	4733	DRG1	0.953444	-0.0890862	4	10.46	9	3.02109e-21	0	eQTLGen_cis_eQTLs:BIOSQTL/BIOS_eQTL_geneLevel:GTEx/v8/Nerve_Tibial	-	Yes	Adult_Cortex:Fetal_Cortex	3.131e-06	rs5753630	72	cross-ancestry
ENSG00000184708	EIF4ENIF1	22	31832963	31892094	-1	protein_coding	56478	EIF4ENIF1	0.999689	NA	4	10.46	8	1.2054e-18	0	eQTLcatalogue/BLUEPRINT_ge_neutrophil:eQTLGen_cis_eQTLs:GTEx/v8/Whole_Blood:GTEx/v8/Skin_Sun_Exposed_Lower_leg	+	No	NA	3.131e-06	rs5753630	72	cross-ancestry
ENSG00000198089	SFI1	22	31884674	32014572	1	protein_coding	9814	SFI1	5.98725e-25	-0.471198	0	0	10	9.59639e-159	0	eQTLcatalogue/BLUEPRINT_ge_monocyte:eQTLcatalogue/BLUEPRINT_ge_neutrophil:eQTLcatalogue/BLUEPRINT_ge_T-cell:eQTLcatalogue/CEDAR_neutrophil_CD15:eQTLcatalogue/Lepik_2017_ge_blood:eQTLcatalogue/TwinsUK_ge_blood:eQTLcatalogue/TwinsUK_ge_fat:eQTLcatalogue/TwinsUK_ge_LCL:PsychENCODE_eQTLs:eQTLGen_cis_eQTLs:BIOSQTL/BIOS_eQTL_geneLevel:xQTLServer_eQTLs:GTEx/v8/Adipose_Subcutaneous:GTEx/v8/Adipose_Visceral_Omentum:GTEx/v8/Adrenal_Gland:GTEx/v8/Whole_Blood:GTEx/v8/Artery_Aorta:GTEx/v8/Artery_Tibial:GTEx/v8/Brain_Caudate_basal_ganglia:GTEx/v8/Brain_Cerebellar_Hemisphere:GTEx/v8/Brain_Hippocampus:GTEx/v8/Brain_Putamen_basal_ganglia:GTEx/v8/Brain_Spinal_cord_cervical_c-1:GTEx/v8/Breast_Mammary_Tissue:GTEx/v8/Colon_Sigmoid:GTEx/v8/Colon_Transverse:GTEx/v8/Esophagus_Gastroesophageal_Junction:GTEx/v8/Esophagus_Mucosa:GTEx/v8/Esophagus_Muscularis:GTEx/v8/Heart_Atrial_Appendage:GTEx/v8/Heart_Left_Ventricle:GTEx/v8/Lung:GTEx/v8/Muscle_Skeletal:GTEx/v8/Nerve_Tibial:GTEx/v8/Ovary:GTEx/v8/Pancreas:GTEx/v8/Pituitary:GTEx/v8/Skin_Not_Sun_Exposed_Suprapubic:GTEx/v8/Skin_Sun_Exposed_Lower_leg:GTEx/v8/Spleen:GTEx/v8/Thyroid:GTEx/v8/Uterus	+	No	NA	3.131e-06	rs5753630	72	cross-ancestry
ENSG00000241878	PISD	22	32014477	32058418	-1	protein_coding	23761	PISD	0.840252	0.434966	0	0	10	3.27170000000001e-310	0	eQTLcatalogue/BLUEPRINT_ge_monocyte:eQTLcatalogue/BLUEPRINT_ge_neutrophil:eQTLcatalogue/CEDAR_neutrophil_CD15:eQTLcatalogue/Lepik_2017_ge_blood:eQTLcatalogue/Naranbhai_2015_neutrophil_CD16:eQTLcatalogue/Quach_2016_ge_monocyte_naive:eQTLcatalogue/TwinsUK_ge_blood:eQTLcatalogue/TwinsUK_ge_fat:PsychENCODE_eQTLs:eQTLGen_cis_eQTLs:BIOSQTL/BIOS_eQTL_geneLevel:GTEx/v8/Whole_Blood:GTEx/v8/Spleen	-	Yes	Promoter_anchored_loops	3.131e-06	rs5753630	72	cross-ancestry
ENSG00000183530	PRR14L	22	32072242	32146126	-1	protein_coding	253143	PRR14L	0.984999	-1.18224	0	0	9	4.88043e-07	8.88049e-09	eQTLcatalogue/Lepik_2017_ge_blood:GTEx/v8/Adipose_Subcutaneous:GTEx/v8/Artery_Tibial:GTEx/v8/Nerve_Tibial:GTEx/v8/Cells_Cultured_fibroblasts:GTEx/v8/Thyroid	+	No	NA	3.131e-06	rs5753630	72	cross-ancestry
ENSG00000100150	DEPDC5	22	32149944	32303012	1	protein_coding	9681	DEPDC5	1	-0.114374	0	0	9	3.4343e-39	0	eQTLcatalogue/Fairfax_2012_B-cell_CD19:eQTLGen_cis_eQTLs:GTEx/v8/Whole_Blood:GTEx/v8/Lung:GTEx/v8/Spleen	+	No	NA	3.131e-06	rs5753630	72	cross-ancestry
ENSG00000128254	C22orf24	22	32329507	32341504	-1	protein_coding	25775	C22orf24	1.25133e-05	-0.233696	0	0	0	NA	NA	NA	NA	Yes	Left_Ventricle:Liver:GM12878:IMR90:Mesenchymal_Stem_Cell:Mesendoderm:Trophoblast-like_Cell:hESC	3.131e-06	rs5753630	72	cross-ancestry
ENSG00000128245	YWHAH	22	32340447	32353590	1	protein_coding	7533	YWHAH	0.555591	NA	0	0	9	3.5093e-24	0	eQTLcatalogue/BLUEPRINT_ge_T-cell:eQTLGen_cis_eQTLs	-	Yes	Left_Ventricle:Liver:GM12878:IMR90:Mesenchymal_Stem_Cell:Mesendoderm:Trophoblast-like_Cell:hESC	3.131e-06	rs5753630	72	cross-ancestry
ENSG00000205856	C22orf42	22	32544993	32555309	-1	protein_coding	150297	C22orf42	1.42224e-06	-0.105082	0	0	3	9.66379e-10	4.83189e-06	eQTLcatalogue/Fairfax_2014_LPS24:eQTLcatalogue/Fairfax_2014_LPS2	-	No	NA	3.131e-06	rs5753630	72	cross-ancestry
ENSG00000128253	RFPL2	22	32586422	32600718	-1	protein_coding	10739	RFPL2	7.37616e-05	0.436757	0	0	4	2.3226e-12	0	eQTLGen_cis_eQTLs	+	No	NA	3.131e-06	rs5753630	72	cross-ancestry
ENSG00000218357	LL22NC03-75H12.2	22	47857048	47882860	-1	protein_coding	101927722	LINC01644	NA	NA	0	0	0	NA	NA	NA	NA	Yes	IMR90:Mesenchymal_Stem_Cell	1.384e-06	rs4824042	73	cross-ancestry
ENSG00000188511	C22orf34	22	49808176	50051190	-1	protein_coding	348645	C22orf34	NA	NA	3	14.2	0	NA	NA	NA	NA	Yes	Mesendoderm:hESC	1.384e-06	rs4824042	73	cross-ancestry
ENSG00000162402	USP24	1	55532032	55680786	-1	protein_coding	23358	USP24	1	-1.00609	0	0	0	NA	NA	NA	NA	Yes	Mesendoderm:hESC	4.458e-06	rs143513057	1	european-only
ENSG00000187889	C1orf168	1	57184477	57285369	-1	protein_coding	199920	C1orf168	2.35652e-30	-0.300646	0	0	0	NA	NA	NA	NA	Yes	Left_Ventricle:IMR90:Mesenchymal_Stem_Cell:Mesendoderm:Neural_Progenitor_Cell:Trophoblast-like_Cell:hESC	4.458e-06	rs143513057	1	european-only
ENSG00000157131	C8A	1	57320479	57383894	1	protein_coding	731	C8A	5.35564e-11	0.18457	0	0	0	NA	NA	NA	NA	Yes	IMR90:Mesenchymal_Stem_Cell:Mesendoderm:Trophoblast-like_Cell:hESC	4.458e-06	rs143513057	1	european-only
ENSG00000021852	C8B	1	57394883	57431813	-1	protein_coding	732	C8B	1.49407e-09	0.183539	0	0	0	NA	NA	NA	NA	Yes	IMR90:Mesenchymal_Stem_Cell:Mesendoderm:Trophoblast-like_Cell:hESC	4.458e-06	rs143513057	1	european-only
ENSG00000173406	DAB1	1	57460451	59012406	-1	protein_coding	1600	DAB1	0.981409	-0.32808	1	0.233	0	NA	NA	NA	NA	Yes	Mesendoderm:hESC	4.458e-06	rs143513057	1	european-only
ENSG00000162600	OMA1	1	58881056	59012474	-1	protein_coding	115209	OMA1	3.51133e-09	0.483706	0	0	0	NA	NA	NA	NA	Yes	Mesendoderm:hESC	4.458e-06	rs143513057	1	european-only
ENSG00000184292	TACSTD2	1	59041099	59043166	-1	protein_coding	4070	TACSTD2	0.205248	0.689666	0	0	0	NA	NA	NA	NA	Yes	Mesendoderm:hESC	4.458e-06	rs143513057	1	european-only
ENSG00000134709	HOOK1	1	60280458	60342050	1	protein_coding	51361	HOOK1	4.1567e-05	-0.0627975	0	0	0	NA	NA	NA	NA	Yes	Mesenchymal_Stem_Cell:Mesendoderm	4.458e-06	rs143513057	1	european-only
ENSG00000027869	SH2D2A	1	156776035	156786654	-1	protein_coding	9047	SH2D2A	8.43214e-05	0.607906	0	0	1	1.7327e-11	0.00104753	xQTLServer_eQTLs	NA	No	NA	0.0001646	rs34711187	11	european-only
ENSG00000143157	POGK	1	166808681	166825581	1	protein_coding	57645	POGK	0.917279	-0.580928	0	0	0	NA	NA	NA	NA	Yes	IMR90:Mesenchymal_Stem_Cell:hESC	2.249e-06	rs1214598	2	european-only
ENSG00000152382	TADA1	1	166825747	166845564	-1	protein_coding	117143	TADA1	0.358859	1.02189	0	0	0	NA	NA	NA	NA	Yes	Mesenchymal_Stem_Cell:hESC	2.249e-06	rs1214598	2	european-only
ENSG00000143195	ILDR2	1	166882443	166944719	-1	protein_coding	387597	ILDR2	0.39894	-1.69215	0	0	0	NA	NA	NA	NA	Yes	GM12878:IMR90:Mesenchymal_Stem_Cell:Mesendoderm:hESC	2.249e-06	rs1214598	2	european-only
ENSG00000143194	MAEL	1	166958346	166991451	1	protein_coding	84944	MAEL	0.0212546	-0.753209	0	0	0	NA	NA	NA	NA	Yes	GM12878:IMR90:Mesenchymal_Stem_Cell:Mesendoderm:hESC	2.249e-06	rs1214598	2	european-only
ENSG00000143167	GPA33	1	167022073	167059868	-1	protein_coding	10223	GPA33	1.49713e-06	2.30245	0	0	0	NA	NA	NA	NA	Yes	GM12878:IMR90:Mesenchymal_Stem_Cell:Mesendoderm:Trophoblast-like_Cell:hESC	2.249e-06	rs1214598	2	european-only
ENSG00000198842	DUSP27	1	167063282	167098402	1	protein_coding	92235	DUSP27	2.04584e-15	0.909212	0	0	0	NA	NA	NA	NA	Yes	GM12878:IMR90:Mesenchymal_Stem_Cell:Mesendoderm:Trophoblast-like_Cell:hESC	2.249e-06	rs1214598	2	european-only
ENSG00000198821	CD247	1	167399877	167487847	-1	protein_coding	919	CD247	0.661383	0.25669	23	19.15	23	2.924e-242	0	eQTLcatalogue/CEDAR_T-cell_CD4:DICE/T_CD4_naive_TREG:eQTLGen_cis_eQTLs:BIOSQTL/BIOS_eQTL_geneLevel:GTEx/v8/Whole_Blood	-	Yes	EP_correlation_cell_type_oneway:Spleen:GM12878:Mesendoderm:hESC	2.249e-06	rs1214598	2	european-only
ENSG00000143162	CREG1	1	167498914	167523004	-1	protein_coding	8804	CREG1	0.0170794	0.388134	0	0	0	NA	NA	NA	NA	Yes	Mesendoderm	2.249e-06	rs1214598	2	european-only
ENSG00000154309	DISP1	1	222988406	223179337	1	protein_coding	84976	DISP1	4.23343e-06	-0.236134	0	0	0	NA	NA	NA	NA	Yes	Left_Ventricle:Mesenchymal_Stem_Cell	5.373e-07	rs10916512:rs4653570	3	european-only
ENSG00000143514	TP53BP2	1	223967601	224033674	-1	protein_coding	7159	TP53BP2	0.00201852	NA	0	0	2	0.000647007	0.0407798	PsychENCODE_eQTLs	-	Yes	IMR90:Mesenchymal_Stem_Cell:hESC	5.373e-07	rs10916512;rs10916512:rs4653570	3	european-only
ENSG00000143756	FBXO28	1	224301789	224349749	1	protein_coding	23219	FBXO28	0.930139	1.14225	0	0	37	1.474e-209	0	eQTLcatalogue/CEDAR_B-cell_CD19:eQTLcatalogue/CEDAR_monocyte_CD14:eQTLcatalogue/CEDAR_neutrophil_CD15:eQTLcatalogue/CEDAR_T-cell_CD4:eQTLcatalogue/CEDAR_T-cell_CD8:eQTLcatalogue/Fairfax_2012_B-cell_CD19:eQTLcatalogue/Fairfax_2014_IFN24:eQTLcatalogue/Fairfax_2014_LPS24:eQTLcatalogue/Fairfax_2014_LPS2:eQTLcatalogue/Fairfax_2014_naive:eQTLcatalogue/Quach_2016_ge_monocyte_IAV:eQTLcatalogue/Quach_2016_ge_monocyte_LPS:eQTLcatalogue/Quach_2016_ge_monocyte_naive:eQTLGen_cis_eQTLs:BIOSQTL/BIOS_eQTL_geneLevel:GTEx/v8/Whole_Blood:GTEx/v8/Skin_Not_Sun_Exposed_Suprapubic	+	No	NA	5.373e-07	rs10916512;rs4653570	3	european-only
ENSG00000143753	DEGS1	1	224363458	224381143	1	protein_coding	8560	DEGS1	0.859651	1.0277	10	14.44	37	3.27170000000001e-310	0	eQTLcatalogue/BLUEPRINT_ge_monocyte:eQTLcatalogue/CEDAR_B-cell_CD19:eQTLcatalogue/CEDAR_monocyte_CD14:eQTLcatalogue/CEDAR_neutrophil_CD15:eQTLcatalogue/CEDAR_platelet:eQTLcatalogue/CEDAR_T-cell_CD4:eQTLcatalogue/CEDAR_T-cell_CD8:eQTLcatalogue/Fairfax_2012_B-cell_CD19:eQTLcatalogue/Fairfax_2014_IFN24:eQTLcatalogue/Fairfax_2014_LPS24:eQTLcatalogue/Fairfax_2014_LPS2:eQTLcatalogue/Fairfax_2014_naive:eQTLcatalogue/Kasela_2017_T-cell_CD4:eQTLcatalogue/Lepik_2017_ge_blood:eQTLcatalogue/Quach_2016_ge_monocyte_IAV:eQTLcatalogue/Quach_2016_ge_monocyte_LPS:eQTLcatalogue/Quach_2016_ge_monocyte_Pam3CSK4:eQTLcatalogue/Quach_2016_ge_monocyte_R848:eQTLcatalogue/TwinsUK_ge_blood:PsychENCODE_eQTLs:DICE/B_cell_naive:DICE/Monocyte_classical:DICE/Monocyte_non_classical:eQTLGen_cis_eQTLs:BIOSQTL/BIOS_eQTL_geneLevel:GTEx/v8/Adipose_Subcutaneous:GTEx/v8/Whole_Blood:GTEx/v8/Artery_Aorta:GTEx/v8/Artery_Tibial:GTEx/v8/Brain_Putamen_basal_ganglia:GTEx/v8/Esophagus_Gastroesophageal_Junction:GTEx/v8/Esophagus_Muscularis:GTEx/v8/Heart_Atrial_Appendage:GTEx/v8/Heart_Left_Ventricle:GTEx/v8/Lung:GTEx/v8/Muscle_Skeletal:GTEx/v8/Nerve_Tibial:GTEx/v8/Pancreas:GTEx/v8/Cells_Cultured_fibroblasts:GTEx/v8/Skin_Not_Sun_Exposed_Suprapubic:GTEx/v8/Skin_Sun_Exposed_Lower_leg:GTEx/v8/Spleen:GTEx/v8/Thyroid	+	No	NA	5.373e-07	rs10916512;rs4653570	3	european-only
ENSG00000143748	NVL	1	224415036	224518089	-1	protein_coding	4931	NVL	7.75724e-12	1.17028	17	5.126	25	2.8387e-15	0	eQTLGen_cis_eQTLs:BIOSQTL/BIOS_eQTL_geneLevel:GTEx/v8/Colon_Transverse	-	Yes	Promoter_anchored_loops	5.373e-07	rs10916512;rs4653570	3	european-only
ENSG00000143771	CNIH4	1	224544552	224567161	1	protein_coding	29097	CNIH4	0.084725	0.734053	0	0	13	1.8815e-16	0	eQTLGen_cis_eQTLs:GTEx/v8/Cells_Cultured_fibroblasts:GTEx/v8/Testis	+	Yes	GM12878:IMR90:Mesenchymal_Stem_Cell:Mesendoderm:hESC	5.373e-07	rs10916512;rs4653570;rs10916512:rs4653570	3	european-only
ENSG00000162923	WDR26	1	224572845	224624735	-1	protein_coding	80232	WDR26	0.999677	-1.17537	0	0	0	NA	NA	NA	NA	Yes	IMR90:Mesenchymal_Stem_Cell:hESC	5.373e-07	rs10916512:rs4653570	3	european-only
ENSG00000143786	CNIH3	1	224622362	224928251	1	protein_coding	149111	CNIH3	0.381818	-0.863945	0	0	0	NA	NA	NA	NA	Yes	IMR90:Mesenchymal_Stem_Cell:hESC	5.373e-07	rs10916512:rs4653570	3	european-only
ENSG00000185842	DNAH14	1	225083964	225586996	1	protein_coding	127602	DNAH14	8.77e-06	0.43336	0	0	0	NA	NA	NA	NA	Yes	Mesenchymal_Stem_Cell:Mesendoderm:hESC	5.373e-07	rs10916512:rs4653570	3	european-only
ENSG00000143751	SDE2	1	226170403	226187032	-1	protein_coding	163859	SDE2	5.17002e-07	-1.61907	0	0	0	NA	NA	NA	NA	Yes	Mesenchymal_Stem_Cell	5.373e-07	rs10916512:rs4653570	3	european-only
ENSG00000240857	RDH14	2	18735989	18741946	-1	protein_coding	57665	RDH14	0.232943	-0.659488	0	0	0	NA	NA	NA	NA	Yes	Left_Ventricle:IMR90:Mesenchymal_Stem_Cell	3.038e-06	rs138291512	4	european-only
ENSG00000250741	NT5C1B-RDH14	2	18736811	18770830	-1	protein_coding	100526794	NT5C1B-RDH14	5.06963e-05	NA	0	0	0	NA	NA	NA	NA	Yes	IMR90	3.038e-06	rs138291512	4	european-only
ENSG00000185013	NT5C1B	2	18737050	18770838	-1	protein_coding	93034	NT5C1B	3.45087e-05	-0.0181981	0	0	0	NA	NA	NA	NA	Yes	IMR90	3.038e-06	rs138291512	4	european-only
ENSG00000143867	OSR1	2	19551246	19558414	-1	protein_coding	130497	OSR1	0.77476	-1.69636	0	0	0	NA	NA	NA	NA	Yes	Left_Ventricle:IMR90:Mesenchymal_Stem_Cell:Mesendoderm:Trophoblast-like_Cell:hESC	3.038e-06	rs138291512	4	european-only
ENSG00000183891	TTC32	2	20096404	20101747	-1	protein_coding	130502	TTC32	0.0898979	0.0906132	0	0	0	NA	NA	NA	NA	Yes	IMR90:Mesenchymal_Stem_Cell:Mesendoderm:Trophoblast-like_Cell	3.038e-06	rs138291512	4	european-only
ENSG00000118965	WDR35	2	20110021	20189892	-1	protein_coding	57539	WDR35	2.64838e-16	0.0684673	0	0	0	NA	NA	NA	NA	Yes	IMR90	3.038e-06	rs138291512	4	european-only
ENSG00000150938	CRIM1	2	36583069	36778278	1	protein_coding	51232	CRIM1	0.977883	-0.413786	0	0	0	NA	NA	NA	NA	Yes	IMR90:Trophoblast-like_Cell	4.281e-06	rs59579324	5	european-only
ENSG00000217075	AC007401.2	2	36758948	36779411	-1	protein_coding	NA	NA	NA	NA	0	0	0	NA	NA	NA	NA	Yes	IMR90	4.281e-06	rs59579324	5	european-only
ENSG00000171055	FEZ2	2	36778570	36873230	-1	protein_coding	9637	FEZ2	3.5916e-05	-0.622262	0	0	2	2.6883e-06	1.60657e-06	GTEx/v8/Brain_Putamen_basal_ganglia	-	Yes	IMR90:Mesendoderm	4.281e-06	rs59579324	5	european-only
ENSG00000205221	VIT	2	36923833	37041935	1	protein_coding	5212	VIT	4.91296e-22	0.268291	7	16.07	0	NA	NA	NA	NA	Yes	IMR90:Mesenchymal_Stem_Cell:Mesendoderm:Trophoblast-like_Cell:hESC	4.281e-06	rs59579324	5	european-only
ENSG00000268688	AC007382.1	2	37068327	37068530	-1	protein_coding	NA	NA	NA	NA	0	0	0	NA	NA	NA	NA	Yes	Spleen:IMR90:Mesendoderm:hESC	4.281e-06	rs59579324	5	european-only
ENSG00000115808	STRN	2	37070783	37193615	-1	protein_coding	6801	STRN	0.969336	-1.21921	0	0	0	NA	NA	NA	NA	Yes	IMR90	4.281e-06	rs59579324	5	european-only
ENSG00000008869	HEATR5B	2	37195526	37311485	-1	protein_coding	54497	HEATR5B	8.10479e-10	-0.120442	0	0	0	NA	NA	NA	NA	Yes	Adult_Cortex:Fetal_Cortex:GM12878:IMR90:Mesenchymal_Stem_Cell:Mesendoderm:Trophoblast-like_Cell:hESC	4.281e-06	rs59579324	5	european-only
ENSG00000152133	GPATCH11	2	37311594	37326387	1	protein_coding	253635	GPATCH11	1.26666e-05	0.689032	0	0	0	NA	NA	NA	NA	Yes	Adult_Cortex:Fetal_Cortex:GM12878:IMR90:Mesenchymal_Stem_Cell:Mesendoderm:Trophoblast-like_Cell:hESC	4.281e-06	rs59579324	5	european-only
ENSG00000115816	CEBPZ	2	37428755	37458856	-1	protein_coding	10153	CEBPZ	1.78414e-05	-0.304943	0	0	1	2.82002e-05	9.22724e-28	GTEx/v8/Adipose_Subcutaneous	+	Yes	hESC	4.281e-06	rs59579324	5	european-only
ENSG00000003509	NDUFAF7	2	37458774	37480546	1	protein_coding	55471	NDUFAF7	1.17735e-11	0.181817	0	0	0	NA	NA	NA	NA	Yes	hESC	4.281e-06	rs59579324	5	european-only
ENSG00000115825	PRKD3	2	37477645	37551951	-1	protein_coding	23683	PRKD3	0.00807566	2.57989	0	0	0	NA	NA	NA	NA	Yes	hESC	4.281e-06	rs59579324	5	european-only
ENSG00000115841	RMDN2	2	38150330	38294285	1	protein_coding	151393	RMDN2	5.20509e-16	0.150487	0	0	0	NA	NA	NA	NA	Yes	Fetal_Cortex	6.92e-06	rs59579324	5	european-only
ENSG00000204923	FBXO48	2	68686551	68694390	-1	protein_coding	554251	FBXO48	0.0166653	-1.32489	0	0	0	NA	NA	NA	NA	Yes	IMR90:Mesenchymal_Stem_Cell	0.01468	rs4853173	6	european-only
ENSG00000169621	APLF	2	68694693	68858004	1	protein_coding	200558	APLF	1.1361e-17	-0.316181	0	0	0	NA	NA	NA	NA	Yes	IMR90:Mesenchymal_Stem_Cell	0.01468	rs4853173	6	european-only
ENSG00000183607	GKN2	2	69172364	69180102	-1	protein_coding	200504	GKN2	0.00014306	0.199162	0	0	0	NA	NA	NA	NA	Yes	Mesenchymal_Stem_Cell	0.01468	rs4853173	6	european-only
ENSG00000169605	GKN1	2	69201705	69208106	1	protein_coding	56287	GKN1	0.000264878	0.415429	0	0	0	NA	NA	NA	NA	Yes	IMR90:Mesenchymal_Stem_Cell	0.01468	rs4853173	6	european-only
ENSG00000169604	ANTXR1	2	69240310	69476459	1	protein_coding	84168	ANTXR1	0.985283	-0.950055	0	0	0	NA	NA	NA	NA	Yes	Mesenchymal_Stem_Cell	0.01468	rs4853173	6	european-only
ENSG00000169599	NFU1	2	69622882	69664760	-1	protein_coding	27247	NFU1	0.000687751	0.116834	0	0	1	6.9458e-06	0.034729	eQTLcatalogue/Quach_2016_ge_monocyte_naive	+	Yes	Left_Ventricle:IMR90:Mesenchymal_Stem_Cell	0.003322	rs117174539;rs4853173	6	european-only
ENSG00000115977	AAK1	2	69688532	69901481	-1	protein_coding	22848	AAK1	0.99932	0.0059599	0	0	0	NA	NA	NA	NA	Yes	GM12878:IMR90:Mesenchymal_Stem_Cell:Mesendoderm:hESC	0.01468	rs4853173	6	european-only
ENSG00000196975	ANXA4	2	69871557	70053596	1	protein_coding	307	ANXA4	0.000342407	-0.283816	1	0.518	0	NA	NA	NA	NA	Yes	EP_correlation_organ_oneway:Aorta:Liver:GM12878:IMR90:Mesenchymal_Stem_Cell:Mesendoderm:Trophoblast-like_Cell:hESC	8.548e-07	rs4853173;rs4853173:rs117174539:rs4853175	6	european-only
ENSG00000087338	GMCL1	2	70056774	70108528	1	protein_coding	64395	GMCL1	9.62319e-06	-0.909387	5	11.62	0	NA	NA	NA	NA	Yes	EP_correlation_cell_type_oneway:Adult_Cortex:Left_Ventricle:Liver:GM12878:IMR90:Mesenchymal_Stem_Cell:Mesendoderm:Trophoblast-like_Cell:hESC	8.548e-07	rs4853173;rs4853173:rs117174539:rs4853175	6	european-only
ENSG00000124380	SNRNP27	2	70120692	70132707	1	protein_coding	11017	SNRNP27	0.0240694	0.261914	7	8.636	0	NA	NA	NA	NA	Yes	Promoter_anchored_loops:Adult_Cortex:Fetal_Cortex:Aorta:Left_Ventricle:Liver:Spleen:GM12878:IMR90:Mesenchymal_Stem_Cell:Mesendoderm:Trophoblast-like_Cell:hESC	8.548e-07	rs4853173;rs117174539:rs4853173:rs4853175	6	european-only
ENSG00000059728	MXD1	2	70124820	70170077	1	protein_coding	4084	MXD1	0.388108	-1.47187	16	14.52	0	NA	NA	NA	NA	Yes	Promoter_anchored_loops:Adult_Cortex:Fetal_Cortex:Aorta:Left_Ventricle:Liver:Spleen:GM12878:IMR90:Mesenchymal_Stem_Cell:Mesendoderm:Trophoblast-like_Cell:hESC	8.548e-07	rs4853173;rs4853175;rs117174539:rs4853173:rs4853175	6	european-only
ENSG00000268328	AC019206.1	2	70129482	70129841	-1	protein_coding	NA	NA	NA	NA	3	8.636	0	NA	NA	NA	NA	Yes	Promoter_anchored_loops:Adult_Cortex:Fetal_Cortex:Aorta:Left_Ventricle:Liver:Spleen:GM12878:IMR90:Mesenchymal_Stem_Cell:Mesendoderm:Trophoblast-like_Cell:hESC	8.548e-07	rs4853173;rs117174539:rs4853173:rs4853175	6	european-only
ENSG00000244617	ASPRV1	2	70187226	70189397	-1	protein_coding	151516	ASPRV1	0.0918053	0.401715	4	2.191	4	2.12492e-06	0.00529163	eQTLcatalogue/Naranbhai_2015_neutrophil_CD16:PsychENCODE_eQTLs	-	Yes	Spleen:GM12878:IMR90:Mesenchymal_Stem_Cell:Mesendoderm:Neural_Progenitor_Cell:Trophoblast-like_Cell:hESC	1.682e-06	rs117174539;rs117174539:rs4853173	6	european-only
ENSG00000169564	PCBP1	2	70314585	70316332	1	protein_coding	5093	PCBP1	0.727132	NA	11	15.66	0	NA	NA	NA	NA	Yes	Promoter_anchored_loops:EP_correlation_cell_type_oneway:Adult_Cortex:Aorta:Left_Ventricle:Liver:Spleen:GM12878:IMR90:Mesenchymal_Stem_Cell:Mesendoderm:Neural_Progenitor_Cell:Trophoblast-like_Cell:hESC	8.548e-07	rs117174539;rs4853173:rs117174539:rs4853175	6	european-only
ENSG00000115998	C2orf42	2	70377012	70475747	-1	protein_coding	54980	C2orf42	0.134382	-0.188353	38	23.9	1	5.33968e-06	0.0266984	eQTLcatalogue/Fairfax_2014_LPS24	NA	Yes	Aorta:Left_Ventricle:Liver:GM12878:IMR90:Mesenchymal_Stem_Cell:Mesendoderm:Trophoblast-like_Cell:hESC	8.548e-07	rs117174539;rs4853173:rs4853175:rs117174539	6	european-only
ENSG00000116001	TIA1	2	70436576	70475792	-1	protein_coding	7072	TIA1	0.832581	-1.03932	9	15.46	82	1.6539e-09	1.30719e-05	eQTLcatalogue/Quach_2016_ge_monocyte_IAV:eQTLGen_cis_eQTLs	-	Yes	Aorta:Left_Ventricle:Liver:GM12878:IMR90:Mesenchymal_Stem_Cell:Mesendoderm:Trophoblast-like_Cell:hESC	8.548e-07	rs117174539;rs4853173:rs4853175:rs117174539	6	european-only
ENSG00000116005	PCYOX1	2	70484518	70508323	1	protein_coding	51449	PCYOX1	6.73323e-12	-0.284007	6	12.39	0	NA	NA	NA	NA	Yes	Promoter_anchored_loops:Adult_Cortex:Liver:GM12878:Mesenchymal_Stem_Cell:hESC	8.548e-07	rs117174539;rs117174539:rs4853173:rs4853175	6	european-only
ENSG00000143977	SNRPG	2	70508494	70520903	-1	protein_coding	6637	SNRPG	0.866844	0.242346	3	6.276	0	NA	NA	NA	NA	Yes	EP_links_oneway:Promoter_anchored_loops:GM12878	4.806e-06	rs117174539;rs117174539:rs4853173	6	european-only
ENSG00000035141	FAM136A	2	70523107	70529222	-1	protein_coding	84908	FAM136A	0.00147862	-0.0782361	2	6.276	4	6.54407e-06	0.00993677	eQTLcatalogue/Quach_2016_ge_monocyte_LPS:PsychENCODE_eQTLs	+	Yes	Promoter_anchored_loops:GM12878	4.806e-06	rs117174539;rs4853173:rs117174539	6	european-only
ENSG00000163235	TGFA	2	70674412	70781325	-1	protein_coding	7039	TGFA	0.574368	0.308664	0	0	0	NA	NA	NA	NA	Yes	Promoter_anchored_loops:IMR90:Mesendoderm:hESC	4.56e-05	rs117174539	6	european-only
ENSG00000075340	ADD2	2	70834750	70995357	-1	protein_coding	119	ADD2	0.999175	-0.586574	0	0	0	NA	NA	NA	NA	Yes	Mesendoderm:hESC	4.56e-05	rs117174539	6	european-only
ENSG00000183733	FIGLA	2	71004442	71017775	-1	protein_coding	344018	FIGLA	0.731738	NA	0	0	0	NA	NA	NA	NA	Yes	Promoter_anchored_loops:Left_Ventricle:GM12878:IMR90:Mesenchymal_Stem_Cell:Mesendoderm:Trophoblast-like_Cell:hESC	4.56e-05	rs117174539	6	european-only
ENSG00000152672	CLEC4F	2	71035775	71047732	-1	protein_coding	165530	CLEC4F	4.19039e-12	0.0102704	0	0	0	NA	NA	NA	NA	Yes	Mesendoderm	4.56e-05	rs117174539	6	european-only
ENSG00000116031	CD207	2	71057347	71062952	-1	protein_coding	50489	CD207	1.65312e-06	NA	0	0	0	NA	NA	NA	NA	Yes	Mesendoderm	4.56e-05	rs117174539	6	european-only
ENSG00000116039	ATP6V1B1	2	71163012	71192536	1	protein_coding	525	ATP6V1B1	0.00024405	0.941755	0	0	0	NA	NA	NA	NA	Yes	IMR90	4.56e-05	rs117174539	6	european-only
ENSG00000258881	AC007040.11	2	71166448	71222466	-1	protein_coding	NA	NA	NA	NA	0	0	0	NA	NA	NA	NA	Yes	Promoter_anchored_loops	7.782e-05	rs117174539	6	european-only
ENSG00000144031	ANKRD53	2	71205510	71212626	1	protein_coding	79998	ANKRD53	0.000455608	-0.290837	0	0	12	5.93171e-05	0.00176049	GTEx/v8/Artery_Aorta	+	No	NA	4.56e-05	rs117174539	6	european-only
ENSG00000144043	TEX261	2	71213068	71222075	-1	protein_coding	113419	TEX261	0.000195342	0.265371	0	0	0	NA	NA	NA	NA	Yes	Promoter_anchored_loops	7.782e-05	rs117174539	6	european-only
ENSG00000124357	NAGK	2	71291474	71306935	1	protein_coding	55577	NAGK	8.57691e-09	-0.419556	0	0	0	NA	NA	NA	NA	Yes	Promoter_anchored_loops:Adult_Cortex	4.56e-05	rs117174539	6	european-only
ENSG00000124370	MCEE	2	71336814	71357369	-1	protein_coding	84693	MCEE	0.00211926	0.207023	0	0	0	NA	NA	NA	NA	Yes	Adult_Cortex:Fetal_Cortex	7.779e-05	rs117174539	6	european-only
ENSG00000124383	MPHOSPH10	2	71357444	71377231	1	protein_coding	10199	MPHOSPH10	0.585922	0.5112	0	0	0	NA	NA	NA	NA	Yes	Adult_Cortex:Fetal_Cortex	7.779e-05	rs117174539	6	european-only
ENSG00000144040	SFXN5	2	73169165	73302747	-1	protein_coding	94097	SFXN5	0.0140305	0.105552	0	0	0	NA	NA	NA	NA	Yes	IMR90	7.717e-05	rs117174539	6	european-only
ENSG00000135632	SMYD5	2	73441350	73454365	1	protein_coding	10322	SMYD5	0.103327	-0.0614084	0	0	0	NA	NA	NA	NA	Yes	Mesenchymal_Stem_Cell	4.56e-05	rs117174539	6	european-only
ENSG00000135617	PRADC1	2	73455134	73460366	-1	protein_coding	84279	PRADC1	3.30611e-07	-0.384198	0	0	0	NA	NA	NA	NA	Yes	Mesenchymal_Stem_Cell	4.56e-05	rs117174539	6	european-only
ENSG00000135624	CCT7	2	73460548	73480149	1	protein_coding	10574	CCT7	0.989845	0.344884	0	0	0	NA	NA	NA	NA	Yes	Mesenchymal_Stem_Cell	4.56e-05	rs117174539	6	european-only
ENSG00000241962	C2orf15	2	99757948	99939204	1	protein_coding	150590	C2orf15	0.543252	-0.867773	0	0	1	3.30573e-10	0.0199853	xQTLServer_eQTLs	NA	No	NA	5.276e-05	rs11645554	48	european-only
ENSG00000082438	COBLL1	2	165510134	165700189	-1	protein_coding	22837	COBLL1	0.0121974	0.157057	0	0	1	1.1317e-07	0.00126421	eQTLGen_trans_eQTLs	-	No	NA	9.143e-05	rs1214598	2	european-only
ENSG00000115568	ZNF142	2	219502639	219524378	-1	protein_coding	7701	ZNF142	1.87523e-15	0.233238	0	0	0	NA	NA	NA	NA	Yes	Mesenchymal_Stem_Cell	3.981e-07	rs6738336:rs4674377	7	european-only
ENSG00000074582	BCS1L	2	219523487	219528166	1	protein_coding	617	BCS1L	2.27742e-08	-0.272802	0	0	0	NA	NA	NA	NA	Yes	Mesenchymal_Stem_Cell	3.981e-07	rs6738336:rs4674377	7	european-only
ENSG00000163481	RNF25	2	219528587	219537134	-1	protein_coding	64320	RNF25	0.829695	0.36618	0	0	0	NA	NA	NA	NA	Yes	Mesenchymal_Stem_Cell	3.981e-07	rs6738336:rs4674377	7	european-only
ENSG00000163482	STK36	2	219536749	219567439	1	protein_coding	27148	STK36	3.75254e-07	-0.311109	0	0	0	NA	NA	NA	NA	Yes	Mesenchymal_Stem_Cell	3.981e-07	rs6738336:rs4674377	7	european-only
ENSG00000171450	CDK5R2	2	219824377	219826876	1	protein_coding	8941	CDK5R2	NA	-0.563429	0	0	0	NA	NA	NA	NA	Yes	IMR90:Mesenchymal_Stem_Cell	3.981e-07	rs6738336:rs4674377	7	european-only
ENSG00000181378	CCDC108	2	219867568	219906249	-1	protein_coding	255101	CCDC108	2.33292e-18	0.0720093	0	0	0	NA	NA	NA	NA	Yes	Mesenchymal_Stem_Cell	3.981e-07	rs6738336:rs4674377	7	european-only
ENSG00000163501	IHH	2	219919142	219925189	-1	protein_coding	3549	IHH	0.349924	-0.391031	0	0	0	NA	NA	NA	NA	Yes	IMR90:Mesenchymal_Stem_Cell:Mesendoderm	3.981e-07	rs6436132:rs6738336:rs4674377:rs4674377;rs6436132	7	european-only
ENSG00000187736	NHEJ1	2	219940039	220025587	-1	protein_coding	79840	NHEJ1	0.0271845	-0.493908	0	0	2	1.22316e-07	8.32639e-05	BIOSQTL/BIOS_eQTL_geneLevel	-	Yes	Spleen:IMR90:Mesenchymal_Stem_Cell:Mesendoderm	3.981e-07	rs4674377;rs6738336;rs6436132:rs6738336:rs4674377:rs4674377;rs6436132	7	european-only
ENSG00000213901	SLC23A3	2	219940051	220035549	-1	protein_coding	151295	SLC23A3	0.00231262	-0.265223	0	0	35	8.4938e-70	0	eQTLcatalogue/Lepik_2017_ge_blood:eQTLGen_cis_eQTLs:BIOSQTL/BIOS_eQTL_geneLevel:GTEx/v8/Skin_Not_Sun_Exposed_Suprapubic	-	Yes	Promoter_anchored_loops:Spleen:IMR90:Mesenchymal_Stem_Cell:Mesendoderm	3.981e-07	rs4674377;rs6436132;rs6738336;rs4674377:rs6436132:rs6738336:rs4674377	7	european-only
ENSG00000115649	CNPPD1	2	220036619	220042828	-1	protein_coding	27013	CNPPD1	1.63494e-05	0.366854	0	0	0	NA	NA	NA	NA	Yes	GM12878:IMR90:Mesenchymal_Stem_Cell:Mesendoderm:Trophoblast-like_Cell	3.981e-07	rs6738336:rs4674377:rs6436132:rs4674377;rs6436132	7	european-only
ENSG00000144567	FAM134A	2	220040947	220050201	1	protein_coding	79137	FAM134A	0.75859	1.49887	0	0	35	3.21164e-19	0	eQTLcatalogue/BLUEPRINT_ge_monocyte:eQTLGen_cis_eQTLs:BIOSQTL/BIOS_eQTL_geneLevel	-	Yes	GM12878:IMR90:Mesenchymal_Stem_Cell:Mesendoderm:Trophoblast-like_Cell	3.981e-07	rs4674377;rs6436132;rs6738336;rs6738336:rs4674377:rs6436132:rs4674377	7	european-only
ENSG00000158552	ZFAND2B	2	220059959	220074373	1	protein_coding	130617	ZFAND2B	0.00495151	NA	0	0	35	4.8961e-05	0.0151473	GTEx/v8/Esophagus_Mucosa	-	Yes	GM12878:IMR90:Mesenchymal_Stem_Cell:Mesendoderm:Trophoblast-like_Cell	3.981e-07	rs6738336;rs4674377;rs6738336:rs4674377:rs6436132:rs4674377;rs6436132	7	european-only
ENSG00000115657	ABCB6	2	220074490	220083712	-1	protein_coding	10058	ABCB6	2.11132e-17	-0.336963	0	0	35	2.92773e-09	6.03537e-06	BIOSQTL/BIOS_eQTL_geneLevel	-	Yes	IMR90:Mesenchymal_Stem_Cell:Mesendoderm:Trophoblast-like_Cell:hESC	3.981e-07	rs4674377;rs6436132;rs6738336;rs6436132:rs6738336:rs4674377:rs4674377	7	european-only
ENSG00000198925	ATG9A	2	220074494	220094439	-1	protein_coding	79065	ATG9A	0.714828	-0.114962	0	0	35	3.0703e-34	0	eQTLGen_cis_eQTLs:BIOSQTL/BIOS_eQTL_geneLevel:GTEx/v8/Muscle_Skeletal	-	Yes	IMR90:Mesenchymal_Stem_Cell:Mesendoderm:Trophoblast-like_Cell:hESC	3.981e-07	rs4674377;rs6436132;rs6738336;rs6436132:rs6738336:rs4674377:rs4674377	7	european-only
ENSG00000163516	ANKZF1	2	220094479	220101391	1	protein_coding	55139	ANKZF1	4.83243e-14	-0.283782	0	0	1	1.5696e-12	0	eQTLGen_cis_eQTLs	-	Yes	IMR90:Mesenchymal_Stem_Cell:Mesendoderm:Trophoblast-like_Cell:hESC	3.981e-07	rs4674377;rs6436132:rs6738336:rs4674377:rs4674377;rs6436132	7	european-only
ENSG00000163521	GLB1L	2	220101328	220110200	-1	protein_coding	79411	GLB1L	2.51566e-10	0.0203894	0	0	40	2.4682e-164	0	eQTLcatalogue/BLUEPRINT_ge_neutrophil:eQTLcatalogue/Fairfax_2014_IFN24:eQTLcatalogue/Fairfax_2014_LPS24:eQTLcatalogue/Fairfax_2014_LPS2:eQTLcatalogue/Fairfax_2014_naive:eQTLcatalogue/Lepik_2017_ge_blood:eQTLGen_cis_eQTLs:BIOSQTL/BIOS_eQTL_geneLevel:GTEx/v8/Whole_Blood:GTEx/v8/Artery_Tibial:GTEx/v8/Esophagus_Mucosa:GTEx/v8/Lung:GTEx/v8/Testis:GTEx/v8/Thyroid	+	Yes	Promoter_anchored_loops:Adult_Cortex:IMR90:Mesenchymal_Stem_Cell:Mesendoderm:Trophoblast-like_Cell:hESC	3.981e-07	rs6436132;rs6738336;rs4674377;rs6436132:rs6738336:rs4674377:rs4674377	7	european-only
ENSG00000115661	STK16	2	220110177	220115059	1	protein_coding	8576	STK16	0.000478667	-0.794902	0	0	1	3.32215e-06	5.81679e-06	eQTLcatalogue/Fairfax_2014_IFN24:GTEx/v8/Brain_Putamen_basal_ganglia	-	Yes	Promoter_anchored_loops:Adult_Cortex:IMR90:Mesenchymal_Stem_Cell:Mesendoderm:Trophoblast-like_Cell:hESC	3.981e-07	rs6436132;rs6436132:rs6738336:rs4674377:rs4674377	7	european-only
ENSG00000127824	TUBA4A	2	220114433	220142892	-1	protein_coding	7277	TUBA4A	0.0296379	-0.418321	1	0.392	0	NA	NA	NA	NA	No	NA	4.362e-05	rs4674377	7	european-only
ENSG00000135924	DNAJB2	2	220143989	220151622	1	protein_coding	3300	DNAJB2	5.19696e-06	-1.09535	2	6.057	34	5.2748e-17	0	eQTLGen_cis_eQTLs	-	No	NA	3.981e-07	rs4674377;rs6436132;rs6738336	7	european-only
ENSG00000054356	PTPRN	2	220154345	220174370	-1	protein_coding	5798	PTPRN	0.0217482	0.659581	5	6.637	40	2.0609e-113	0	eQTLcatalogue/Lepik_2017_ge_blood:PsychENCODE_eQTLs:eQTLGen_cis_eQTLs:BIOSQTL/BIOS_eQTL_geneLevel:GTEx/v8/Whole_Blood:GTEx/v8/Brain_Caudate_basal_ganglia:GTEx/v8/Brain_Nucleus_accumbens_basal_ganglia:GTEx/v8/Brain_Putamen_basal_ganglia	-	Yes	IMR90	3.981e-07	rs4674377;rs6436132;rs6738336;rs6738336:rs4674377	7	european-only
ENSG00000182698	RESP18	2	220192131	220197899	-1	protein_coding	389075	RESP18	NA	-0.178182	41	14	49	0	0	eQTLcatalogue/BrainSeq_ge_brain:PsychENCODE_eQTLs:xQTLServer_eQTLs:BRAINEAC/HIPP:BRAINEAC/PUTM:GTEx/v8/Brain_Amygdala:GTEx/v8/Brain_Anterior_cingulate_cortex_BA24:GTEx/v8/Brain_Caudate_basal_ganglia:GTEx/v8/Brain_Cerebellar_Hemisphere:GTEx/v8/Brain_Cerebellum:GTEx/v8/Brain_Cortex:GTEx/v8/Brain_Frontal_Cortex_BA9:GTEx/v8/Brain_Hippocampus:GTEx/v8/Brain_Hypothalamus:GTEx/v8/Brain_Nucleus_accumbens_basal_ganglia:GTEx/v8/Brain_Putamen_basal_ganglia:GTEx/v8/Brain_Substantia_nigra:GTEx/v8/Testis	+	Yes	IMR90	3.981e-07	rs6738336;rs4674377;rs6436132;rs6738336:rs4674377	7	european-only
ENSG00000123992	DNPEP	2	220238268	220264744	-1	protein_coding	23549	DNPEP	0.000202596	NA	0	0	2	5.3811e-07	0.00173232	eQTLGen_cis_eQTLs	-	Yes	IMR90	3.981e-07	rs4674377;rs6436132;rs6738336:rs4674377	7	european-only
ENSG00000175084	DES	2	220283099	220291461	1	protein_coding	1674	DES	0.00308243	NA	0	0	34	3.83801e-11	0	eQTLGen_cis_eQTLs:BIOSQTL/BIOS_eQTL_geneLevel	+	No	NA	3.981e-07	rs6738336;rs4674377;rs6436132	7	european-only
ENSG00000196220	SRGAP3	3	9022275	9404737	-1	protein_coding	9901	SRGAP3	0.999998	-1.15134	0	0	0	NA	NA	NA	NA	Yes	Adult_Cortex:Fetal_Cortex	8.515e-05	rs9833504	8	european-only
ENSG00000134077	THUMPD3	3	9404526	9428475	1	protein_coding	25917	THUMPD3	3.99618e-11	0.700963	0	0	0	NA	NA	NA	NA	Yes	Adult_Cortex:Fetal_Cortex	8.515e-05	rs9833504	8	european-only
ENSG00000156983	BRPF1	3	9773413	9789702	1	protein_coding	7862	BRPF1	0.999626	-0.671427	0	0	0	NA	NA	NA	NA	Yes	Promoter_anchored_loops:Adult_Cortex:IMR90	8.515e-05	rs9833504	8	european-only
ENSG00000114026	OGG1	3	9791628	9829903	1	protein_coding	4968	OGG1	7.80168e-08	-0.444524	0	0	0	NA	NA	NA	NA	Yes	IMR90	8.515e-05	rs9833504	8	european-only
ENSG00000134072	CAMK1	3	9799026	9811676	-1	protein_coding	8536	CAMK1	0.00474655	NA	0	0	0	NA	NA	NA	NA	Yes	Promoter_anchored_loops	9.063e-05	rs9833504	8	european-only
ENSG00000214021	TTLL3	3	9849770	9896822	1	protein_coding	26140	TTLL3	3.84161e-14	NA	0	0	0	NA	NA	NA	NA	Yes	Adult_Cortex:Fetal_Cortex:GM12878:IMR90:Mesenchymal_Stem_Cell:Mesendoderm:Trophoblast-like_Cell:hESC	8.515e-05	rs9833504	8	european-only
ENSG00000156990	RPUSD3	3	9879533	9886286	-1	protein_coding	285367	RPUSD3	0.000322774	0.121709	0	0	0	NA	NA	NA	NA	Yes	GM12878:IMR90:Mesenchymal_Stem_Cell:Mesendoderm	1.846e-05	rs9833504	8	european-only
ENSG00000171135	JAGN1	3	9932238	9936033	1	protein_coding	84522	JAGN1	0.0230627	0.38532	0	0	1	2.35584e-06	0.0117792	eQTLcatalogue/Alasoo_2018_ge_macrophage_IFNg	NA	No	NA	NA	rs9833504	8	european-only
ENSG00000163701	IL17RE	3	9944296	9958086	1	protein_coding	132014	IL17RE	0.00861988	0.415373	0	0	0	NA	NA	NA	NA	Yes	Adult_Cortex:Fetal_Cortex	8.515e-05	rs9833504	8	european-only
ENSG00000163703	CRELD1	3	9975506	9987097	1	protein_coding	78987	CRELD1	1.41471e-06	-0.519001	3	7.134	1	1.21369e-17	6.06845e-14	eQTLcatalogue/Fairfax_2012_B-cell_CD19:eQTLcatalogue/Fairfax_2014_IFN24:eQTLcatalogue/Fairfax_2014_LPS24:eQTLcatalogue/Fairfax_2014_LPS2:eQTLcatalogue/Fairfax_2014_naive:eQTLcatalogue/GENCORD_ge_LCL:eQTLcatalogue/Kasela_2017_T-cell_CD4	NA	Yes	Adult_Cortex:Fetal_Cortex	5.726e-05	rs9833504	8	european-only
ENSG00000163704	PRRT3	3	9987226	9994078	-1	protein_coding	285368	PRRT3	0.658019	-0.41382	4	7.134	0	NA	NA	NA	NA	Yes	Adult_Cortex	5.726e-05	rs9833504	8	european-only
ENSG00000125037	EMC3	3	10004221	10052800	-1	protein_coding	55831	EMC3	0.801935	3.09942	17	8.821	95	2.48144e-07	0.00124072	eQTLcatalogue/Nedelec_2016_ge_macrophage_naive:eQTLcatalogue/Nedelec_2016_ge_macrophage_Salmonella	-	Yes	Promoter_anchored_loops:IMR90:Mesenchymal_Stem_Cell	5.459e-06	rs9833504	8	european-only
ENSG00000144554	FANCD2	3	10068098	10143614	1	protein_coding	2177	FANCD2	2.47937e-14	0.599441	76	27.8	49	7.56046e-14	3.78023e-10	eQTLcatalogue/CEDAR_B-cell_CD19:eQTLcatalogue/CEDAR_monocyte_CD14:eQTLcatalogue/CEDAR_neutrophil_CD15:eQTLcatalogue/Fairfax_2012_B-cell_CD19:eQTLcatalogue/Fairfax_2014_naive:eQTLcatalogue/Lepik_2017_ge_blood:eQTLcatalogue/Quach_2016_ge_monocyte_naive:eQTLcatalogue/Quach_2016_ge_monocyte_Pam3CSK4:GTEx/v8/Nerve_Tibial:GTEx/v8/Skin_Sun_Exposed_Lower_leg	+	Yes	Promoter_anchored_loops:Adult_Cortex:Fetal_Cortex:IMR90:Mesenchymal_Stem_Cell	3.177e-06	rs9833504	8	european-only
ENSG00000163705	FANCD2OS	3	10123001	10149915	-1	protein_coding	115795	FANCD2OS	0.0484543	0.135265	32	27.8	0	NA	NA	NA	NA	Yes	Promoter_anchored_loops:Adult_Cortex:Fetal_Cortex:IMR90:Mesenchymal_Stem_Cell	3.177e-06	rs9833504	8	european-only
ENSG00000254999	BRK1	3	10157276	10168874	1	protein_coding	55845	BRK1	0.604509	0.902618	9	8.707	2	2.07244e-50	0	eQTLcatalogue/CEDAR_B-cell_CD19:eQTLcatalogue/CEDAR_ileum:eQTLcatalogue/CEDAR_monocyte_CD14:eQTLcatalogue/CEDAR_neutrophil_CD15:eQTLcatalogue/CEDAR_rectum:eQTLcatalogue/CEDAR_T-cell_CD4:eQTLcatalogue/CEDAR_T-cell_CD8:eQTLcatalogue/CEDAR_transverse_colon:eQTLcatalogue/Fairfax_2012_B-cell_CD19:eQTLcatalogue/Fairfax_2014_IFN24:eQTLcatalogue/Fairfax_2014_LPS24:eQTLcatalogue/Fairfax_2014_LPS2:eQTLcatalogue/Fairfax_2014_naive:eQTLcatalogue/GEUVADIS_ge_LCL:eQTLcatalogue/Kasela_2017_T-cell_CD4:eQTLcatalogue/Lepik_2017_ge_blood:eQTLcatalogue/Naranbhai_2015_neutrophil_CD16:eQTLcatalogue/Nedelec_2016_ge_macrophage_naive:eQTLcatalogue/Quach_2016_ge_monocyte_IAV:eQTLcatalogue/Quach_2016_ge_monocyte_naive:eQTLcatalogue/Quach_2016_ge_monocyte_Pam3CSK4:DICE/Monocyte_classical:DICE/Monocyte_non_classical:eQTLGen_cis_eQTLs	+	Yes	Adult_Cortex:Fetal_Cortex:IMR90:Mesenchymal_Stem_Cell	3.508e-06	rs9833504	8	european-only
ENSG00000134086	VHL	3	10182692	10193904	1	protein_coding	7428	VHL	0.0337352	0.369543	10	12.37	2	4.56591e-30	2.28295e-26	eQTLcatalogue/Fairfax_2012_B-cell_CD19:eQTLcatalogue/Fairfax_2014_IFN24:eQTLcatalogue/Fairfax_2014_LPS24:eQTLcatalogue/Fairfax_2014_LPS2:eQTLcatalogue/Fairfax_2014_naive:eQTLcatalogue/Kasela_2017_T-cell_CD4:eQTLcatalogue/Naranbhai_2015_neutrophil_CD16:eQTLcatalogue/Quach_2016_ge_monocyte_LPS	NA	Yes	Adult_Cortex:Fetal_Cortex	0.0001037	rs9833504	8	european-only
ENSG00000134070	IRAK2	3	10206549	10285427	1	protein_coding	3656	IRAK2	2.89786e-08	0.413691	1	1.469	0	NA	NA	NA	NA	Yes	Promoter_anchored_loops:Adult_Cortex:Fetal_Cortex:GM12878:IMR90:Mesenchymal_Stem_Cell	5.726e-05	rs9833504	8	european-only
ENSG00000157014	TATDN2	3	10289707	10322902	1	protein_coding	9797	TATDN2	0.000742651	0.489917	0	0	0	NA	NA	NA	NA	Yes	Promoter_anchored_loops:Adult_Cortex:IMR90:Mesenchymal_Stem_Cell	5.861e-05	rs9833504	8	european-only
ENSG00000272410	RP11-438J1.1	3	10291056	10327480	1	protein_coding	NA	NA	NA	NA	0	0	0	NA	NA	NA	NA	Yes	Promoter_anchored_loops:Adult_Cortex:IMR90:Mesenchymal_Stem_Cell	8.515e-05	rs9833504	8	european-only
ENSG00000157017	GHRL	3	10327359	10334631	-1	protein_coding	51738	GHRL	8.36903e-05	-0.0921967	0	0	0	NA	NA	NA	NA	Yes	Promoter_anchored_loops:IMR90	8.515e-05	rs9833504	8	european-only
ENSG00000132164	SLC6A11	3	10857885	10982419	1	protein_coding	6538	SLC6A11	0.364943	-0.216183	0	0	0	NA	NA	NA	NA	Yes	Promoter_anchored_loops	5.861e-05	rs9833504	8	european-only
ENSG00000157103	SLC6A1	3	11034410	11080933	1	protein_coding	6529	SLC6A1	0.999302	-0.610479	0	0	0	NA	NA	NA	NA	Yes	Fetal_Cortex	0.0001279	rs9833504	8	european-only
ENSG00000197548	ATG7	3	11313995	11599139	1	protein_coding	10533	ATG7	1.52666e-05	-0.77274	0	0	0	NA	NA	NA	NA	Yes	Adult_Cortex:Fetal_Cortex	0.0001279	rs9833504	8	european-only
ENSG00000144559	TAMM41	3	11831916	11888393	-1	protein_coding	132001	TAMM41	0.0001846	0.129452	0	0	0	NA	NA	NA	NA	Yes	Aorta:Liver:Spleen:Neural_Progenitor_Cell:Trophoblast-like_Cell:hESC	3.271e-06	rs9833504	8	european-only
ENSG00000075975	MKRN2	3	12598513	12625212	1	protein_coding	23609	MKRN2	0.407629	-0.0314984	0	0	0	NA	NA	NA	NA	Yes	IMR90	8.515e-05	rs9833504	8	european-only
ENSG00000114742	WDR48	3	39093489	39138155	1	protein_coding	57599	WDR48	0.999806	-0.643071	0	0	8	5.5352e-08	0.000227503	eQTLGen_cis_eQTLs	-	Yes	EP_correlation_organ_oneway	1.317e-10	rs1464047;rs631312;rs533577;rs4676496:rs631312	9	european-only
ENSG00000114745	GORASP1	3	39138150	39149854	-1	protein_coding	64689	GORASP1	0.698378	1.0762	0	0	4	8.28651e-05	4.63335e-12	GTEx/v8/Adipose_Subcutaneous:GTEx/v8/Muscle_Skeletal	-	No	NA	3.121e-08	rs674243;rs631312;rs533577	9	european-only
ENSG00000168026	TTC21A	3	39149152	39180394	1	protein_coding	199223	TTC21A	2.12028e-16	NA	0	0	0	NA	NA	NA	NA	Yes	EP_correlation_organ_oneway	2.96e-08	rs4676496:rs631312;rs533577	9	european-only
ENSG00000144655	CSRNP1	3	39183346	39196053	-1	protein_coding	64651	CSRNP1	0.599531	0.0302651	0	0	0	NA	NA	NA	NA	Yes	GM12878:IMR90	5.889e-08	rs631312:rs533577:rs674243:rs4676496:rs631312;rs533577	9	european-only
ENSG00000168334	XIRP1	3	39224701	39234087	-1	protein_coding	165904	XIRP1	2.18394e-17	-0.144306	0	0	0	NA	NA	NA	NA	Yes	GM12878	5.889e-08	rs631312:rs533577:rs674243:rs4676496:rs631312;rs533577	9	european-only
ENSG00000168329	CX3CR1	3	39304985	39323226	-1	protein_coding	1524	CX3CR1	0.107292	0.274774	0	0	100	2.27584e-39	0	eQTLcatalogue/BLUEPRINT_ge_neutrophil:eQTLcatalogue/CEDAR_neutrophil_CD15:eQTLcatalogue/GENCORD_ge_LCL:DICE/B_cell_naive:DICE/T_CD4_naive:DICE/T_CD8_naive:DICE/T_CD8_naive_activated:DICE/T_CD4_TH17:DICE/T_CD4_TH2:DICE/T_CD4_naive_TREG:eQTLGen_cis_eQTLs:BIOSQTL/BIOS_eQTL_geneLevel:GTEx/v8/Adipose_Subcutaneous:GTEx/v8/Adipose_Visceral_Omentum:GTEx/v8/Artery_Aorta:GTEx/v8/Artery_Tibial:GTEx/v8/Breast_Mammary_Tissue:GTEx/v8/Colon_Sigmoid:GTEx/v8/Esophagus_Gastroesophageal_Junction:GTEx/v8/Esophagus_Muscularis:GTEx/v8/Muscle_Skeletal:GTEx/v8/Nerve_Tibial:GTEx/v8/Pancreas:GTEx/v8/Skin_Not_Sun_Exposed_Suprapubic:GTEx/v8/Skin_Sun_Exposed_Lower_leg:GTEx/v8/Stomach:GTEx/v8/Testis:GTEx/v8/Thyroid	-	Yes	EP_correlation_organ_oneway:GM12878	1.317e-10	rs533577;rs4676496;rs674243;rs631312;rs1464047;rs1464047:rs631312	9	european-only
ENSG00000179934	CCR8	3	39371197	39375171	1	protein_coding	1237	CCR8	0.0176258	-0.228972	0	0	36	1.5817e-11	0	eQTLcatalogue/TwinsUK_ge_LCL:PsychENCODE_eQTLs:eQTLGen_cis_eQTLs:BIOSQTL/BIOS_eQTL_geneLevel	-	No	NA	8.392e-08	rs533577;rs631312;rs4676496;rs674243;rs1464047	9	european-only
ENSG00000144659	SLC25A38	3	39424839	39438842	1	protein_coding	54977	SLC25A38	0.0682178	-0.436245	5	11.91	102	1.77206e-18	0	eQTLcatalogue/BLUEPRINT_ge_T-cell:eQTLcatalogue/Fairfax_2012_B-cell_CD19:eQTLcatalogue/HipSci_ge_iPSC:eQTLcatalogue/TwinsUK_ge_skin:PsychENCODE_eQTLs:DICE/T_CD8_naive_activated:DICE/T_CD4_TH17:DICE/T_CD4_TH2:DICE/T_CD4_memory_TREG:DICE/T_CD4_naive_TREG:eQTLGen_cis_eQTLs:BIOSQTL/BIOS_eQTL_geneLevel:GTEx/v8/Adipose_Subcutaneous:GTEx/v8/Artery_Aorta:GTEx/v8/Artery_Tibial:GTEx/v8/Brain_Frontal_Cortex_BA9:GTEx/v8/Breast_Mammary_Tissue:GTEx/v8/Colon_Sigmoid:GTEx/v8/Colon_Transverse:GTEx/v8/Muscle_Skeletal:GTEx/v8/Nerve_Tibial:GTEx/v8/Pancreas:GTEx/v8/Skin_Not_Sun_Exposed_Suprapubic:GTEx/v8/Skin_Sun_Exposed_Lower_leg:GTEx/v8/Stomach	+	No	NA	5.029e-10	rs631312;rs533577;rs4676496;rs674243;rs1464047	9	european-only
ENSG00000168028	RPSA	3	39448180	39454033	1	protein_coding	3921	RPSA	0.751851	0.547666	11	8.021	108	6.9827e-149	0	eQTLcatalogue/BLUEPRINT_ge_T-cell:eQTLcatalogue/BrainSeq_ge_brain:eQTLcatalogue/CEDAR_T-cell_CD4:eQTLcatalogue/Fairfax_2012_B-cell_CD19:eQTLcatalogue/Fairfax_2014_naive:eQTLcatalogue/GENCORD_ge_fibroblast:eQTLcatalogue/GENCORD_ge_LCL:eQTLcatalogue/GENCORD_ge_T-cell:eQTLcatalogue/GEUVADIS_ge_LCL:eQTLcatalogue/HipSci_ge_iPSC:eQTLcatalogue/Kasela_2017_T-cell_CD4:eQTLcatalogue/Kasela_2017_T-cell_CD8:eQTLcatalogue/Lepik_2017_ge_blood:eQTLcatalogue/TwinsUK_ge_blood:eQTLcatalogue/TwinsUK_ge_fat:eQTLcatalogue/TwinsUK_ge_LCL:eQTLcatalogue/TwinsUK_ge_skin:eQTLcatalogue/van_de_Bunt_2015_ge_pancreatic_islet:PsychENCODE_eQTLs:DICE/T_CD4_memory_TREG:eQTLGen_cis_eQTLs:BIOSQTL/BIOS_eQTL_geneLevel:GTEx/v8/Adipose_Subcutaneous:GTEx/v8/Adipose_Visceral_Omentum:GTEx/v8/Adrenal_Gland:GTEx/v8/Cells_EBV-transformed_lymphocytes:GTEx/v8/Whole_Blood:GTEx/v8/Artery_Aorta:GTEx/v8/Artery_Coronary:GTEx/v8/Artery_Tibial:GTEx/v8/Brain_Anterior_cingulate_cortex_BA24:GTEx/v8/Brain_Cerebellar_Hemisphere:GTEx/v8/Brain_Cerebellum:GTEx/v8/Brain_Cortex:GTEx/v8/Brain_Hippocampus:GTEx/v8/Brain_Spinal_cord_cervical_c-1:GTEx/v8/Breast_Mammary_Tissue:GTEx/v8/Colon_Sigmoid:GTEx/v8/Colon_Transverse:GTEx/v8/Esophagus_Gastroesophageal_Junction:GTEx/v8/Esophagus_Mucosa:GTEx/v8/Esophagus_Muscularis:GTEx/v8/Heart_Atrial_Appendage:GTEx/v8/Heart_Left_Ventricle:GTEx/v8/Liver:GTEx/v8/Lung:GTEx/v8/Muscle_Skeletal:GTEx/v8/Nerve_Tibial:GTEx/v8/Ovary:GTEx/v8/Pancreas:GTEx/v8/Pituitary:GTEx/v8/Prostate:GTEx/v8/Minor_Salivary_Gland:GTEx/v8/Cells_Cultured_fibroblasts:GTEx/v8/Skin_Not_Sun_Exposed_Suprapubic:GTEx/v8/Skin_Sun_Exposed_Lower_leg:GTEx/v8/Small_Intestine_Terminal_Ileum:GTEx/v8/Spleen:GTEx/v8/Stomach:GTEx/v8/Testis:GTEx/v8/Thyroid:GTEx/v8/Uterus	+	Yes	Trophoblast-like_Cell	5.242e-11	rs631312;rs533577;rs674243;rs4676496;rs1464047;rs4676496:rs631312;rs533577:rs1464047:rs533577:rs631312	9	european-only
ENSG00000168314	MOBP	3	39508689	39570970	1	protein_coding	4336	MOBP	0.59201	2.19098	33	15.47	94	2.16234e-56	2.16566e-48	eQTLcatalogue/BrainSeq_ge_brain:PsychENCODE_eQTLs:xQTLServer_eQTLs:GTEx/v8/Nerve_Tibial:GTEx/v8/Minor_Salivary_Gland	+	Yes	EP_correlation_organ_oneway:Trophoblast-like_Cell	5.242e-11	rs4676496;rs631312;rs533577;rs1464047;rs674243;rs1464047:rs631312:rs533577:rs674243:rs4676496:rs631312	9	european-only
ENSG00000114784	EIF1B	3	40351175	40353915	1	protein_coding	10289	EIF1B	0.394741	0.12161	0	0	0	NA	NA	NA	NA	Yes	Adult_Cortex:Fetal_Cortex:Left_Ventricle:Liver:IMR90:Mesenchymal_Stem_Cell:Mesendoderm:Trophoblast-like_Cell:hESC	5.242e-11	rs4676496:rs631312;rs533577:rs1464047:rs533577:rs631312:rs674243	9	european-only
ENSG00000168032	ENTPD3	3	40428647	40470110	1	protein_coding	956	ENTPD3	2.55563e-19	-0.0649099	0	0	0	NA	NA	NA	NA	Yes	IMR90:Mesenchymal_Stem_Cell:Mesendoderm	5.242e-11	rs631312:rs533577:rs674243:rs4676496:rs631312;rs533577:rs1464047	9	european-only
ENSG00000188846	RPL14	3	40498783	40503861	1	protein_coding	9045	RPL14	0.936435	0.249072	0	0	3	0.000291575	0.0149219	BRAINEAC/MEDU	NA	No	NA	4.689e-08	rs1464047	9	european-only
ENSG00000168036	CTNNB1	3	41236328	41301587	1	protein_coding	1499	CTNNB1	0.999813	0.417285	0	0	0	NA	NA	NA	NA	Yes	IMR90	5.242e-11	rs631312:rs533577:rs674243:rs4676496:rs631312;rs533577:rs1464047	9	european-only
ENSG00000157093	LYZL4	3	42438570	42452092	-1	protein_coding	131375	LYZL4	0.112283	-0.18958	0	0	0	NA	NA	NA	NA	Yes	Mesenchymal_Stem_Cell	5.242e-11	rs631312:rs533577:rs674243:rs4676496:rs631312;rs533577:rs1464047	9	european-only
ENSG00000163817	SLC6A20	3	45796942	45838027	-1	protein_coding	54716	SLC6A20	6.44898e-10	0.251559	0	0	0	NA	NA	NA	NA	Yes	Mesenchymal_Stem_Cell	2.221e-06	rs62248402	10	european-only
ENSG00000163820	FYCO1	3	45959396	46037316	-1	protein_coding	79443	FYCO1	9.66913e-13	1.65562	0	0	0	NA	NA	NA	NA	Yes	IMR90:Mesenchymal_Stem_Cell	2.221e-06	rs62248402	10	european-only
ENSG00000183625	CCR3	3	46205096	46308197	1	protein_coding	1232	CCR3	0.0318931	-0.541029	0	0	2	2.5211e-14	0	eQTLGen_cis_eQTLs	-	No	NA	5.197e-05	rs62248402	10	european-only
ENSG00000163823	CCR1	3	46243200	46249887	-1	protein_coding	1230	CCR1	0.891829	1.8919	0	0	0	NA	NA	NA	NA	Yes	IMR90:Mesenchymal_Stem_Cell	2.221e-06	rs62248402	10	european-only
ENSG00000121807	CCR2	3	46395225	46402419	1	protein_coding	729230	CCR2	0.0114633	-0.0355042	0	0	1	0.000152961	3.71923e-06	GTEx/v8/Whole_Blood	-	No	NA	2.221e-06	rs62248402	10	european-only
ENSG00000160791	CCR5	3	46411633	46417697	1	protein_coding	1234	CCR5	3.51209e-08	1.48149	0	0	0	NA	NA	NA	NA	Yes	IMR90:Mesenchymal_Stem_Cell	2.221e-06	rs62248402	10	european-only
ENSG00000012223	LTF	3	46477136	46526724	-1	protein_coding	4057	LTF	1.76023e-13	0.0797339	0	0	0	NA	NA	NA	NA	Yes	Spleen:GM12878:IMR90:Mesenchymal_Stem_Cell:Mesendoderm:Trophoblast-like_Cell:hESC	2.221e-06	rs62248402	10	european-only
ENSG00000163825	RTP3	3	46538981	46542439	1	protein_coding	83597	RTP3	0.181516	0.738671	0	0	0	NA	NA	NA	NA	Yes	Spleen:GM12878:IMR90:Mesenchymal_Stem_Cell:Mesendoderm:Trophoblast-like_Cell:hESC	2.221e-06	rs62248402	10	european-only
ENSG00000163827	LRRC2	3	46556913	46621589	-1	protein_coding	79442	LRRC2	4.76832e-05	-1.09413	0	0	1	0.0003237	1.17612e-95	GTEx/v8/Cells_Cultured_fibroblasts	-	Yes	Spleen:IMR90:Mesenchymal_Stem_Cell:Mesendoderm	5.197e-05	rs34711187;rs62248402	10:11:00	european-only
ENSG00000241186	TDGF1	3	46616045	46668033	1	protein_coding	6997	TDGF1	3.98298e-06	1.21536	1	4.557	1	4.28476e-05	3.22022e-73	GTEx/v8/Adipose_Visceral_Omentum	-	Yes	Spleen:IMR90:Mesenchymal_Stem_Cell:Mesendoderm	5.197e-05	rs62248402;rs34711187	10:11:00	european-only
ENSG00000206549	PRSS50	3	46753605	46854064	-1	protein_coding	29122	PRSS50	2.62071e-05	-0.326074	1	14.2	0	NA	NA	NA	NA	Yes	Mesenchymal_Stem_Cell	2.221e-06	rs62248402	10	european-only
ENSG00000188086	PRSS45	3	46783582	46854048	-1	protein_coding	377047	PRSS45	8.77665e-05	0.0854542	1	14.2	0	NA	NA	NA	NA	Yes	Mesenchymal_Stem_Cell	2.221e-06	rs62248402	10	european-only
ENSG00000178055	PRSS42	3	46871032	46875585	-1	protein_coding	339906	PRSS42	4.68321e-05	0.200179	1	14.2	2	0.000274242	0.0200316	PsychENCODE_eQTLs	+	Yes	Mesenchymal_Stem_Cell	5.732e-08	rs62248402;rs34711187	10:11:00	european-only
ENSG00000088727	KIF9	3	47269516	47324941	-1	protein_coding	64147	KIF9	2.17357e-11	-0.884597	0	0	0	NA	NA	NA	NA	Yes	GM12878:Mesenchymal_Stem_Cell	2.221e-06	rs62248402	10	european-only
ENSG00000114648	KLHL18	3	47324407	47388306	1	protein_coding	23276	KLHL18	0.984175	-2.19672	0	0	0	NA	NA	NA	NA	Yes	GM12878:Mesenchymal_Stem_Cell	2.221e-06	rs62248402	10	european-only
ENSG00000076201	PTPN23	3	47422501	47454931	1	protein_coding	25930	PTPN23	0.647597	-0.608057	0	0	0	NA	NA	NA	NA	Yes	Fetal_Cortex:Mesenchymal_Stem_Cell	2.221e-06	rs34711187:rs62248402	10:11:00	european-only
ENSG00000114650	SCAP	3	47455203	47518616	-1	protein_coding	22937	SCAP	0.0225548	NA	0	0	7	1.0935e-12	0	eQTLGen_cis_eQTLs:GTEx/v8/Brain_Caudate_basal_ganglia:GTEx/v8/Brain_Cortex:GTEx/v8/Lung:GTEx/v8/Skin_Not_Sun_Exposed_Suprapubic:GTEx/v8/Skin_Sun_Exposed_Lower_leg	-	No	NA	5.732e-08	rs34711187	11	european-only
ENSG00000163832	ELP6	3	47537130	47555251	-1	protein_coding	54859	ELP6	0.0035079	-0.229447	0	0	0	NA	NA	NA	NA	Yes	Liver:GM12878:IMR90:Mesenchymal_Stem_Cell	1.374e-05	rs34711187	11	european-only
ENSG00000114646	CSPG5	3	47603729	47622282	-1	protein_coding	10675	CSPG5	0.41483	-0.836073	1	0.295	3	1.46857e-08	2.66373e-06	PsychENCODE_eQTLs	-	Yes	IMR90:Mesenchymal_Stem_Cell	5.732e-08	rs34711187	11	european-only
ENSG00000173473	SMARCC1	3	47626762	47823596	-1	protein_coding	6599	SMARCC1	1	-1.10286	0	0	0	NA	NA	NA	NA	Yes	IMR90:Mesenchymal_Stem_Cell	0.0001646	rs34711187	11	european-only
ENSG00000132153	DHX30	3	47844399	47891685	1	protein_coding	22907	DHX30	0.999999	NA	2	11.04	0	NA	NA	NA	NA	Yes	Aorta:Left_Ventricle:Liver:GM12878:IMR90:Mesenchymal_Stem_Cell:Trophoblast-like_Cell:hESC	5.732e-08	rs34711187	11	european-only
ENSG00000047849	MAP4	3	47892182	48130769	-1	protein_coding	4134	MAP4	0.998849	-0.836309	3	26	7	1.7318e-21	0	eQTLcatalogue/Lepik_2017_ge_blood:eQTLcatalogue/TwinsUK_ge_LCL:eQTLGen_cis_eQTLs:BIOSQTL/BIOS_eQTL_geneLevel:GTEx/v8/Whole_Blood:GTEx/v8/Esophagus_Mucosa:GTEx/v8/Cells_Cultured_fibroblasts	+	Yes	IMR90:Mesenchymal_Stem_Cell	5.732e-08	rs34711187	11	european-only
ENSG00000164045	CDC25A	3	48198636	48229892	-1	protein_coding	993	CDC25A	0.979698	-0.724001	0	0	2	0.000153055	1.6423e-73	GTEx/v8/Esophagus_Muscularis:GTEx/v8/Muscle_Skeletal:GTEx/v8/Thyroid	-	Yes	Liver:GM12878:IMR90:Mesenchymal_Stem_Cell:Mesendoderm:Trophoblast-like_Cell	5.732e-08	rs34711187	11	european-only
ENSG00000164048	ZNF589	3	48282590	48340743	1	protein_coding	51385	ZNF589	6.50061e-07	-0.372176	0	0	6	1.015e-34	0	eQTLGen_cis_eQTLs:GTEx/v8/Whole_Blood:GTEx/v8/Esophagus_Mucosa:GTEx/v8/Esophagus_Muscularis:GTEx/v8/Nerve_Tibial:GTEx/v8/Skin_Sun_Exposed_Lower_leg:GTEx/v8/Thyroid	-	Yes	GM12878:IMR90:Mesenchymal_Stem_Cell:Trophoblast-like_Cell	5.732e-08	rs34711187	11	european-only
ENSG00000172113	NME6	3	48334754	48343175	-1	protein_coding	10201	NME6	9.21636e-05	-0.182941	0	0	1	6.8985e-07	0.00213368	eQTLGen_cis_eQTLs	+	No	NA	5.732e-08	rs34711187	11	european-only
ENSG00000229453	SPINK8	3	48348336	48369831	-1	protein_coding	646424	SPINK8	0.00112129	-0.205479	0	0	2	1.28958e-06	0.0064479	eQTLcatalogue/TwinsUK_ge_skin:eQTLGen_cis_eQTLs	-	Yes	Mesenchymal_Stem_Cell	5.732e-08	rs34711187	11	european-only
ENSG00000164050	PLXNB1	3	48445261	48471594	-1	protein_coding	5364	PLXNB1	0.850195	NA	0	0	0	NA	NA	NA	NA	Yes	IMR90	NA	rs34711187	11	european-only
ENSG00000164051	CCDC51	3	48473574	48481866	-1	protein_coding	79714	CCDC51	1.46056e-06	0.0859331	0	0	0	NA	NA	NA	NA	Yes	Aorta:Liver:IMR90:Mesenchymal_Stem_Cell	2.094e-05	rs34711187	11	european-only
ENSG00000232112	TMA7	3	48481667	48485616	1	protein_coding	51372	TMA7	0.0100073	0.321268	0	0	0	NA	NA	NA	NA	Yes	Aorta:Liver:IMR90:Mesenchymal_Stem_Cell	2.094e-05	rs34711187	11	european-only
ENSG00000164053	ATRIP	3	48488114	48507115	1	protein_coding	84126	ATRIP	0.00148698	NA	0	0	0	NA	NA	NA	NA	Yes	Aorta:Liver:IMR90:Mesenchymal_Stem_Cell	2.094e-05	rs34711187	11	european-only
ENSG00000213689	TREX1	3	48506445	48509044	1	protein_coding	11277	TREX1	0.0933407	-0.110328	0	0	0	NA	NA	NA	NA	Yes	Aorta:Liver:IMR90:Mesenchymal_Stem_Cell	2.094e-05	rs34711187	11	european-only
ENSG00000164054	SHISA5	3	48509197	48542259	-1	protein_coding	51246	SHISA5	9.94272e-08	-0.44203	0	0	4	0.000189061	9.97511e-79	GTEx/v8/Esophagus_Mucosa	+	No	NA	1.22e-05	rs34711187	11	european-only
ENSG00000213672	NCKIPSD	3	48701364	48723797	-1	protein_coding	51517	NCKIPSD	0.00713136	-0.551018	0	0	3	0.000293101	5.81972e-41	GTEx/v8/Esophagus_Muscularis:GTEx/v8/Skin_Not_Sun_Exposed_Suprapubic	+	No	NA	1.22e-05	rs34711187	11	european-only
ENSG00000177479	ARIH2	3	48956254	49023815	1	protein_coding	10425	ARIH2	0.987412	-1.69992	0	0	2	0.000110264	2.45021e-17	GTEx/v8/Skin_Not_Sun_Exposed_Suprapubic	+	No	NA	1.22e-05	rs34711187	11	european-only
ENSG00000178467	P4HTM	3	49027319	49044587	1	protein_coding	54681	P4HTM	0.0232749	NA	0	0	1	1.8184e-07	0.000611965	eQTLGen_cis_eQTLs	+	Yes	Promoter_anchored_loops	8.109e-05	rs34711187	11	european-only
ENSG00000178252	WDR6	3	49044495	49053386	1	protein_coding	11180	WDR6	9.19648e-07	-0.0589495	0	0	1	7.2134e-26	0	eQTLGen_cis_eQTLs	-	No	NA	8.109e-05	rs34711187	11	european-only
ENSG00000184500	PROS1	3	93591881	93692910	-1	protein_coding	5627	PROS1	0.000209234	-0.863077	19	8.022	55	1.91077e-09	2.57092e-09	PsychENCODE_eQTLs:eQTLGen_cis_eQTLs:BIOSQTL/BIOS_eQTL_geneLevel:GTEx/v8/Adipose_Subcutaneous:GTEx/v8/Artery_Aorta:GTEx/v8/Artery_Tibial:GTEx/v8/Lung:GTEx/v8/Cells_Cultured_fibroblasts:GTEx/v8/Thyroid	+	Yes	Left_Ventricle:IMR90:Mesenchymal_Stem_Cell:Mesendoderm:hESC	1.855e-07	rs146358369;rs13071953;rs13071953:rs13071953:rs146358369	12	european-only
ENSG00000169379	ARL13B	3	93698983	93774512	1	protein_coding	200894	ARL13B	1.39145e-06	-0.87234	19	16.26	0	NA	NA	NA	NA	Yes	Left_Ventricle:IMR90:Mesenchymal_Stem_Cell:Mesendoderm:hESC	1.062e-06	rs146358369;rs13071953;rs13071953:rs13071953:rs146358369	12	european-only
ENSG00000178750	STX19	3	93733213	93747454	-1	protein_coding	415117	STX19	1.15387e-05	-0.312778	6	9.077	34	3.71788e-14	1.5673e-16	eQTLcatalogue/CEDAR_T-cell_CD4:eQTLcatalogue/CEDAR_T-cell_CD8:eQTLcatalogue/Fairfax_2014_IFN24:eQTLcatalogue/Fairfax_2014_LPS24:eQTLcatalogue/Quach_2016_ge_monocyte_IAV:PsychENCODE_eQTLs:GTEx/v8/Spleen:GTEx/v8/Thyroid	-	Yes	Left_Ventricle:GM12878:IMR90:Mesenchymal_Stem_Cell:Mesendoderm:Trophoblast-like_Cell:hESC	1.855e-07	rs146358369;rs13071953;rs13071953:rs146358369	12	european-only
ENSG00000178700	DHFRL1	3	93766680	93782233	-1	protein_coding	200895	DHFRL1	0.102598	-1.65954	5	16.26	35	6.65367e-09	3.32683e-05	eQTLcatalogue/Fairfax_2014_LPS24:eQTLcatalogue/Nedelec_2016_ge_macrophage_Salmonella:DICE/B_cell_naive:DICE/T_CD4_TH17:DICE/T_CD4_naive_TREG:BIOSQTL/BIOS_eQTL_geneLevel	+	Yes	Promoter_anchored_loops:Left_Ventricle:GM12878:IMR90:Mesenchymal_Stem_Cell:Mesendoderm:hESC	7.024e-07	rs146358369;rs13071953;rs13071953:rs146358369:rs13071953	12	european-only
ENSG00000178694	NSUN3	3	93781760	93847389	1	protein_coding	63899	NSUN3	2.56992e-07	-0.600728	10	15.69	0	NA	NA	NA	NA	Yes	Promoter_anchored_loops:Left_Ventricle:GM12878:IMR90:Mesenchymal_Stem_Cell:Mesendoderm:hESC	1.822e-06	rs146358369;rs13071953;rs13071953:rs146358369:rs13071953	12	european-only
ENSG00000269028	MTRNR2L12	3	96335981	96337000	-1	protein_coding	100463498	MTRNR2L12	NA	NA	0	0	0	NA	NA	NA	NA	Yes	Left_Ventricle:Mesendoderm:hESC	1.871e-06	rs146358369;rs13071953:rs146358369	12	european-only
ENSG00000080224	EPHA6	3	96533425	97471304	1	protein_coding	285220	EPHA6	0.954513	-0.193014	0	0	0	NA	NA	NA	NA	Yes	Mesenchymal_Stem_Cell:Mesendoderm:Neural_Progenitor_Cell:Trophoblast-like_Cell:hESC	1.822e-06	rs146358369;rs13071953:rs13071953:rs146358369	12	european-only
ENSG00000186777	ZNF732	4	264464	299110	-1	protein_coding	654254	ZNF732	1.31184e-09	0.0666916	0	0	0	NA	NA	NA	NA	Yes	Promoter_anchored_loops	2.893e-06	rs73209865	13	european-only
ENSG00000182903	ZNF721	4	419604	492945	-1	protein_coding	170960	ZNF721	5.97289e-11	-0.368532	0	0	4	4.8863e-08	0.000196165	eQTLGen_cis_eQTLs	+	Yes	Promoter_anchored_loops	1.257e-07	rs873786;rs34311866:rs873786	13	european-only
ENSG00000174227	PIGG	4	492989	533985	1	protein_coding	54872	PIGG	8.77511e-07	-0.464705	0	0	0	NA	NA	NA	NA	Yes	Promoter_anchored_loops	4.715e-06	rs34311866:rs873786	13	european-only
ENSG00000133256	PDE6B	4	619373	664571	1	protein_coding	5158	PDE6B	1.62565e-13	0.428824	0	0	0	NA	NA	NA	NA	Yes	Promoter_anchored_loops	0.002105	rs11248057:rs73209865	13	european-only
ENSG00000169020	ATP5I	4	666225	668127	-1	protein_coding	521	ATP5I	0.207299	NA	0	0	0	NA	NA	NA	NA	Yes	Promoter_anchored_loops	0.002986	rs34311866	13	european-only
ENSG00000215375	MYL5	4	667369	675822	1	protein_coding	4636	MYL5	4.42986e-08	-0.238304	0	0	20	2.54218e-10	0	eQTLcatalogue/BLUEPRINT_ge_neutrophil:eQTLGen_cis_eQTLs:BIOSQTL/BIOS_eQTL_geneLevel	+	Yes	Promoter_anchored_loops	1.257e-07	rs73209865;rs873786;rs34311866	13	european-only
ENSG00000169026	MFSD7	4	675618	683230	-1	protein_coding	84179	MFSD7	2.7566e-12	NA	0	0	21	2.4682e-30	0	eQTLcatalogue/Lepik_2017_ge_blood:eQTLGen_cis_eQTLs:BIOSQTL/BIOS_eQTL_geneLevel:GTEx/v8/Whole_Blood	+	Yes	Promoter_anchored_loops	1.257e-07	rs73209865;rs873786;rs73209865:rs34311866	13	european-only
ENSG00000185619	PCGF3	4	699537	764428	1	protein_coding	10336	PCGF3	0.9434	0.350821	0	0	29	1.6208e-26	0	eQTLcatalogue/BLUEPRINT_ge_neutrophil:eQTLGen_cis_eQTLs:BIOSQTL/BIOS_eQTL_geneLevel:GTEx/v8/Adipose_Subcutaneous:GTEx/v8/Whole_Blood:GTEx/v8/Breast_Mammary_Tissue:GTEx/v8/Muscle_Skeletal:GTEx/v8/Pituitary:GTEx/v8/Skin_Sun_Exposed_Lower_leg	-	Yes	Promoter_anchored_loops	5.844e-07	rs73209865;rs11248057;rs34311866;rs873786;rs73209865:rs34311866:rs873786	13	european-only
ENSG00000168993	CPLX1	4	778745	819986	-1	protein_coding	10815	CPLX1	0.79579	NA	1	1.756	6	3.76227e-05	5.79074e-19	GTEx/v8/Colon_Transverse:GTEx/v8/Heart_Atrial_Appendage	+	Yes	Promoter_anchored_loops:IMR90	1.847e-06	rs873786;rs73209865;rs873786:rs11248057:rs73209865:rs34311866	13	european-only
ENSG00000178950	GAK	4	843064	926161	-1	protein_coding	2580	GAK	0.973135	-0.566431	20	15.1	30	4.65443e-20	3.57432e-24	eQTLcatalogue/Fairfax_2012_B-cell_CD19:eQTLcatalogue/Fairfax_2014_LPS24:BIOSQTL/BIOS_eQTL_geneLevel:GTEx/v8/Adipose_Visceral_Omentum:GTEx/v8/Whole_Blood:GTEx/v8/Artery_Aorta:GTEx/v8/Artery_Tibial:GTEx/v8/Brain_Anterior_cingulate_cortex_BA24:GTEx/v8/Brain_Cerebellar_Hemisphere:GTEx/v8/Brain_Cerebellum:GTEx/v8/Brain_Hippocampus:GTEx/v8/Colon_Sigmoid:GTEx/v8/Colon_Transverse:GTEx/v8/Esophagus_Gastroesophageal_Junction:GTEx/v8/Esophagus_Mucosa:GTEx/v8/Esophagus_Muscularis:GTEx/v8/Heart_Left_Ventricle:GTEx/v8/Lung:GTEx/v8/Nerve_Tibial:GTEx/v8/Cells_Cultured_fibroblasts:GTEx/v8/Skin_Not_Sun_Exposed_Suprapubic:GTEx/v8/Testis:GTEx/v8/Thyroid	+	Yes	Promoter_anchored_loops:IMR90	1.257e-07	rs873786;rs11248057;rs73209865;rs34311866;rs73209865:rs34311866:rs873786:rs11248057	13	european-only
ENSG00000127419	TMEM175	4	926175	952444	1	protein_coding	84286	TMEM175	0.00043963	NA	10	11.09	14	1.0906e-42	0	eQTLcatalogue/CEDAR_T-cell_CD4:eQTLGen_cis_eQTLs:BIOSQTL/BIOS_eQTL_geneLevel:GTEx/v8/Adipose_Subcutaneous:GTEx/v8/Artery_Aorta:GTEx/v8/Artery_Tibial:GTEx/v8/Brain_Cerebellar_Hemisphere:GTEx/v8/Brain_Cortex:GTEx/v8/Colon_Sigmoid:GTEx/v8/Esophagus_Gastroesophageal_Junction:GTEx/v8/Esophagus_Mucosa:GTEx/v8/Esophagus_Muscularis:GTEx/v8/Lung:GTEx/v8/Testis:GTEx/v8/Thyroid	-	Yes	Promoter_anchored_loops:IMR90	1.257e-07	rs873786;rs73209865;rs34311866;rs11248057;rs73209865:rs34311866:rs873786:rs11248057	13	european-only
ENSG00000145214	DGKQ	4	952675	980683	-1	protein_coding	1609	DGKQ	0.00119402	1.05869	14	11.09	36	3.27170000000001e-310	0	eQTLcatalogue/Alasoo_2018_ge_macrophage_IFNg_Salmonella:eQTLcatalogue/Alasoo_2018_ge_macrophage_IFNg:eQTLcatalogue/Alasoo_2018_ge_macrophage_Salmonella:eQTLcatalogue/BLUEPRINT_ge_monocyte:eQTLcatalogue/BLUEPRINT_ge_neutrophil:eQTLcatalogue/BLUEPRINT_ge_T-cell:eQTLcatalogue/BrainSeq_ge_brain:eQTLcatalogue/CEDAR_B-cell_CD19:eQTLcatalogue/CEDAR_monocyte_CD14:eQTLcatalogue/CEDAR_neutrophil_CD15:eQTLcatalogue/CEDAR_T-cell_CD4:eQTLcatalogue/CEDAR_T-cell_CD8:eQTLcatalogue/Fairfax_2012_B-cell_CD19:eQTLcatalogue/Fairfax_2014_IFN24:eQTLcatalogue/Fairfax_2014_LPS24:eQTLcatalogue/Fairfax_2014_LPS2:eQTLcatalogue/Fairfax_2014_naive:eQTLcatalogue/GENCORD_ge_LCL:eQTLcatalogue/GENCORD_ge_T-cell:eQTLcatalogue/GEUVADIS_ge_LCL:eQTLcatalogue/Kasela_2017_T-cell_CD4:eQTLcatalogue/Kasela_2017_T-cell_CD8:eQTLcatalogue/Lepik_2017_ge_blood:eQTLcatalogue/Naranbhai_2015_neutrophil_CD16:eQTLcatalogue/Nedelec_2016_ge_macrophage_Listeria:eQTLcatalogue/Nedelec_2016_ge_macrophage_naive:eQTLcatalogue/Nedelec_2016_ge_macrophage_Salmonella:eQTLcatalogue/Quach_2016_ge_monocyte_IAV:eQTLcatalogue/Quach_2016_ge_monocyte_LPS:eQTLcatalogue/Quach_2016_ge_monocyte_naive:eQTLcatalogue/Quach_2016_ge_monocyte_Pam3CSK4:eQTLcatalogue/Quach_2016_ge_monocyte_R848:eQTLcatalogue/TwinsUK_ge_blood:eQTLcatalogue/TwinsUK_ge_fat:eQTLcatalogue/TwinsUK_ge_LCL:eQTLcatalogue/TwinsUK_ge_skin:PsychENCODE_eQTLs:eQTLGen_cis_eQTLs:BIOSQTL/BIOS_eQTL_geneLevel:xQTLServer_eQTLs:GTEx/v8/Adipose_Subcutaneous:GTEx/v8/Adipose_Visceral_Omentum:GTEx/v8/Adrenal_Gland:GTEx/v8/Cells_EBV-transformed_lymphocytes:GTEx/v8/Whole_Blood:GTEx/v8/Artery_Aorta:GTEx/v8/Artery_Coronary:GTEx/v8/Artery_Tibial:GTEx/v8/Brain_Caudate_basal_ganglia:GTEx/v8/Brain_Cerebellum:GTEx/v8/Brain_Cortex:GTEx/v8/Brain_Frontal_Cortex_BA9:GTEx/v8/Brain_Hippocampus:GTEx/v8/Breast_Mammary_Tissue:GTEx/v8/Colon_Sigmoid:GTEx/v8/Colon_Transverse:GTEx/v8/Esophagus_Gastroesophageal_Junction:GTEx/v8/Esophagus_Mucosa:GTEx/v8/Esophagus_Muscularis:GTEx/v8/Heart_Atrial_Appendage:GTEx/v8/Heart_Left_Ventricle:GTEx/v8/Liver:GTEx/v8/Lung:GTEx/v8/Muscle_Skeletal:GTEx/v8/Nerve_Tibial:GTEx/v8/Ovary:GTEx/v8/Pancreas:GTEx/v8/Pituitary:GTEx/v8/Prostate:GTEx/v8/Minor_Salivary_Gland:GTEx/v8/Cells_Cultured_fibroblasts:GTEx/v8/Skin_Not_Sun_Exposed_Suprapubic:GTEx/v8/Skin_Sun_Exposed_Lower_leg:GTEx/v8/Spleen:GTEx/v8/Stomach:GTEx/v8/Testis:GTEx/v8/Thyroid	-	Yes	Promoter_anchored_loops	1.257e-07	rs34311866;rs873786;rs73209865;rs11248057	13	european-only
ENSG00000145217	SLC26A1	4	972861	987228	-1	protein_coding	10861	SLC26A1	4.01304e-06	0.147984	9	5.283	34	3.15107e-50	0	eQTLcatalogue/BrainSeq_ge_brain:eQTLcatalogue/GENCORD_ge_T-cell:eQTLcatalogue/TwinsUK_ge_fat:eQTLcatalogue/TwinsUK_ge_skin:eQTLGen_cis_eQTLs:BIOSQTL/BIOS_eQTL_geneLevel:GTEx/v8/Adipose_Subcutaneous:GTEx/v8/Adipose_Visceral_Omentum:GTEx/v8/Whole_Blood:GTEx/v8/Artery_Aorta:GTEx/v8/Artery_Coronary:GTEx/v8/Artery_Tibial:GTEx/v8/Brain_Caudate_basal_ganglia:GTEx/v8/Brain_Cerebellar_Hemisphere:GTEx/v8/Brain_Cerebellum:GTEx/v8/Brain_Cortex:GTEx/v8/Brain_Nucleus_accumbens_basal_ganglia:GTEx/v8/Breast_Mammary_Tissue:GTEx/v8/Colon_Sigmoid:GTEx/v8/Colon_Transverse:GTEx/v8/Esophagus_Gastroesophageal_Junction:GTEx/v8/Esophagus_Mucosa:GTEx/v8/Esophagus_Muscularis:GTEx/v8/Heart_Atrial_Appendage:GTEx/v8/Heart_Left_Ventricle:GTEx/v8/Lung:GTEx/v8/Muscle_Skeletal:GTEx/v8/Nerve_Tibial:GTEx/v8/Ovary:GTEx/v8/Pancreas:GTEx/v8/Pituitary:GTEx/v8/Prostate:GTEx/v8/Cells_Cultured_fibroblasts:GTEx/v8/Skin_Not_Sun_Exposed_Suprapubic:GTEx/v8/Skin_Sun_Exposed_Lower_leg:GTEx/v8/Small_Intestine_Terminal_Ileum:GTEx/v8/Spleen:GTEx/v8/Stomach:GTEx/v8/Testis:GTEx/v8/Thyroid:GTEx/v8/Uterus	+	Yes	Promoter_anchored_loops	1.257e-07	rs34311866;rs11248057;rs73209865;rs873786	13	european-only
ENSG00000127415	IDUA	4	980785	998316	1	protein_coding	3425	IDUA	2.64182e-08	NA	2	4.233	36	1.811e-90	0	eQTLcatalogue/BLUEPRINT_ge_monocyte:eQTLcatalogue/BLUEPRINT_ge_T-cell:eQTLcatalogue/Fairfax_2012_B-cell_CD19:eQTLcatalogue/Fairfax_2014_naive:eQTLcatalogue/GEUVADIS_ge_LCL:eQTLcatalogue/HipSci_ge_iPSC:eQTLcatalogue/Lepik_2017_ge_blood:eQTLcatalogue/TwinsUK_ge_fat:eQTLcatalogue/TwinsUK_ge_LCL:eQTLGen_cis_eQTLs:BIOSQTL/BIOS_eQTL_geneLevel:GTEx/v8/Adipose_Subcutaneous:GTEx/v8/Adipose_Visceral_Omentum:GTEx/v8/Adrenal_Gland:GTEx/v8/Whole_Blood:GTEx/v8/Artery_Aorta:GTEx/v8/Artery_Coronary:GTEx/v8/Artery_Tibial:GTEx/v8/Breast_Mammary_Tissue:GTEx/v8/Colon_Sigmoid:GTEx/v8/Colon_Transverse:GTEx/v8/Esophagus_Gastroesophageal_Junction:GTEx/v8/Esophagus_Mucosa:GTEx/v8/Esophagus_Muscularis:GTEx/v8/Heart_Atrial_Appendage:GTEx/v8/Heart_Left_Ventricle:GTEx/v8/Lung:GTEx/v8/Muscle_Skeletal:GTEx/v8/Nerve_Tibial:GTEx/v8/Pancreas:GTEx/v8/Pituitary:GTEx/v8/Cells_Cultured_fibroblasts:GTEx/v8/Skin_Not_Sun_Exposed_Suprapubic:GTEx/v8/Skin_Sun_Exposed_Lower_leg:GTEx/v8/Small_Intestine_Terminal_Ileum:GTEx/v8/Spleen:GTEx/v8/Stomach:GTEx/v8/Testis:GTEx/v8/Thyroid:GTEx/v8/Uterus	-	Yes	Promoter_anchored_loops	1.257e-07	rs34311866;rs73209865;rs11248057;rs873786	13	european-only
ENSG00000127418	FGFRL1	4	1003724	1020685	1	protein_coding	53834	FGFRL1	0.582187	0.211896	0	0	31	2.01526e-13	1.3795e-38	eQTLcatalogue/TwinsUK_ge_LCL:PsychENCODE_eQTLs:eQTLGen_cis_eQTLs:GTEx/v8/Thyroid	-	Yes	Promoter_anchored_loops:EP_correlation_cell_type_oneway	1.257e-07	rs73209865;rs11248057;rs34311866;rs873786;rs34311866:rs11248057	13	european-only
ENSG00000178222	RNF212	4	1050038	1107350	-1	protein_coding	285498	RNF212	0.125226	NA	0	0	7	8.6012e-05	0.00819703	PsychENCODE_eQTLs:BIOSQTL/BIOS_eQTL_geneLevel	+	Yes	IMR90:Mesenchymal_Stem_Cell	1.847e-06	rs73209865;rs34311866;rs73209865:rs873786:rs11248057	13	european-only
ENSG00000159692	CTBP1	4	1205236	1243741	-1	protein_coding	1487	CTBP1	0.979764	NA	0	0	11	2.0812e-18	0	eQTLGen_cis_eQTLs:GTEx/v8/Breast_Mammary_Tissue	+	No	NA	1.257e-07	rs873786;rs73209865	13	european-only
ENSG00000090316	MAEA	4	1283639	1333935	1	protein_coding	10296	MAEA	0.844858	-1.28756	0	0	14	1.76042e-07	1.96558e-89	GTEx/v8/Adipose_Visceral_Omentum:GTEx/v8/Brain_Cerebellum:GTEx/v8/Colon_Transverse:GTEx/v8/Lung:GTEx/v8/Nerve_Tibial:GTEx/v8/Skin_Not_Sun_Exposed_Suprapubic:GTEx/v8/Thyroid	+	No	NA	1.257e-07	rs73209865;rs873786	13	european-only
ENSG00000163945	UVSSA	4	1341054	1381837	1	protein_coding	57654	UVSSA	8.88754e-14	0.251081	0	0	30	1.1492e-42	0	eQTLcatalogue/Kasela_2017_T-cell_CD4:eQTLcatalogue/Kasela_2017_T-cell_CD8:PsychENCODE_eQTLs:eQTLGen_cis_eQTLs:GTEx/v8/Adipose_Subcutaneous:GTEx/v8/Adipose_Visceral_Omentum:GTEx/v8/Whole_Blood:GTEx/v8/Artery_Aorta:GTEx/v8/Artery_Tibial:GTEx/v8/Breast_Mammary_Tissue:GTEx/v8/Colon_Sigmoid:GTEx/v8/Colon_Transverse:GTEx/v8/Esophagus_Gastroesophageal_Junction:GTEx/v8/Esophagus_Mucosa:GTEx/v8/Esophagus_Muscularis:GTEx/v8/Heart_Atrial_Appendage:GTEx/v8/Lung:GTEx/v8/Muscle_Skeletal:GTEx/v8/Nerve_Tibial:GTEx/v8/Pancreas:GTEx/v8/Cells_Cultured_fibroblasts:GTEx/v8/Skin_Not_Sun_Exposed_Suprapubic:GTEx/v8/Skin_Sun_Exposed_Lower_leg:GTEx/v8/Stomach:GTEx/v8/Thyroid	-	Yes	EP_correlation_cell_type_oneway	1.257e-07	rs73209865;rs873786;rs11248057;rs34311866	13	european-only
ENSG00000179979	CRIPAK	4	1385340	1389780	1	protein_coding	285464	CRIPAK	2.43127e-12	1.57028	0	0	22	1.0994e-37	0	PsychENCODE_eQTLs:eQTLGen_cis_eQTLs:BRAINEAC/FCTX:BRAINEAC/aveALL:GTEx/v8/Adipose_Subcutaneous:GTEx/v8/Adipose_Visceral_Omentum:GTEx/v8/Whole_Blood:GTEx/v8/Artery_Aorta:GTEx/v8/Artery_Tibial:GTEx/v8/Breast_Mammary_Tissue:GTEx/v8/Colon_Sigmoid:GTEx/v8/Colon_Transverse:GTEx/v8/Esophagus_Gastroesophageal_Junction:GTEx/v8/Esophagus_Mucosa:GTEx/v8/Esophagus_Muscularis:GTEx/v8/Lung:GTEx/v8/Muscle_Skeletal:GTEx/v8/Nerve_Tibial:GTEx/v8/Cells_Cultured_fibroblasts:GTEx/v8/Skin_Sun_Exposed_Lower_leg:GTEx/v8/Stomach:GTEx/v8/Testis:GTEx/v8/Thyroid	-	Yes	Promoter_anchored_loops	1.257e-07	rs73209865;rs873786;rs34311866	13	european-only
ENSG00000163950	SLBP	4	1694527	1714282	-1	protein_coding	7884	SLBP	0.515659	NA	0	0	0	NA	NA	NA	NA	Yes	Promoter_anchored_loops	0.002105	rs11248057:rs73209865	13	european-only
ENSG00000168936	TMEM129	4	1717679	1723085	-1	protein_coding	92305	TMEM129	1.57456e-06	NA	0	0	8	4.2192e-06	1.39144e-17	GTEx/v8/Brain_Cerebellum	+	No	NA	5.286e-06	rs73209865	13	european-only
ENSG00000068078	FGFR3	4	1795034	1810599	1	protein_coding	2261	FGFR3	0.00290912	-0.268744	0	0	0	NA	NA	NA	NA	Yes	Promoter_anchored_loops	5.844e-07	rs34311866:rs873786	13	european-only
ENSG00000137628	DDX60	4	169137444	169239958	-1	protein_coding	55601	DDX60	3.67466e-10	-0.445534	0	0	0	NA	NA	NA	NA	Yes	Left_Ventricle:IMR90:Mesenchymal_Stem_Cell	6.957e-08	rs6828248:rs62333164	14	european-only
ENSG00000181381	DDX60L	4	169277886	169458937	-1	protein_coding	91351	DDX60L	8.16953e-30	0.277925	0	0	0	NA	NA	NA	NA	Yes	Mesenchymal_Stem_Cell	5.448e-08	rs6831487:rs6828248:rs62333164	14	european-only
ENSG00000129116	PALLD	4	169418217	169849608	1	protein_coding	23022	PALLD	6.63952e-05	0.15787	0	0	0	NA	NA	NA	NA	Yes	Left_Ventricle:Mesenchymal_Stem_Cell:hESC	5.448e-08	rs6828248:rs62333164:rs6831487	14	european-only
ENSG00000145439	CBR4	4	169784921	169931426	-1	protein_coding	84869	CBR4	8.22222e-06	-0.354384	0	0	26	5.3199e-07	0.00172031	eQTLGen_cis_eQTLs	+	Yes	Left_Ventricle:GM12878:IMR90:Mesenchymal_Stem_Cell:Mesendoderm:Trophoblast-like_Cell:hESC	5.448e-08	rs6831487;rs6831487:rs6828248:rs62333164	14	european-only
ENSG00000154447	SH3RF1	4	170015407	170192256	-1	protein_coding	57630	SH3RF1	0.0463955	-0.163773	0	0	57	9.9299e-141	0	eQTLcatalogue/BLUEPRINT_ge_neutrophil:eQTLcatalogue/CEDAR_monocyte_CD14:eQTLcatalogue/Fairfax_2014_IFN24:eQTLcatalogue/Lepik_2017_ge_blood:eQTLGen_cis_eQTLs:BIOSQTL/BIOS_eQTL_geneLevel:GTEx/v8/Whole_Blood:GTEx/v8/Brain_Spinal_cord_cervical_c-1:GTEx/v8/Esophagus_Mucosa:GTEx/v8/Muscle_Skeletal	+	Yes	IMR90	5.448e-08	rs6831487;rs6828248;rs62333164	14	european-only
ENSG00000137601	NEK1	4	170314426	170533780	-1	protein_coding	4750	NEK1	4.21851e-12	-0.433231	30	10.51	56	7.4506e-206	0	eQTLcatalogue/BLUEPRINT_ge_monocyte:eQTLcatalogue/Fairfax_2014_IFN24:eQTLcatalogue/Fairfax_2014_LPS24:eQTLcatalogue/Kasela_2017_T-cell_CD4:eQTLcatalogue/Lepik_2017_ge_blood:PsychENCODE_eQTLs:DICE/B_cell_naive:DICE/T_CD4_naive:DICE/T_CD8_naive:DICE/T_CD4_TH17:DICE/T_CD4_TH2:DICE/T_CD4_naive_TREG:eQTLGen_cis_eQTLs:BIOSQTL/BIOS_eQTL_geneLevel:GTEx/v8/Adipose_Subcutaneous:GTEx/v8/Adipose_Visceral_Omentum:GTEx/v8/Whole_Blood:GTEx/v8/Artery_Aorta:GTEx/v8/Artery_Tibial:GTEx/v8/Breast_Mammary_Tissue:GTEx/v8/Colon_Sigmoid:GTEx/v8/Esophagus_Gastroesophageal_Junction:GTEx/v8/Esophagus_Mucosa:GTEx/v8/Lung:GTEx/v8/Muscle_Skeletal:GTEx/v8/Pituitary:GTEx/v8/Prostate:GTEx/v8/Skin_Not_Sun_Exposed_Suprapubic:GTEx/v8/Skin_Sun_Exposed_Lower_leg:GTEx/v8/Small_Intestine_Terminal_Ileum:GTEx/v8/Spleen:GTEx/v8/Thyroid	+	Yes	Promoter_anchored_loops:IMR90	5.448e-08	rs6831487;rs6828248;rs62333164;rs62333164:rs6828248	14	european-only
ENSG00000109572	CLCN3	4	170533784	170644824	1	protein_coding	1182	CLCN3	0.993265	-0.84734	25	10.65	58	4.5343e-15	0	eQTLcatalogue/CEDAR_ileum:eQTLcatalogue/CEDAR_rectum:eQTLcatalogue/CEDAR_transverse_colon:PsychENCODE_eQTLs:eQTLGen_cis_eQTLs:BIOSQTL/BIOS_eQTL_geneLevel:GTEx/v8/Adipose_Subcutaneous:GTEx/v8/Colon_Transverse:GTEx/v8/Esophagus_Mucosa:GTEx/v8/Heart_Left_Ventricle:GTEx/v8/Lung:GTEx/v8/Muscle_Skeletal:GTEx/v8/Cells_Cultured_fibroblasts:GTEx/v8/Skin_Not_Sun_Exposed_Suprapubic:GTEx/v8/Skin_Sun_Exposed_Lower_leg:GTEx/v8/Small_Intestine_Terminal_Ileum:GTEx/v8/Thyroid	+	Yes	Promoter_anchored_loops:IMR90	5.448e-08	rs6828248;rs62333164;rs6831487;rs62333164:rs6828248	14	european-only
ENSG00000056050	C4orf27	4	170650616	170679104	-1	protein_coding	54969	C4orf27	0.000423307	-0.492058	1	7.657	20	1.18995e-07	2.34477e-14	eQTLcatalogue/TwinsUK_ge_LCL:PsychENCODE_eQTLs:BIOSQTL/BIOS_eQTL_geneLevel:GTEx/v8/Cells_Cultured_fibroblasts	-	Yes	Adult_Cortex:Fetal_Cortex:Left_Ventricle:Liver:GM12878:IMR90:Mesenchymal_Stem_Cell:Mesendoderm:Trophoblast-like_Cell:hESC	5.448e-08	rs6828248;rs62333164;rs6831487;rs62333164:rs6828248	14	european-only
ENSG00000198948	MFAP3L	4	170907748	170954182	-1	protein_coding	9848	MFAP3L	0.91053	1.02991	0	0	0	NA	NA	NA	NA	Yes	Left_Ventricle:Mesenchymal_Stem_Cell:Mesendoderm:Trophoblast-like_Cell:hESC	6.957e-08	rs6828248:rs62333164	14	european-only
ENSG00000109576	AADAT	4	170981373	171012850	-1	protein_coding	51166	AADAT	0.250802	NA	0	0	0	NA	NA	NA	NA	Yes	Adult_Cortex:Fetal_Cortex:IMR90:Mesenchymal_Stem_Cell:Mesendoderm:Trophoblast-like_Cell:hESC	6.957e-08	rs62333164:rs6828248	14	european-only
ENSG00000174473	GALNTL6	4	172733405	173962710	1	protein_coding	442117	GALNTL6	0.00165568	-0.977745	0	0	0	NA	NA	NA	NA	Yes	Mesenchymal_Stem_Cell	6.957e-08	rs6828248:rs62333164	14	european-only
ENSG00000154162	CDH12	5	21750782	22853731	-1	protein_coding	1010	CDH12	0.00145119	1.59939	25	16.41	0	NA	NA	NA	NA	No	NA	6.42e-07	rs75959431;rs780174	15	european-only
ENSG00000152359	POC5	5	74969949	75013313	-1	protein_coding	134359	POC5	0.00213816	0.193562	0	0	0	NA	NA	NA	NA	Yes	Mesendoderm:hESC	4.509e-06	rs73130244	16	european-only
ENSG00000122012	SV2C	5	75378997	75649764	1	protein_coding	22987	SV2C	6.35694e-05	0.60963	38	10.61	0	NA	NA	NA	NA	No	NA	4.509e-06	rs73130244	16	european-only
ENSG00000145708	CRHBP	5	76248538	76276983	1	protein_coding	1393	CRHBP	0.989594	-0.435834	0	0	0	NA	NA	NA	NA	Yes	Mesenchymal_Stem_Cell	4.509e-06	rs73130244	16	european-only
ENSG00000233828	AC008394.1	5	86512423	86534822	-1	protein_coding	NA	NA	NA	NA	0	0	0	NA	NA	NA	NA	Yes	GM12878	3.429e-06	rs17558396:rs160045	17	european-only
ENSG00000134480	CCNH	5	86687311	86708836	-1	protein_coding	902	CCNH	0.00472976	-0.279835	0	0	0	NA	NA	NA	NA	Yes	IMR90:Mesendoderm:hESC	3.429e-06	rs160045:rs17558396	17	european-only
ENSG00000081189	MEF2C	5	88013975	88199922	-1	protein_coding	4208	MEF2C	0.00424617	-2.66223	55	18.32	52	8.7992e-64	0	eQTLcatalogue/Fairfax_2014_IFN24:eQTLcatalogue/Fairfax_2014_naive:eQTLGen_cis_eQTLs:GTEx/v8/Brain_Cerebellar_Hemisphere:GTEx/v8/Brain_Cerebellum:GTEx/v8/Testis	+	Yes	Aorta:Hippocampus:Left_Ventricle:Liver:Right_Ventricle:GM12878:IMR90:Mesenchymal_Stem_Cell:Mesendoderm:Neural_Progenitor_Cell:Trophoblast-like_Cell:hESC	6.511e-07	rs17558396;rs160045;rs17558396:rs160045:rs17558396	17	european-only
ENSG00000153140	CETN3	5	89688078	89705603	-1	protein_coding	1070	CETN3	0.0113208	-0.797954	0	0	0	NA	NA	NA	NA	Yes	Adult_Cortex:Fetal_Cortex:Aorta:Hippocampus:Left_Ventricle:Liver:Right_Ventricle:GM12878:IMR90:Mesenchymal_Stem_Cell:Mesendoderm:Neural_Progenitor_Cell:Trophoblast-like_Cell:hESC	6.511e-07	rs160045:rs17558396:rs17558396;rs160045	17	european-only
ENSG00000176055	MBLAC2	5	89754020	89770585	-1	protein_coding	153364	MBLAC2	0.0002801	-1.74573	0	0	0	NA	NA	NA	NA	Yes	GM12878:IMR90:Mesenchymal_Stem_Cell:Mesendoderm:Trophoblast-like_Cell:hESC	6.511e-07	rs17558396:rs160045:rs17558396;rs160045	17	european-only
ENSG00000113356	POLR3G	5	89767565	89810370	1	protein_coding	10622	POLR3G	6.42759e-05	0.172241	0	0	0	NA	NA	NA	NA	Yes	Adult_Cortex:Fetal_Cortex:GM12878:IMR90:Mesenchymal_Stem_Cell:Mesendoderm:Trophoblast-like_Cell:hESC	6.511e-07	rs17558396:rs160045:rs17558396;rs160045	17	european-only
ENSG00000176018	LYSMD3	5	89811428	89825401	-1	protein_coding	116068	LYSMD3	0.771815	-1.12509	0	0	0	NA	NA	NA	NA	Yes	Left_Ventricle:Liver:GM12878:IMR90:Mesenchymal_Stem_Cell:Mesendoderm:Trophoblast-like_Cell:hESC	6.511e-07	rs17558396:rs160045:rs17558396;rs160045	17	european-only
ENSG00000164199	GPR98	5	89825161	90460038	1	protein_coding	84059	GPR98	8.11098e-24	-0.0865632	0	0	0	NA	NA	NA	NA	Yes	Left_Ventricle:Liver:GM12878:IMR90:Mesenchymal_Stem_Cell:Mesendoderm:Trophoblast-like_Cell:hESC	6.511e-07	rs17558396:rs160045:rs17558396;rs160045	17	european-only
ENSG00000113369	ARRDC3	5	90664541	90679176	-1	protein_coding	57561	ARRDC3	0.978747	-0.594455	0	0	0	NA	NA	NA	NA	Yes	Left_Ventricle:GM12878	3.429e-06	rs160045:rs17558396	17	european-only
ENSG00000086589	RBM22	5	150070356	150080669	-1	protein_coding	55696	RBM22	0.995946	-0.739304	0	0	0	NA	NA	NA	NA	Yes	EP_correlation_cell_type_oneway	2.053e-09	rs10463311	18	european-only
ENSG00000132912	DCTN4	5	150088002	150138671	-1	protein_coding	51164	DCTN4	0.95339	-0.376979	0	0	1	1.41441e-05	0.0488822	BRAINEAC/FCTX:BRAINEAC/aveALL	NA	No	NA	2.087e-08	rs7727250	18	european-only
ENSG00000211445	GPX3	5	150400124	150408554	1	protein_coding	2878	GPX3	0.0155826	0.488879	13	8.065	28	1.0548e-171	0	eQTLcatalogue/BLUEPRINT_ge_neutrophil:eQTLcatalogue/CEDAR_neutrophil_CD15:eQTLcatalogue/Lepik_2017_ge_blood:eQTLcatalogue/Quach_2016_ge_monocyte_IAV:PsychENCODE_eQTLs:eQTLGen_cis_eQTLs:BIOSQTL/BIOS_eQTL_geneLevel:GTEx/v8/Heart_Left_Ventricle:GTEx/v8/Testis	+	Yes	Left_Ventricle:IMR90:Mesenchymal_Stem_Cell:Mesendoderm:hESC	3.457e-10	rs10463311;rs8177426;rs7727250;rs6895271;rs3805434;rs4292439;rs3792790;rs10463311:rs8177426:rs7727250;rs8177426:rs7727250:rs3805434:rs4292439:rs6895271:rs3792790	18	european-only
ENSG00000145901	TNIP1	5	150409506	150473138	-1	protein_coding	10318	TNIP1	0.929689	0.37663	28	14.51	28	2.0336e-163	0	eQTLcatalogue/BLUEPRINT_ge_monocyte:eQTLcatalogue/BLUEPRINT_ge_neutrophil:eQTLcatalogue/CEDAR_neutrophil_CD15:eQTLcatalogue/CEDAR_platelet:eQTLcatalogue/Fairfax_2014_LPS2:eQTLcatalogue/Lepik_2017_ge_blood:eQTLcatalogue/Quach_2016_ge_monocyte_LPS:eQTLcatalogue/TwinsUK_ge_blood:PsychENCODE_eQTLs:eQTLGen_cis_eQTLs:BIOSQTL/BIOS_eQTL_geneLevel:GTEx/v8/Whole_Blood:GTEx/v8/Brain_Cerebellar_Hemisphere:GTEx/v8/Esophagus_Mucosa:GTEx/v8/Cells_Cultured_fibroblasts:GTEx/v8/Thyroid	-	Yes	EP_correlation_cell_type_oneway:IMR90	3.457e-10	rs10463311;rs8177426;rs7727250;rs3805434;rs4292439;rs6895271;rs3792790;rs10463311:rs8177426:rs7727250;rs8177426:rs7727250:rs3805434:rs4292439:rs6895271:rs3792790	18	european-only
ENSG00000197043	ANXA6	5	150480273	150537443	-1	protein_coding	309	ANXA6	0.000183002	-0.259476	0	0	21	1.1249e-09	1.31148e-05	eQTLGen_cis_eQTLs:BIOSQTL/BIOS_eQTL_geneLevel:BRAINEAC/FCTX:BRAINEAC/aveALL	+	Yes	Adult_Cortex:GM12878:IMR90:Mesenchymal_Stem_Cell:hESC	3.457e-10	rs6895271;rs3792790;rs7727250;rs8177426;rs4292439;rs6895271:rs3792790:rs10463311:rs8177426:rs7727250;rs8177426:rs7727250:rs3805434:rs4292439	18	european-only
ENSG00000198624	CCDC69	5	150560613	150603706	-1	protein_coding	26112	CCDC69	3.7865e-08	-0.80386	0	0	0	NA	NA	NA	NA	Yes	Promoter_anchored_loops	4.203e-06	rs3792790	18	european-only
ENSG00000196743	GM2A	5	150591711	150650001	1	protein_coding	2760	GM2A	0.111186	1.53455	0	0	4	5.904e-06	0.0168545	eQTLGen_cis_eQTLs	+	Yes	EP_correlation_cell_type_oneway	2.053e-09	rs7727250;rs10463311	18	european-only
ENSG00000123643	SLC36A1	5	150816607	150871942	1	protein_coding	206358	SLC36A1	0.0234724	1.70206	0	0	5	5.50445e-05	0.0368409	BRAINEAC/FCTX:BRAINEAC/aveALL	NA	Yes	Trophoblast-like_Cell	2.087e-08	rs7727250;rs3792790	18	european-only
ENSG00000113140	SPARC	5	151040657	151066726	-1	protein_coding	6678	SPARC	0.886494	0.0856778	0	0	0	NA	NA	NA	NA	Yes	IMR90	4.203e-06	rs3792790	18	european-only
ENSG00000174705	SH3PXD2B	5	171752185	171881527	-1	protein_coding	285590	SH3PXD2B	0.0185368	0.473773	0	0	0	NA	NA	NA	NA	Yes	Mesenchymal_Stem_Cell	8.464e-09	rs1559063:rs517339:rs517339;rs1559063:rs550294:rs1559063;rs6864748	19	european-only
ENSG00000268553	AC027309.1	5	172036245	172036436	-1	protein_coding	NA	NA	NA	NA	0	0	0	NA	NA	NA	NA	Yes	Mesenchymal_Stem_Cell	8.464e-09	rs1559063:rs517339:rs517339;rs1559063:rs550294:rs1559063;rs6864748	19	european-only
ENSG00000214357	NEURL1B	5	172068269	172118543	1	protein_coding	54492	NEURL1B	0.370537	-0.289945	0	0	6	6.10086e-05	0.00496352	GTEx/v8/Whole_Blood	-	No	NA	7.164e-08	rs550294	19	european-only
ENSG00000120129	DUSP1	5	172195093	172198198	-1	protein_coding	1843	DUSP1	0.0205002	-0.72791	0	0	0	NA	NA	NA	NA	Yes	Promoter_anchored_loops:Aorta:Left_Ventricle:Liver:Spleen:IMR90:Mesenchymal_Stem_Cell:Mesendoderm:Trophoblast-like_Cell	8.464e-09	rs1559063:rs517339:rs517339;rs1559063:rs550294:rs1559063;rs6864748:rs6864748	19	european-only
ENSG00000113719	ERGIC1	5	172261278	172379688	1	protein_coding	57222	ERGIC1	0.714837	-0.270665	37	16.78	29	3.4258e-11	0	eQTLcatalogue/Fairfax_2012_B-cell_CD19:eQTLcatalogue/Fairfax_2014_LPS24:eQTLcatalogue/Fairfax_2014_naive:PsychENCODE_eQTLs:eQTLGen_cis_eQTLs:BIOSQTL/BIOS_eQTL_geneLevel	-	No	NA	8.464e-09	rs1559063;rs517339;rs550294;rs6864748	19	european-only
ENSG00000037241	RPL26L1	5	172385732	172396774	1	protein_coding	51121	RPL26L1	0.49226	NA	0	0	0	NA	NA	NA	NA	Yes	Promoter_anchored_loops	8.464e-09	rs550294:rs1559063:rs1559063;rs6864748:rs517339:rs517339;rs1559063:rs6864748	19	european-only
ENSG00000164463	CREBRF	5	172483355	172566291	1	protein_coding	153222	CREBRF	0.998406	-2.591	0	0	15	4.859e-07	0.00157398	eQTLGen_cis_eQTLs	+	No	NA	8.464e-09	rs517339;rs1559063;rs550294;rs6864748	19	european-only
ENSG00000113734	BNIP1	5	172571445	172591390	1	protein_coding	662	BNIP1	0.00143693	-0.218655	0	0	16	6.2339e-12	0	eQTLGen_cis_eQTLs	+	No	NA	1.041e-08	rs1559063;rs550294;rs6864748;rs517339	19	european-only
ENSG00000145919	BOD1	5	173034517	173043663	-1	protein_coding	91272	BOD1	0.0318296	-0.405901	0	0	0	NA	NA	NA	NA	Yes	Promoter_anchored_loops	7.125e-07	rs6864748	19	european-only
ENSG00000137261	KIAA0319	6	24544332	24646383	-1	protein_coding	9856	KIAA0319	7.95793e-12	1.6839	0	0	0	NA	NA	NA	NA	Yes	Left_Ventricle	7.38e-06	rs9295706:rs9295706;rs9467931	20	european-only
ENSG00000111802	TDP2	6	24650205	24667261	-1	protein_coding	51567	TDP2	0.000137008	0.245868	0	0	0	NA	NA	NA	NA	Yes	Left_Ventricle	7.38e-06	rs9295706:rs9295706;rs9467931	20	european-only
ENSG00000112304	ACOT13	6	24667263	24705293	1	protein_coding	55856	ACOT13	3.4293e-05	0.981955	0	0	0	NA	NA	NA	NA	Yes	Left_Ventricle	7.38e-06	rs9295706:rs9295706;rs9467931	20	european-only
ENSG00000124564	SLC17A3	6	25833294	25882514	-1	protein_coding	10786	SLC17A3	9.88206e-14	-0.246503	0	0	0	NA	NA	NA	NA	Yes	Left_Ventricle:Mesenchymal_Stem_Cell	2.835e-06	rs9467931	20	european-only
ENSG00000112337	SLC17A2	6	25912982	25930946	-1	protein_coding	10246	SLC17A2	0.00466985	-0.129201	0	0	0	NA	NA	NA	NA	Yes	Left_Ventricle:IMR90:Mesenchymal_Stem_Cell	2.835e-06	rs9295706:rs9295706;rs9467931:rs9467931	20	european-only
ENSG00000112343	TRIM38	6	25963030	25987384	1	protein_coding	10475	TRIM38	4.7513e-06	-0.220583	0	0	0	NA	NA	NA	NA	Yes	IMR90	7.38e-06	rs9295706:rs9295706;rs9467931	20	european-only
ENSG00000124610	HIST1H1A	6	26017260	26018040	-1	protein_coding	3024	HIST1H1A	0.0035308	-0.372207	0	0	0	NA	NA	NA	NA	Yes	Aorta:Left_Ventricle:Liver:GM12878:IMR90:Mesenchymal_Stem_Cell:hESC	2.945e-06	rs9295706:rs9295706;rs9467931:rs9467931	20	european-only
ENSG00000198366	HIST1H3A	6	26020718	26021186	1	protein_coding	8350	HIST1H3A	3.98008e-05	-0.225707	0	0	0	NA	NA	NA	NA	Yes	Fetal_Cortex:Aorta:Left_Ventricle:Liver:GM12878:IMR90:Mesenchymal_Stem_Cell:hESC	2.945e-06	rs9295706:rs9295706;rs9467931:rs9467931	20	european-only
ENSG00000196176	HIST1H4A	6	26021907	26022278	1	protein_coding	8359	HIST1H4A	0.0022854	0.43417	0	0	0	NA	NA	NA	NA	Yes	Fetal_Cortex:Aorta:Left_Ventricle:Liver:GM12878:IMR90:Mesenchymal_Stem_Cell:hESC	2.945e-06	rs9295706:rs9295706;rs9467931:rs9467931	20	european-only
ENSG00000124529	HIST1H4B	6	26027124	26027480	-1	protein_coding	8366	HIST1H4B	0.00854183	0.166119	0	0	0	NA	NA	NA	NA	Yes	Fetal_Cortex:Aorta:Left_Ventricle:Liver:GM12878:IMR90:Mesenchymal_Stem_Cell:hESC	2.945e-06	rs9295706:rs9295706;rs9467931:rs9467931	20	european-only
ENSG00000124693	HIST1H3B	6	26031817	26032288	-1	protein_coding	8358	HIST1H3B	0.307283	0.251696	0	0	0	NA	NA	NA	NA	Yes	Promoter_anchored_loops:Adult_Cortex:Fetal_Cortex:Aorta:Left_Ventricle:Liver:GM12878:IMR90:Mesenchymal_Stem_Cell:hESC	2.945e-06	rs9295706:rs9295706;rs9467931:rs9467931	20	european-only
ENSG00000137259	HIST1H2AB	6	26033320	26033796	-1	protein_coding	8335	HIST1H2AB	0.00531944	0.228135	0	0	0	NA	NA	NA	NA	Yes	Promoter_anchored_loops:Adult_Cortex:Fetal_Cortex:Aorta:Left_Ventricle:Liver:GM12878:IMR90:Mesenchymal_Stem_Cell:hESC	2.945e-06	rs9295706:rs9295706;rs9467931:rs9467931	20	european-only
ENSG00000196226	HIST1H2BB	6	26043455	26043885	-1	protein_coding	3018	HIST1H2BB	0.130328	0.288117	0	0	0	NA	NA	NA	NA	Yes	IMR90	7.38e-06	rs9295706:rs9295706;rs9467931	20	european-only
ENSG00000196532	HIST1H3C	6	26045639	26046097	1	protein_coding	8352	HIST1H3C	0.215541	-0.193879	0	0	0	NA	NA	NA	NA	Yes	IMR90	7.38e-06	rs9295706:rs9295706;rs9467931	20	european-only
ENSG00000187837	HIST1H1C	6	26055968	26056699	-1	protein_coding	3006	HIST1H1C	NA	0.137228	0	0	0	NA	NA	NA	NA	Yes	IMR90	7.38e-06	rs9295706:rs9295706;rs9467931	20	european-only
ENSG00000010704	HFE	6	26087509	26098571	1	protein_coding	3077	HFE	8.49697e-07	0.210172	0	0	0	NA	NA	NA	NA	Yes	Left_Ventricle:Liver:GM12878:IMR90:Mesenchymal_Stem_Cell	7.38e-06	rs9295706:rs9295706;rs9467931	20	european-only
ENSG00000197061	HIST1H4C	6	26104104	26104518	1	protein_coding	8364	HIST1H4C	8.85617e-05	0.852192	0	0	0	NA	NA	NA	NA	Yes	Left_Ventricle:Liver:GM12878:IMR90:Mesenchymal_Stem_Cell	7.38e-06	rs9295706:rs9295706;rs9467931	20	european-only
ENSG00000187475	HIST1H1T	6	26107640	26108364	-1	protein_coding	3010	HIST1H1T	NA	-0.0680391	0	0	0	NA	NA	NA	NA	Yes	Left_Ventricle:Liver:GM12878:IMR90:Mesenchymal_Stem_Cell	7.38e-06	rs9295706:rs9295706;rs9467931	20	european-only
ENSG00000197697	HIST1H2BE	6	26183958	26184454	1	protein_coding	8344	HIST1H2BE	0.000307872	0.445738	0	0	0	NA	NA	NA	NA	Yes	Promoter_anchored_loops:Adult_Cortex:Fetal_Cortex:Aorta:Left_Ventricle:Liver:GM12878:IMR90:Mesenchymal_Stem_Cell:Neural_Progenitor_Cell:Trophoblast-like_Cell:hESC	7.38e-06	rs9295706;rs9467931:rs9295706:rs9467931	20	european-only
ENSG00000188987	HIST1H4D	6	26188938	26189304	-1	protein_coding	8360	HIST1H4D	0.0022643	0.870145	0	0	0	NA	NA	NA	NA	Yes	Promoter_anchored_loops:Adult_Cortex:Fetal_Cortex:Aorta:Left_Ventricle:Liver:GM12878:IMR90:Mesenchymal_Stem_Cell:Neural_Progenitor_Cell:Trophoblast-like_Cell:hESC	7.38e-06	rs9295706;rs9467931:rs9295706:rs9467931	20	european-only
ENSG00000197409	HIST1H3D	6	26197068	26199521	-1	protein_coding	8351	HIST1H3D	0.0111951	NA	0	0	0	NA	NA	NA	NA	Yes	Promoter_anchored_loops:Adult_Cortex:Fetal_Cortex:Aorta:Left_Ventricle:Liver:GM12878:IMR90:Mesenchymal_Stem_Cell:Neural_Progenitor_Cell:Trophoblast-like_Cell:hESC	7.38e-06	rs9295706;rs9467931:rs9295706	20	european-only
ENSG00000196866	HIST1H2AD	6	26199079	26199471	-1	protein_coding	3013	HIST1H2AD	3.99677e-05	0.287759	0	0	0	NA	NA	NA	NA	Yes	Promoter_anchored_loops:Adult_Cortex:Fetal_Cortex:Aorta:Left_Ventricle:Liver:GM12878:IMR90:Mesenchymal_Stem_Cell:Neural_Progenitor_Cell:Trophoblast-like_Cell:hESC	7.38e-06	rs9295706;rs9467931:rs9295706	20	european-only
ENSG00000197846	HIST1H2BF	6	26199748	26200942	1	protein_coding	8343	HIST1H2BF	0.00030002	0.851063	0	0	0	NA	NA	NA	NA	Yes	Promoter_anchored_loops:Adult_Cortex:Fetal_Cortex:Aorta:Left_Ventricle:Liver:GM12878:IMR90:Mesenchymal_Stem_Cell:Mesendoderm:Neural_Progenitor_Cell:Trophoblast-like_Cell:hESC	7.38e-06	rs9295706;rs9467931:rs9295706:rs9467931	20	european-only
ENSG00000198518	HIST1H4E	6	26204858	26206266	1	protein_coding	8367	HIST1H4E	0.000642251	1.83578	0	0	0	NA	NA	NA	NA	Yes	Promoter_anchored_loops:Adult_Cortex:Fetal_Cortex:Left_Ventricle:Liver:GM12878:IMR90:Mesenchymal_Stem_Cell:Mesendoderm:Neural_Progenitor_Cell:Trophoblast-like_Cell:hESC	7.38e-06	rs9295706;rs9467931:rs9295706:rs9467931	20	european-only
ENSG00000187990	HIST1H2BG	6	26216428	26216872	-1	protein_coding	8339	HIST1H2BG	2.94452e-06	0.0253452	0	0	0	NA	NA	NA	NA	Yes	Promoter_anchored_loops:Adult_Cortex:Fetal_Cortex:Left_Ventricle:Liver:GM12878:IMR90:Mesenchymal_Stem_Cell:Mesendoderm:Neural_Progenitor_Cell:Trophoblast-like_Cell:hESC	7.38e-06	rs9295706;rs9467931:rs9295706:rs9467931	20	european-only
ENSG00000168274	HIST1H2AE	6	26217165	26217711	1	protein_coding	3012	HIST1H2AE	0.624124	-0.273878	0	0	0	NA	NA	NA	NA	Yes	Promoter_anchored_loops:Adult_Cortex:Fetal_Cortex:Left_Ventricle:Liver:GM12878:IMR90:Mesenchymal_Stem_Cell:Mesendoderm:Neural_Progenitor_Cell:Trophoblast-like_Cell:hESC	7.38e-06	rs9295706;rs9467931:rs9295706:rs9467931	20	european-only
ENSG00000196966	HIST1H3E	6	26225383	26225844	1	protein_coding	8353	HIST1H3E	0.000813429	-0.209795	0	0	0	NA	NA	NA	NA	Yes	Promoter_anchored_loops:Fetal_Cortex:Left_Ventricle:Liver:GM12878:IMR90:Mesenchymal_Stem_Cell:Mesendoderm:Neural_Progenitor_Cell:Trophoblast-like_Cell:hESC	7.38e-06	rs9467931:rs9295706	20	european-only
ENSG00000124575	HIST1H1D	6	26234440	26235216	-1	protein_coding	3007	HIST1H1D	NA	0.136123	0	0	0	NA	NA	NA	NA	Yes	Promoter_anchored_loops:Adult_Cortex:Fetal_Cortex:Left_Ventricle:Liver:GM12878:IMR90:Mesenchymal_Stem_Cell:Mesendoderm:Neural_Progenitor_Cell:Trophoblast-like_Cell:hESC	7.38e-06	rs9295706;rs9467931:rs9295706:rs9467931	20	european-only
ENSG00000198327	HIST1H4F	6	26240561	26240976	1	protein_coding	8361	HIST1H4F	0.181985	1.06312	0	0	0	NA	NA	NA	NA	Yes	Adult_Cortex:Fetal_Cortex:Left_Ventricle:Liver:Spleen:GM12878:IMR90:Mesenchymal_Stem_Cell:Mesendoderm:Neural_Progenitor_Cell:Trophoblast-like_Cell:hESC	2.945e-06	rs9295706:rs9295706;rs9467931:rs9467931	20	european-only
ENSG00000124578	HIST1H4G	6	26246886	26247259	-1	protein_coding	8369	HIST1H4G	0.00263	-0.0509409	0	0	0	NA	NA	NA	NA	Yes	Adult_Cortex:Fetal_Cortex:Left_Ventricle:Liver:Spleen:GM12878:IMR90:Mesenchymal_Stem_Cell:Mesendoderm:Neural_Progenitor_Cell:Trophoblast-like_Cell:hESC	2.945e-06	rs9295706:rs9295706;rs9467931:rs9467931	20	european-only
ENSG00000256316	HIST1H3F	6	26250370	26250835	-1	protein_coding	8968	HIST1H3F	0.0422154	-0.181854	0	0	0	NA	NA	NA	NA	Yes	Fetal_Cortex:Left_Ventricle:Liver:Spleen:GM12878:IMR90:Mesenchymal_Stem_Cell:Mesendoderm:Neural_Progenitor_Cell:Trophoblast-like_Cell:hESC	2.945e-06	rs9295706:rs9295706;rs9467931:rs9467931	20	european-only
ENSG00000197459	HIST1H2BH	6	26251879	26252303	1	protein_coding	8345	HIST1H2BH	0.00029573	-0.173874	0	0	0	NA	NA	NA	NA	Yes	Fetal_Cortex:Left_Ventricle:Liver:Spleen:GM12878:IMR90:Mesenchymal_Stem_Cell:Mesendoderm:Neural_Progenitor_Cell:Trophoblast-like_Cell:hESC	2.945e-06	rs9295706:rs9295706;rs9467931:rs9467931	20	european-only
ENSG00000256018	HIST1H3G	6	26271146	26271612	-1	protein_coding	8355	HIST1H3G	1.71006e-05	0.23442	0	0	0	NA	NA	NA	NA	Yes	Fetal_Cortex:Left_Ventricle:Liver:Spleen:GM12878:IMR90:Mesenchymal_Stem_Cell:Mesendoderm:Neural_Progenitor_Cell:Trophoblast-like_Cell:hESC	2.945e-06	rs9295706;rs9467931:rs9295706:rs9467931	20	european-only
ENSG00000168242	HIST1H2BI	6	26273144	26273622	1	protein_coding	8346	HIST1H2BI	0.138012	-0.249748	0	0	0	NA	NA	NA	NA	Yes	Fetal_Cortex:Left_Ventricle:Liver:Spleen:GM12878:IMR90:Mesenchymal_Stem_Cell:Mesendoderm:Neural_Progenitor_Cell:Trophoblast-like_Cell:hESC	2.945e-06	rs9295706;rs9467931:rs9295706:rs9467931	20	european-only
ENSG00000158406	HIST1H4H	6	26281283	26285762	-1	protein_coding	8365	HIST1H4H	0.00879033	1.05907	0	0	0	NA	NA	NA	NA	Yes	Promoter_anchored_loops:Adult_Cortex:Fetal_Cortex:Left_Ventricle:Liver:GM12878:IMR90:Mesenchymal_Stem_Cell:Mesendoderm:Neural_Progenitor_Cell:Trophoblast-like_Cell:hESC	2.835e-06	rs9295706;rs9467931:rs9295706:rs9467931	20	european-only
ENSG00000186470	BTN3A2	6	26365387	26378546	1	protein_coding	11118	BTN3A2	0.000124519	2.20791	2	4.35	0	NA	NA	NA	NA	Yes	Promoter_anchored_loops:Adult_Cortex:Fetal_Cortex:Liver:Spleen:GM12878:IMR90:Mesenchymal_Stem_Cell:Mesendoderm:Trophoblast-like_Cell:hESC	7.38e-06	rs9295706;rs9295706:rs9467931:rs9295706;rs9467931	20	european-only
ENSG00000124508	BTN2A2	6	26383324	26395102	1	protein_coding	10385	BTN2A2	0.000150288	1.01572	2	4.35	0	NA	NA	NA	NA	Yes	Adult_Cortex:Fetal_Cortex:Liver:Spleen:GM12878:IMR90:Mesenchymal_Stem_Cell:Mesendoderm:Trophoblast-like_Cell:hESC	7.38e-06	rs9295706;rs9295706:rs9467931:rs9295706;rs9467931	20	european-only
ENSG00000026950	BTN3A1	6	26402465	26415444	1	protein_coding	11119	BTN3A1	8.65114e-07	1.62791	0	0	0	NA	NA	NA	NA	Yes	Adult_Cortex:Fetal_Cortex:GM12878:IMR90	2.719e-05	rs9295706:rs9467931	20	european-only
ENSG00000111801	BTN3A3	6	26440700	26453643	1	protein_coding	10384	BTN3A3	7.19025e-10	1.09011	0	0	0	NA	NA	NA	NA	Yes	Adult_Cortex:Fetal_Cortex:Liver:Spleen:GM12878:IMR90:Mesenchymal_Stem_Cell:Mesendoderm:Trophoblast-like_Cell:hESC	7.38e-06	rs9295706:rs9467931:rs9295706;rs9467931	20	european-only
ENSG00000112763	BTN2A1	6	26458150	26476849	1	protein_coding	11120	BTN2A1	1.07468e-18	0.260571	2	7.168	0	NA	NA	NA	NA	Yes	Adult_Cortex:Fetal_Cortex:Liver:Spleen:GM12878:IMR90:Mesenchymal_Stem_Cell:Mesendoderm:Trophoblast-like_Cell:hESC	7.38e-06	rs9467931;rs9295706;rs9295706:rs9467931:rs9295706	20	european-only
ENSG00000124557	BTN1A1	6	26501449	26510650	1	protein_coding	696	BTN1A1	1.14088e-09	-0.329705	0	0	0	NA	NA	NA	NA	Yes	Fetal_Cortex:GM12878:IMR90:Mesenchymal_Stem_Cell:Mesendoderm:Trophoblast-like_Cell:hESC	7.38e-06	rs9295706:rs9467931:rs9295706;rs9467931	20	european-only
ENSG00000182952	HMGN4	6	26538633	26546482	1	protein_coding	10473	HMGN4	0.557082	-0.351003	0	0	0	NA	NA	NA	NA	Yes	Promoter_anchored_loops:Left_Ventricle:Liver:GM12878:IMR90:Mesenchymal_Stem_Cell:Mesendoderm:Neural_Progenitor_Cell:Trophoblast-like_Cell:hESC	2.945e-06	rs9295706:rs9467931:rs9295706;rs9467931	20	european-only
ENSG00000146109	ABT1	6	26597180	26600278	1	protein_coding	29777	ABT1	0.0271056	0.104221	1	3.566	0	NA	NA	NA	NA	Yes	GM12878:IMR90:Mesenchymal_Stem_Cell:Mesendoderm:Neural_Progenitor_Cell:hESC	2.835e-06	rs9467931;rs9295706:rs9467931:rs9295706	20	european-only
ENSG00000181315	ZNF322	6	26636518	26659980	-1	protein_coding	79692	ZNF322	NA	-1.14047	2	8.305	0	NA	NA	NA	NA	Yes	Promoter_anchored_loops:Adult_Cortex:Fetal_Cortex:Aorta:Liver:GM12878:IMR90:Mesenchymal_Stem_Cell:Mesendoderm:Trophoblast-like_Cell:hESC	2.835e-06	rs9467931;rs9295706;rs9467931:rs9295706:rs9295706	20	european-only
ENSG00000124635	HIST1H2BJ	6	27093676	27100541	-1	protein_coding	8970	HIST1H2BJ	0.478842	0.308582	1	0.388	0	NA	NA	NA	NA	Yes	Fetal_Cortex:Liver:GM12878:IMR90:Mesenchymal_Stem_Cell:Mesendoderm:Neural_Progenitor_Cell:Trophoblast-like_Cell:hESC	2.835e-06	rs9295706;rs9295706:rs9467931	20	european-only
ENSG00000196787	HIST1H2AG	6	27100832	27103070	1	protein_coding	8969	HIST1H2AG	0.000610464	-0.741637	2	0.388	0	NA	NA	NA	NA	Yes	Fetal_Cortex:Liver:GM12878:IMR90:Mesenchymal_Stem_Cell:Mesendoderm:Neural_Progenitor_Cell:Trophoblast-like_Cell:hESC	2.835e-06	rs9295706;rs9467931;rs9295706:rs9467931	20	european-only
ENSG00000197903	HIST1H2BK	6	27106073	27114619	-1	protein_coding	85236	HIST1H2BK	0.490754	-0.0430523	2	0.388	0	NA	NA	NA	NA	Yes	Promoter_anchored_loops:Adult_Cortex:Fetal_Cortex:Liver:GM12878:IMR90:Mesenchymal_Stem_Cell:Mesendoderm:Neural_Progenitor_Cell:Trophoblast-like_Cell:hESC	2.835e-06	rs9295706;rs9467931;rs9295706:rs9467931	20	european-only
ENSG00000198339	HIST1H4I	6	27107076	27108418	1	protein_coding	8294	HIST1H4I	0.446296	-0.468005	2	0.388	0	NA	NA	NA	NA	Yes	Fetal_Cortex:Liver:GM12878:IMR90:Mesenchymal_Stem_Cell:Mesendoderm:Neural_Progenitor_Cell:Trophoblast-like_Cell:hESC	2.835e-06	rs9295706;rs9467931;rs9295706:rs9467931	20	european-only
ENSG00000184825	HIST1H2AH	6	27114861	27115317	1	protein_coding	85235	HIST1H2AH	6.29508e-05	0.19492	1	0.097	0	NA	NA	NA	NA	Yes	Promoter_anchored_loops:Adult_Cortex:Fetal_Cortex:Liver:GM12878:IMR90:Mesenchymal_Stem_Cell:Mesendoderm:Neural_Progenitor_Cell:Trophoblast-like_Cell:hESC	2.835e-06	rs9295706;rs9467931;rs9295706:rs9467931	20	european-only
ENSG00000112812	PRSS16	6	27215480	27224403	1	protein_coding	10279	PRSS16	2.23792e-06	0.00884812	0	0	0	NA	NA	NA	NA	Yes	Spleen:GM12878:IMR90:Mesenchymal_Stem_Cell:Mesendoderm:Neural_Progenitor_Cell:Trophoblast-like_Cell:hESC	2.945e-06	rs9467931:rs9295706	20	european-only
ENSG00000158553	POM121L2	6	27253682	27279949	-1	protein_coding	94026	POM121L2	NA	0.313408	0	0	0	NA	NA	NA	NA	Yes	GM12878:IMR90:Mesenchymal_Stem_Cell:Mesendoderm:Neural_Progenitor_Cell:Trophoblast-like_Cell:hESC	2.945e-06	rs9467931:rs9295706:rs9295706;rs9467931	20	european-only
ENSG00000124613	ZNF391	6	27342394	27371683	1	protein_coding	346157	ZNF391	9.25869e-07	1.23172	0	0	0	NA	NA	NA	NA	Yes	GM12878:IMR90:Mesenchymal_Stem_Cell:Mesendoderm:Trophoblast-like_Cell:hESC	2.945e-06	rs9467931:rs9295706	20	european-only
ENSG00000096654	ZNF184	6	27418522	27440897	-1	protein_coding	7738	ZNF184	0.133749	-0.545662	0	0	0	NA	NA	NA	NA	Yes	Adult_Cortex:Fetal_Cortex:Aorta:Left_Ventricle:Liver:GM12878:IMR90:Mesenchymal_Stem_Cell:Mesendoderm:Neural_Progenitor_Cell:Trophoblast-like_Cell:hESC	2.945e-06	rs9295706:rs9295706;rs9467931:rs9467931	20	european-only
ENSG00000185130	HIST1H2BL	6	27775257	27775709	-1	protein_coding	8340	HIST1H2BL	0.00286755	-0.030111	0	0	0	NA	NA	NA	NA	Yes	Promoter_anchored_loops:Fetal_Cortex:Aorta:Left_Ventricle:Liver:Right_Ventricle:Spleen:GM12878:IMR90:Mesenchymal_Stem_Cell:Mesendoderm:Neural_Progenitor_Cell:Trophoblast-like_Cell:hESC	2.945e-06	rs9295706;rs9467931:rs9467931:rs9295706	20	european-only
ENSG00000196747	HIST1H2AI	6	27775899	27776429	1	protein_coding	8329	HIST1H2AI	0.581587	-0.0583265	0	0	0	NA	NA	NA	NA	Yes	Promoter_anchored_loops:Fetal_Cortex:Aorta:Left_Ventricle:Liver:Right_Ventricle:Spleen:GM12878:IMR90:Mesenchymal_Stem_Cell:Mesendoderm:Neural_Progenitor_Cell:Trophoblast-like_Cell:hESC	2.945e-06	rs9295706;rs9467931:rs9467931:rs9295706	20	european-only
ENSG00000203813	HIST1H3H	6	27777842	27778314	1	protein_coding	8357	HIST1H3H	0.0249392	-0.177817	0	0	0	NA	NA	NA	NA	Yes	Promoter_anchored_loops:Fetal_Cortex:Aorta:Left_Ventricle:Liver:Right_Ventricle:Spleen:GM12878:IMR90:Mesenchymal_Stem_Cell:Mesendoderm:Neural_Progenitor_Cell:Trophoblast-like_Cell:hESC	2.945e-06	rs9295706;rs9467931:rs9467931:rs9295706	20	european-only
ENSG00000182611	HIST1H2AJ	6	27782112	27782607	-1	protein_coding	8331	HIST1H2AJ	0.191198	0.615054	0	0	0	NA	NA	NA	NA	Yes	Promoter_anchored_loops:Fetal_Cortex:Aorta:Left_Ventricle:Liver:Right_Ventricle:Spleen:GM12878:IMR90:Mesenchymal_Stem_Cell:Mesendoderm:Neural_Progenitor_Cell:Trophoblast-like_Cell:hESC	2.945e-06	rs9295706;rs9467931:rs9295706:rs9467931	20	european-only
ENSG00000196374	HIST1H2BM	6	27782822	27783267	1	protein_coding	8342	HIST1H2BM	0.00275346	-0.27562	0	0	0	NA	NA	NA	NA	Yes	Promoter_anchored_loops:Fetal_Cortex:Aorta:Left_Ventricle:Liver:Right_Ventricle:Spleen:GM12878:IMR90:Mesenchymal_Stem_Cell:Mesendoderm:Neural_Progenitor_Cell:Trophoblast-like_Cell:hESC	2.945e-06	rs9295706;rs9467931:rs9295706:rs9467931	20	european-only
ENSG00000197238	HIST1H4J	6	27791884	27792257	1	protein_coding	8363	HIST1H4J	0.423754	0.59845	0	0	0	NA	NA	NA	NA	Yes	Promoter_anchored_loops:Adult_Cortex:Fetal_Cortex:Aorta:Left_Ventricle:Liver:Right_Ventricle:Spleen:GM12878:IMR90:Mesenchymal_Stem_Cell:Mesendoderm:Neural_Progenitor_Cell:Trophoblast-like_Cell:hESC	2.945e-06	rs9295706;rs9467931:rs9295706:rs9467931	20	european-only
ENSG00000197914	HIST1H4K	6	27798952	27799305	-1	protein_coding	8362	HIST1H4K	0.429119	0.387416	0	0	0	NA	NA	NA	NA	Yes	Promoter_anchored_loops:Adult_Cortex:Fetal_Cortex:Aorta:Left_Ventricle:Liver:Right_Ventricle:Spleen:GM12878:IMR90:Mesenchymal_Stem_Cell:Mesendoderm:Neural_Progenitor_Cell:Trophoblast-like_Cell:hESC	2.945e-06	rs9295706;rs9467931:rs9295706:rs9467931	20	european-only
ENSG00000184348	HIST1H2AK	6	27805658	27806117	-1	protein_coding	8330	HIST1H2AK	0.0684285	-0.0412441	0	0	0	NA	NA	NA	NA	Yes	Adult_Cortex:Fetal_Cortex:Aorta:Left_Ventricle:Liver:Right_Ventricle:Spleen:GM12878:IMR90:Mesenchymal_Stem_Cell:Mesendoderm:Neural_Progenitor_Cell:Trophoblast-like_Cell:hESC	2.945e-06	rs9295706:rs9295706;rs9467931:rs9467931	20	european-only
ENSG00000233822	HIST1H2BN	6	27806323	27823487	1	protein_coding	8341	HIST1H2BN	0.139775	0.145508	0	0	0	NA	NA	NA	NA	Yes	Adult_Cortex:Fetal_Cortex:Aorta:Left_Ventricle:Liver:Right_Ventricle:Spleen:GM12878:IMR90:Mesenchymal_Stem_Cell:Mesendoderm:Neural_Progenitor_Cell:Trophoblast-like_Cell:hESC	2.945e-06	rs9295706:rs9295706;rs9467931:rs9467931	20	european-only
ENSG00000198374	HIST1H2AL	6	27833034	27833606	1	protein_coding	8332	HIST1H2AL	0.0624869	-0.360341	0	0	0	NA	NA	NA	NA	Yes	Adult_Cortex:Fetal_Cortex:Aorta:Left_Ventricle:Liver:Right_Ventricle:Spleen:GM12878:IMR90:Mesenchymal_Stem_Cell:Mesendoderm:Neural_Progenitor_Cell:Trophoblast-like_Cell:hESC	2.945e-06	rs9467931:rs9295706:rs9295706;rs9467931	20	european-only
ENSG00000184357	HIST1H1B	6	27834570	27835359	-1	protein_coding	3009	HIST1H1B	0.509139	-0.0898951	0	0	0	NA	NA	NA	NA	Yes	Adult_Cortex:Fetal_Cortex:Aorta:Left_Ventricle:Liver:Right_Ventricle:Spleen:GM12878:IMR90:Mesenchymal_Stem_Cell:Mesendoderm:Neural_Progenitor_Cell:Trophoblast-like_Cell:hESC	2.945e-06	rs9467931:rs9295706:rs9295706;rs9467931	20	european-only
ENSG00000182572	HIST1H3I	6	27839623	27840099	-1	protein_coding	8354	HIST1H3I	0.36088	-0.232438	0	0	0	NA	NA	NA	NA	Yes	Promoter_anchored_loops:Adult_Cortex:Fetal_Cortex:Aorta:Bladder:Left_Ventricle:Liver:Right_Ventricle:Spleen:GM12878:IMR90:Mesenchymal_Stem_Cell:Mesendoderm:Neural_Progenitor_Cell:Trophoblast-like_Cell:hESC	2.945e-06	rs9295706;rs9467931:rs9467931:rs9295706	20	european-only
ENSG00000198558	HIST1H4L	6	27840926	27841289	-1	protein_coding	8368	HIST1H4L	0.191235	0.42689	0	0	0	NA	NA	NA	NA	Yes	Promoter_anchored_loops:Fetal_Cortex:Aorta:Bladder:Left_Ventricle:Liver:Right_Ventricle:Spleen:GM12878:IMR90:Mesenchymal_Stem_Cell:Mesendoderm:Neural_Progenitor_Cell:Trophoblast-like_Cell:hESC	2.945e-06	rs9295706;rs9467931:rs9295706:rs9467931	20	european-only
ENSG00000197153	HIST1H3J	6	27858093	27860884	-1	protein_coding	8356	HIST1H3J	0.695884	-0.189708	0	0	0	NA	NA	NA	NA	Yes	Promoter_anchored_loops:Adult_Cortex:Fetal_Cortex:Aorta:Bladder:Left_Ventricle:Liver:Right_Ventricle:Spleen:GM12878:IMR90:Mesenchymal_Stem_Cell:Mesendoderm:Neural_Progenitor_Cell:Trophoblast-like_Cell:hESC	2.945e-06	rs9295706:rs9467931:rs9295706;rs9467931	20	european-only
ENSG00000233224	HIST1H2AM	6	27860477	27860963	-1	protein_coding	8336	HIST1H2AM	0.000856482	-0.225135	0	0	0	NA	NA	NA	NA	Yes	Promoter_anchored_loops:Adult_Cortex:Fetal_Cortex:Aorta:Bladder:Left_Ventricle:Liver:Right_Ventricle:Spleen:GM12878:IMR90:Mesenchymal_Stem_Cell:Mesendoderm:Neural_Progenitor_Cell:Trophoblast-like_Cell:hESC	2.945e-06	rs9295706:rs9467931:rs9295706;rs9467931	20	european-only
ENSG00000196331	HIST1H2BO	6	27861203	27861669	1	protein_coding	8348	HIST1H2BO	3.07278e-05	-0.223063	0	0	0	NA	NA	NA	NA	Yes	Promoter_anchored_loops:Adult_Cortex:Fetal_Cortex:Aorta:Bladder:Left_Ventricle:Liver:Right_Ventricle:Spleen:GM12878:IMR90:Mesenchymal_Stem_Cell:Mesendoderm:Neural_Progenitor_Cell:Trophoblast-like_Cell:hESC	2.945e-06	rs9295706:rs9467931:rs9295706;rs9467931	20	european-only
ENSG00000168131	OR2B2	6	27878963	27880174	-1	protein_coding	81697	OR2B2	6.8672e-05	-0.212076	0	0	0	NA	NA	NA	NA	Yes	Aorta:Bladder:Left_Ventricle:Liver:Right_Ventricle:Spleen:GM12878:IMR90:Mesenchymal_Stem_Cell:Mesendoderm:Neural_Progenitor_Cell:Trophoblast-like_Cell:hESC	2.835e-06	rs9295706:rs9295706;rs9467931:rs9467931	20	european-only
ENSG00000124657	OR2B6	6	27925019	27925960	1	protein_coding	26212	OR2B6	0.0407309	-0.0981731	0	0	0	NA	NA	NA	NA	Yes	Left_Ventricle:Liver:IMR90:Mesenchymal_Stem_Cell	2.835e-06	rs9295706:rs9467931:rs9295706;rs9467931	20	european-only
ENSG00000196812	ZSCAN16	6	28092338	28097860	1	protein_coding	80345	ZSCAN16	2.67303e-06	0.184187	0	0	0	NA	NA	NA	NA	Yes	Adult_Cortex:GM12878:IMR90:Mesenchymal_Stem_Cell	2.945e-06	rs9295706:rs9295706;rs9467931:rs9467931	20	european-only
ENSG00000198315	ZKSCAN8	6	28109688	28127250	1	protein_coding	7745	ZKSCAN8	0.000231595	-0.142528	0	0	0	NA	NA	NA	NA	Yes	Fetal_Cortex:GM12878:IMR90:Mesenchymal_Stem_Cell	2.945e-06	rs9295706:rs9295706;rs9467931:rs9467931	20	european-only
ENSG00000137185	ZSCAN9	6	28192664	28201260	1	protein_coding	7746	ZSCAN9	4.10249e-08	0.461166	0	0	0	NA	NA	NA	NA	Yes	Fetal_Cortex	7.38e-06	rs9295706	20	european-only
ENSG00000187626	ZKSCAN4	6	28212401	28227011	-1	protein_coding	387032	ZKSCAN4	6.74288e-05	0.661631	0	0	0	NA	NA	NA	NA	Yes	Left_Ventricle:Liver:GM12878:IMR90:Trophoblast-like_Cell	2.945e-06	rs9295706:rs9295706;rs9467931:rs9467931	20	european-only
ENSG00000189134	NKAPL	6	28227098	28228736	1	protein_coding	222698	NKAPL	0.000165621	0.0513426	0	0	0	NA	NA	NA	NA	Yes	Left_Ventricle:Liver:GM12878:IMR90:Trophoblast-like_Cell	2.945e-06	rs9295706:rs9295706;rs9467931:rs9467931	20	european-only
ENSG00000137338	PGBD1	6	28249314	28270326	1	protein_coding	84547	PGBD1	1.46735e-05	-0.0800605	0	0	0	NA	NA	NA	NA	Yes	Adult_Cortex:Left_Ventricle:Mesenchymal_Stem_Cell	2.945e-06	rs9295706:rs9467931	20	european-only
ENSG00000235109	ZSCAN31	6	28292470	28324048	-1	protein_coding	64288	ZSCAN31	3.77127e-09	1.10713	0	0	0	NA	NA	NA	NA	Yes	IMR90:Mesenchymal_Stem_Cell	2.945e-06	rs9295706:rs9295706;rs9467931:rs9467931	20	european-only
ENSG00000189298	ZKSCAN3	6	28317691	28336947	1	protein_coding	80317	ZKSCAN3	0.000122608	-0.652443	0	0	0	NA	NA	NA	NA	Yes	Left_Ventricle:IMR90	2.945e-06	rs9295706:rs9295706;rs9467931:rs9467931	20	european-only
ENSG00000158691	ZSCAN12	6	28346732	28367511	-1	protein_coding	9753	ZSCAN12	1.43992e-05	NA	0	0	0	NA	NA	NA	NA	Yes	Left_Ventricle:IMR90	2.945e-06	rs9295706:rs9295706;rs9467931:rs9467931	20	european-only
ENSG00000198704	GPX6	6	28471073	28495992	-1	protein_coding	257202	GPX6	3.13758e-05	0.718703	0	0	0	NA	NA	NA	NA	Yes	Spleen:IMR90:Mesenchymal_Stem_Cell:Trophoblast-like_Cell	2.835e-06	rs9467931:rs9295706	20	european-only
ENSG00000224586	GPX5	6	28493702	28502729	1	protein_coding	2880	GPX5	0.00888468	0.354876	0	0	0	NA	NA	NA	NA	Yes	Spleen:IMR90:Mesenchymal_Stem_Cell:Trophoblast-like_Cell	2.835e-06	rs9467931:rs9295706	20	european-only
ENSG00000232040	SCAND3	6	28539407	28583989	-1	protein_coding	114821	SCAND3	9.70724e-09	-0.785031	0	0	0	NA	NA	NA	NA	Yes	IMR90	2.945e-06	rs9467931:rs9295706	20	european-only
ENSG00000204713	TRIM27	6	28870779	28891766	-1	protein_coding	5987	TRIM27	0.878752	-0.142068	0	0	0	NA	NA	NA	NA	Yes	Left_Ventricle:Spleen:GM12878:IMR90	2.945e-06	rs9295706:rs9295706;rs9467931:rs9467931	20	european-only
ENSG00000204709	C6orf100	6	28911654	28912314	1	protein_coding	729583	C6orf100	NA	NA	0	0	0	NA	NA	NA	NA	Yes	Left_Ventricle:Spleen:GM12878:IMR90	2.945e-06	rs9295706:rs9295706;rs9467931:rs9467931	20	european-only
ENSG00000197935	ZNF311	6	28962562	28973093	-1	protein_coding	282890	ZNF311	0.000129446	0.377858	0	0	0	NA	NA	NA	NA	Yes	IMR90:Mesenchymal_Stem_Cell	2.835e-06	rs9467931:rs9295706:rs9295706;rs9467931	20	european-only
ENSG00000204703	OR2B3	6	29053985	29055090	-1	protein_coding	442184	OR2B3	0.00133693	0.45884	0	0	0	NA	NA	NA	NA	Yes	Left_Ventricle	1.133e-05	rs9467931	20	european-only
ENSG00000204702	OR2J1	6	29068386	29069658	1	protein_coding	442185	OR2J1	0.0174945	NA	0	0	0	NA	NA	NA	NA	Yes	Left_Ventricle	1.133e-05	rs9467931	20	european-only
ENSG00000204701	OR2J3	6	29079668	29080603	1	protein_coding	442186	OR2J3	0.0281435	0.112859	0	0	0	NA	NA	NA	NA	Yes	Left_Ventricle	1.133e-05	rs9467931	20	european-only
ENSG00000204231	RXRB	6	33161365	33168630	-1	protein_coding	6257	RXRB	0.997594	-0.117234	0	0	1	0.000132184	0.000862929	GTEx/v8/Adipose_Subcutaneous	NA	Yes	Fetal_Cortex	6.011e-06	rs148670135;rs149993975	21	european-only
ENSG00000112473	SLC39A7	6	33168222	33172216	1	protein_coding	7922	SLC39A7	0.0149908	-0.946036	0	0	0	NA	NA	NA	NA	Yes	Fetal_Cortex	6.011e-06	rs149993975	21	european-only
ENSG00000204228	HSD17B8	6	33172419	33174608	1	protein_coding	7923	HSD17B8	0.744498	0.0599447	0	0	0	NA	NA	NA	NA	Yes	Fetal_Cortex	6.011e-06	rs149993975	21	european-only
ENSG00000204227	RING1	6	33176272	33180499	1	protein_coding	6015	RING1	0.915792	NA	0	0	0	NA	NA	NA	NA	Yes	Fetal_Cortex	6.011e-06	rs149993975	21	european-only
ENSG00000223501	VPS52	6	33218049	33239824	-1	protein_coding	6293	VPS52	0.0159633	0.463747	0	0	0	NA	NA	NA	NA	Yes	Fetal_Cortex:IMR90	6.011e-06	rs149993975	21	european-only
ENSG00000231500	RPS18	6	33239787	33244287	1	protein_coding	6222	RPS18	0.962013	-0.158263	0	0	1	0.000174576	4.28527e-85	GTEx/v8/Thyroid	NA	Yes	Fetal_Cortex:IMR90	6.011e-06	rs148670135;rs149993975	21	european-only
ENSG00000235863	B3GALT4	6	33244917	33252609	1	protein_coding	8705	B3GALT4	0.236709	NA	0	0	0	NA	NA	NA	NA	Yes	Fetal_Cortex:IMR90	6.011e-06	rs149993975	21	european-only
ENSG00000227057	WDR46	6	33246885	33257304	-1	protein_coding	9277	WDR46	8.42035e-06	0.412534	0	0	0	NA	NA	NA	NA	Yes	Promoter_anchored_loops:IMR90	6.011e-06	rs149993975	21	european-only
ENSG00000204220	PFDN6	6	33257079	33266178	1	protein_coding	10471	PFDN6	0.859422	0.536101	0	0	0	NA	NA	NA	NA	Yes	Promoter_anchored_loops:IMR90	6.011e-06	rs149993975	21	european-only
ENSG00000237441	RGL2	6	33259431	33267101	-1	protein_coding	5863	RGL2	0.0747683	-0.299562	0	0	0	NA	NA	NA	NA	Yes	Adult_Cortex:IMR90	6.011e-06	rs149993975	21	european-only
ENSG00000231925	TAPBP	6	33267471	33282164	-1	protein_coding	6892	TAPBP	0.000393582	0.574655	0	0	1	2.38878e-06	1.72475e-11	BIOSQTL/BIOS_eQTL_geneLevel:GTEx/v8/Nerve_Tibial	NA	Yes	Adult_Cortex:Fetal_Cortex:GM12878:IMR90	6.011e-06	rs148670135;rs149993975	21	european-only
ENSG00000236104	ZBTB22	6	33282183	33285719	-1	protein_coding	9278	ZBTB22	0.235099	0.0159136	0	0	0	NA	NA	NA	NA	Yes	Adult_Cortex:Fetal_Cortex:GM12878:IMR90	6.011e-06	rs149993975	21	european-only
ENSG00000204209	DAXX	6	33286335	33297046	-1	protein_coding	1616	DAXX	0.842737	0.0174434	0	0	1	3.8674e-08	0.000158609	eQTLGen_cis_eQTLs:BIOSQTL/BIOS_eQTL_geneLevel	NA	Yes	GM12878:IMR90	6.011e-06	rs148670135;rs149993975	21	european-only
ENSG00000237649	KIFC1	6	33359313	33377701	1	protein_coding	3833	KIFC1	0.015578	-0.29917	1	11.08	1	2.7958e-05	0.0124186	GTEx/v8/Lung	NA	Yes	GM12878	6.011e-06	rs149993975;rs148670135	21	european-only
ENSG00000112511	PHF1	6	33378176	33384230	1	protein_coding	5252	PHF1	0.999559	NA	0	0	1	5.17415e-06	0.00364306	BIOSQTL/BIOS_eQTL_geneLevel	NA	Yes	GM12878	1.597e-06	rs148670135	21	european-only
ENSG00000112514	CUTA	6	33384219	33386094	-1	protein_coding	51596	CUTA	1.14218e-05	-0.619996	0	0	1	3.2364e-21	0	eQTLcatalogue/TwinsUK_ge_skin:eQTLGen_cis_eQTLs:BIOSQTL/BIOS_eQTL_geneLevel:GTEx/v8/Adipose_Subcutaneous:GTEx/v8/Adipose_Visceral_Omentum:GTEx/v8/Whole_Blood:GTEx/v8/Artery_Aorta:GTEx/v8/Esophagus_Mucosa:GTEx/v8/Muscle_Skeletal:GTEx/v8/Nerve_Tibial:GTEx/v8/Skin_Not_Sun_Exposed_Suprapubic:GTEx/v8/Skin_Sun_Exposed_Lower_leg:GTEx/v8/Thyroid	NA	Yes	Adult_Cortex:Fetal_Cortex:GM12878	1.597e-06	rs148670135;rs149993975:rs148670135	21	european-only
ENSG00000197283	SYNGAP1	6	33387847	33421466	1	protein_coding	8831	SYNGAP1	0.999998	-1.10912	0	0	0	NA	NA	NA	NA	Yes	Adult_Cortex:Fetal_Cortex:GM12878	1.597e-06	rs149993975:rs148670135	21	european-only
ENSG00000213588	ZBTB9	6	33422356	33425325	1	protein_coding	221504	ZBTB9	0.0121594	-0.691754	0	0	0	NA	NA	NA	NA	Yes	Promoter_anchored_loops:Adult_Cortex:Fetal_Cortex:GM12878:IMR90	1.597e-06	rs149993975:rs148670135:rs78017122	21	european-only
ENSG00000030110	BAK1	6	33540329	33548019	-1	protein_coding	578	BAK1	0.00348655	-0.655757	0	0	1	2.03155e-34	2.43021e-138	eQTLcatalogue/TwinsUK_ge_LCL:eQTLcatalogue/TwinsUK_ge_skin:GTEx/v8/Adipose_Subcutaneous:GTEx/v8/Artery_Tibial:GTEx/v8/Breast_Mammary_Tissue:GTEx/v8/Colon_Sigmoid:GTEx/v8/Esophagus_Gastroesophageal_Junction:GTEx/v8/Esophagus_Mucosa:GTEx/v8/Esophagus_Muscularis:GTEx/v8/Muscle_Skeletal:GTEx/v8/Nerve_Tibial:GTEx/v8/Minor_Salivary_Gland:GTEx/v8/Cells_Cultured_fibroblasts:GTEx/v8/Skin_Not_Sun_Exposed_Suprapubic:GTEx/v8/Skin_Sun_Exposed_Lower_leg:GTEx/v8/Thyroid	NA	Yes	GM12878	6.011e-06	rs148670135;rs149993975	21	european-only
ENSG00000204188	GGNBP1	6	33551515	33556803	1	protein_coding	449520	GGNBP1	NA	NA	1	1.966	0	NA	NA	NA	NA	Yes	Adult_Cortex:Fetal_Cortex:GM12878	6.011e-06	rs149993975	21	european-only
ENSG00000096433	ITPR3	6	33588142	33664351	1	protein_coding	3710	ITPR3	4.97537e-12	NA	2	1.207	1	9.0309e-26	0	eQTLGen_cis_eQTLs	NA	Yes	Promoter_anchored_loops	3.138e-05	rs149993975;rs148670135	21	european-only
ENSG00000137288	UQCC2	6	33662070	33679504	-1	protein_coding	84300	UQCC2	0.0595477	0.254208	0	0	0	NA	NA	NA	NA	Yes	Promoter_anchored_loops:Adult_Cortex	6.011e-06	rs149993975	21	european-only
ENSG00000269490	SBP1	6	33663196	33663474	-1	protein_coding	NA	NA	0.00238547	NA	0	0	0	NA	NA	NA	NA	Yes	Promoter_anchored_loops	3.172e-05	rs149993975	21	european-only
ENSG00000161896	IP6K3	6	33689444	33714762	-1	protein_coding	117283	IP6K3	0.0485339	1.72324	0	0	1	7.86705e-10	1.17197e-20	GTEx/v8/Nerve_Tibial:GTEx/v8/Skin_Sun_Exposed_Lower_leg:GTEx/v8/Thyroid	NA	Yes	Promoter_anchored_loops	3.172e-05	rs148670135;rs149993975	21	european-only
ENSG00000161904	LEMD2	6	33738979	33756913	-1	protein_coding	221496	LEMD2	0.302373	0.39292	0	0	1	6.54048e-05	1.94065e-21	GTEx/v8/Muscle_Skeletal:GTEx/v8/Thyroid	NA	No	NA	NA	rs148670135	21	european-only
ENSG00000272325	NUDT3	6	34247456	34360451	-1	protein_coding	11165	NUDT3	0.876817	0.134938	0	0	0	NA	NA	NA	NA	Yes	Adult_Cortex:Fetal_Cortex	6.011e-06	rs149993975	21	european-only
ENSG00000124664	SPDEF	6	34505579	34524110	-1	protein_coding	25803	SPDEF	0.711825	-0.40704	0	0	0	NA	NA	NA	NA	Yes	Promoter_anchored_loops	3.138e-05	rs149993975	21	european-only
ENSG00000124678	TCP11	6	35085848	35116387	-1	protein_coding	6954	TCP11	4.00945e-05	-0.413536	0	0	0	NA	NA	NA	NA	Yes	Mesenchymal_Stem_Cell	3.138e-05	rs149993975	21	european-only
ENSG00000074935	TUBE1	6	112391980	112408732	-1	protein_coding	51175	TUBE1	1.25133e-05	-0.810958	0	0	0	NA	NA	NA	NA	Yes	Mesendoderm:hESC	0.0001618	rs9488391	22	european-only
ENSG00000203778	FAM229B	6	112408802	112423993	1	protein_coding	619208	FAM229B	0.549545	0.334387	0	0	0	NA	NA	NA	NA	Yes	Mesendoderm:hESC	0.0001618	rs9488391	22	european-only
ENSG00000249853	HS3ST5	6	114376750	114664209	-1	protein_coding	222537	HS3ST5	0.569246	NA	2	9.804	2	4.52755e-07	0.00226377	eQTLcatalogue/HipSci_ge_iPSC:GTEx/v8/Brain_Cerebellar_Hemisphere	-	Yes	Mesenchymal_Stem_Cell:Mesendoderm:hESC	4.063e-06	rs9488391	22	european-only
ENSG00000111816	FRK	6	116252312	116381921	-1	protein_coding	2444	FRK	6.59375e-10	2.58876	0	0	0	NA	NA	NA	NA	Yes	Mesenchymal_Stem_Cell:Mesendoderm:hESC	3.905e-06	rs9488391	22	european-only
ENSG00000178425	NT5DC1	6	116422012	116570660	1	protein_coding	221294	NT5DC1	0.326411	-0.101659	0	0	0	NA	NA	NA	NA	Yes	IMR90:Mesenchymal_Stem_Cell:Mesendoderm:hESC	1.971e-06	rs9488391:rs1856118:rs9488391;rs1856118	22	european-only
ENSG00000123500	COL10A1	6	116440086	116479910	-1	protein_coding	1300	COL10A1	6.3584e-05	-0.141903	0	0	0	NA	NA	NA	NA	Yes	Mesendoderm:hESC	4.319e-06	rs9488391	22	european-only
ENSG00000234188	AL121963.1	6	116442320	116443093	1	protein_coding	NA	NA	NA	NA	0	0	0	NA	NA	NA	NA	Yes	Mesendoderm:hESC	4.319e-06	rs9488391	22	european-only
ENSG00000187189	TSPYL4	6	116571151	116575261	-1	protein_coding	23270	TSPYL4	0.00261867	0.283085	0	0	0	NA	NA	NA	NA	Yes	Mesendoderm:hESC	4.319e-06	rs9488391	22	european-only
ENSG00000111817	DSE	6	116575336	116762424	1	protein_coding	29940	DSE	0.385415	1.39947	0	0	0	NA	NA	NA	NA	Yes	Mesendoderm:hESC	4.319e-06	rs9488391	22	european-only
ENSG00000178033	FAM26E	6	116832809	116845955	1	protein_coding	254228	FAM26E	0.00110839	2.21074	0	0	0	NA	NA	NA	NA	Yes	Mesendoderm:hESC	0.0001618	rs9488391	22	european-only
ENSG00000111832	RWDD1	6	116892530	116918838	1	protein_coding	51389	RWDD1	0.372944	1.00361	0	0	0	NA	NA	NA	NA	Yes	IMR90	4.319e-06	rs9488391	22	european-only
ENSG00000183807	FAM162B	6	117073363	117086886	-1	protein_coding	221303	FAM162B	0.000825835	-0.499488	0	0	0	NA	NA	NA	NA	Yes	IMR90:Mesenchymal_Stem_Cell	4.319e-06	rs9488391	22	european-only
ENSG00000146587	RBAK	7	5085452	5109119	1	protein_coding	57786	RBAK	0.0096769	3.28481	0	0	5	2.2511e-25	0	eQTLcatalogue/BLUEPRINT_ge_T-cell:PsychENCODE_eQTLs:eQTLGen_cis_eQTLs:BIOSQTL/BIOS_eQTL_geneLevel	-	No	NA	3.806e-07	rs6463303;rs13243814;rs6965224;rs6957988	23	european-only
ENSG00000157954	WIPI2	7	5229819	5273457	1	protein_coding	26100	WIPI2	0.0936806	-0.0148758	2	2.318	4	3.025e-19	0	PsychENCODE_eQTLs:eQTLGen_cis_eQTLs:BIOSQTL/BIOS_eQTL_geneLevel:GTEx/v8/Skin_Sun_Exposed_Lower_leg:GTEx/v8/Thyroid	-	Yes	Fetal_Cortex	3.806e-07	rs13243814;rs6965224;rs6957988;rs6463303	23	european-only
ENSG00000164638	SLC29A4	7	5314000	5346501	1	protein_coding	222962	SLC29A4	0.00114749	1.25254	0	0	4	1.28085e-08	2.34014e-05	eQTLGen_cis_eQTLs:BIOSQTL/BIOS_eQTL_geneLevel	+	No	NA	3.806e-07	rs6965224;rs6463303;rs6957988	23	european-only
ENSG00000122512	PMS2	7	6012870	6048756	-1	protein_coding	5395	PMS2	1.13904e-13	0.128439	0	0	1	2.63035e-05	0.049	DICE/T_CD4_TFH	-	No	NA	2.969e-06	rs13243814	23	european-only
ENSG00000146678	IGFBP1	7	45927956	45933267	1	protein_coding	3484	IGFBP1	0.00178328	-0.524772	0	0	0	NA	NA	NA	NA	Yes	Mesenchymal_Stem_Cell	2.571e-06	rs11971012:rs11974697	24	european-only
ENSG00000233539	AC011294.3	7	46713383	46799449	-1	protein_coding	730338	LOC730338	NA	NA	0	0	0	NA	NA	NA	NA	Yes	IMR90	2.571e-06	rs11971012:rs11974697	24	european-only
ENSG00000136205	TNS3	7	47314752	47622156	-1	protein_coding	64759	TNS3	0.999389	0.652954	0	0	10	1.18098e-06	5.86308e-24	GTEx/v8/Whole_Blood	+	No	NA	1.913e-06	rs11974697	24	european-only
ENSG00000136273	HUS1	7	47735328	48019178	-1	protein_coding	3364	HUS1	0.000609572	0.08451	0	0	0	NA	NA	NA	NA	Yes	Promoter_anchored_loops:Adult_Cortex:Fetal_Cortex:Aorta:Left_Ventricle:Liver:Lung:Pancreas:Right_Ventricle:Spleen:GM12878:IMR90:Mesenchymal_Stem_Cell:Mesendoderm:Trophoblast-like_Cell:hESC	1.913e-06	rs11974697:rs11971012	24	european-only
ENSG00000158683	PKD1L1	7	47814250	47988088	-1	protein_coding	168507	PKD1L1	1.72329e-23	-0.249963	0	0	0	NA	NA	NA	NA	Yes	Adult_Cortex:Liver:Spleen:GM12878:IMR90:Mesenchymal_Stem_Cell:Mesendoderm:Trophoblast-like_Cell	2.571e-06	rs11974697:rs11971012	24	european-only
ENSG00000164744	SUN3	7	48026745	48068716	-1	protein_coding	256979	SUN3	3.79822e-05	0.281773	25	10.86	6	1.41151e-05	0.0166333	GTEx/v8/Esophagus_Mucosa	-	Yes	Left_Ventricle:IMR90:Mesenchymal_Stem_Cell:Mesendoderm:Trophoblast-like_Cell:hESC	1.913e-06	rs11974697;rs11971012;rs11971012:rs11974697	24	european-only
ENSG00000164746	C7orf57	7	48075108	48100901	1	protein_coding	136288	C7orf57	4.29144e-05	-0.189264	13	11.93	7	3.78003e-06	6.22081e-19	GTEx/v8/Esophagus_Mucosa	-	Yes	Left_Ventricle:IMR90:Mesenchymal_Stem_Cell:Mesendoderm:Trophoblast-like_Cell:hESC	2.376e-06	rs11974697;rs11971012;rs11971012:rs11974697	24	european-only
ENSG00000183696	UPP1	7	48128225	48148330	1	protein_coding	7378	UPP1	9.00845e-05	-0.189383	7	10.9	6	6.40865e-05	4.50817e-37	GTEx/v8/Cells_Cultured_fibroblasts	-	Yes	Left_Ventricle:IMR90:Mesenchymal_Stem_Cell:Mesendoderm:Trophoblast-like_Cell:hESC	1.913e-06	rs11971012;rs11974697;rs11974697:rs11971012	24	european-only
ENSG00000179869	ABCA13	7	48211055	48687092	1	protein_coding	154664	ABCA13	3.30733e-78	0.250689	0	0	0	NA	NA	NA	NA	Yes	Mesenchymal_Stem_Cell	1.913e-06	rs11974697:rs11971012	24	european-only
ENSG00000188730	VWC2	7	49813257	49961546	1	protein_coding	375567	VWC2	0.795161	NA	0	0	0	NA	NA	NA	NA	Yes	Mesendoderm:hESC	1.913e-06	rs11974697:rs11971012	24	european-only
ENSG00000164500	C7orf72	7	50135632	50199426	1	protein_coding	100130988	C7orf72	NA	0.104301	0	0	0	NA	NA	NA	NA	Yes	Mesendoderm	1.913e-06	rs11974697:rs11971012	24	european-only
ENSG00000185811	IKZF1	7	50343720	50472799	1	protein_coding	10320	IKZF1	0.985751	0.182303	0	0	0	NA	NA	NA	NA	Yes	GM12878:Mesendoderm	1.913e-06	rs11971012:rs11974697	24	european-only
ENSG00000132436	FIGNL1	7	50511831	50518088	-1	protein_coding	63979	FIGNL1	0.000108679	0.812456	0	0	0	NA	NA	NA	NA	Yes	hESC	2.571e-06	rs11971012:rs11974697	24	european-only
ENSG00000132437	DDC	7	50526134	50633154	-1	protein_coding	1644	DDC	4.60661e-05	0.17059	0	0	0	NA	NA	NA	NA	Yes	IMR90	3.971e-06	rs11971012	24	european-only
ENSG00000127954	STEAP4	7	87905744	87936206	-1	protein_coding	79689	STEAP4	1.49862e-05	-1.17902	0	0	0	NA	NA	NA	NA	Yes	Mesenchymal_Stem_Cell:Mesendoderm:hESC	1.261e-06	rs59089436	25	european-only
ENSG00000182348	ZNF804B	7	88388682	88966346	1	protein_coding	219578	ZNF804B	4.77795e-14	-0.119886	3	7.356	0	NA	NA	NA	NA	No	NA	1.261e-06	rs59089436	25	european-only
ENSG00000164645	C7orf62	7	88423420	88425035	-1	protein_coding	219557	C7orf62	0.0235072	0.102356	0	0	0	NA	NA	NA	NA	Yes	Mesenchymal_Stem_Cell:Mesendoderm:hESC	1.261e-06	rs59089436	25	european-only
ENSG00000105792	C7orf63	7	89874488	89940377	1	protein_coding	79846	C7orf63	0.000134084	-0.672563	0	0	0	NA	NA	NA	NA	Yes	Mesendoderm:hESC	1.261e-06	rs59089436	25	european-only
ENSG00000105793	GTPBP10	7	89964537	90020769	1	protein_coding	85865	GTPBP10	0.130731	4.41135	0	0	0	NA	NA	NA	NA	Yes	Mesendoderm	1.261e-06	rs59089436	25	european-only
ENSG00000128567	PODXL	7	131185021	131242976	-1	protein_coding	5420	PODXL	0.251078	NA	0	0	0	NA	NA	NA	NA	Yes	Mesenchymal_Stem_Cell	4.349e-05	rs1149555	26	european-only
ENSG00000221866	PLXNA4	7	131808091	132333447	-1	protein_coding	91584	PLXNA4	1	3.544	0	0	0	NA	NA	NA	NA	Yes	Left_Ventricle:Liver:GM12878:IMR90:Mesenchymal_Stem_Cell:Mesendoderm:Trophoblast-like_Cell:hESC	7.982e-07	rs2059374;rs1149555:rs1149555:rs2059374	26	european-only
ENSG00000183470	AC009365.3	7	132333553	132413528	1	protein_coding	286023	FLJ40288	NA	NA	0	0	0	NA	NA	NA	NA	Yes	Left_Ventricle:Liver:GM12878:IMR90:Mesenchymal_Stem_Cell:Mesendoderm:Trophoblast-like_Cell:hESC	7.982e-07	rs2059374;rs1149555:rs1149555:rs2059374	26	european-only
ENSG00000106554	CHCHD3	7	132469629	132766848	-1	protein_coding	54927	CHCHD3	0.0404016	-0.607229	0	0	0	NA	NA	NA	NA	Yes	Fetal_Cortex:Mesenchymal_Stem_Cell:Mesendoderm	7.982e-07	rs2059374;rs1149555:rs1149555:rs2059374	26	european-only
ENSG00000131558	EXOC4	7	132937829	133751342	1	protein_coding	60412	EXOC4	0.000726958	0.416473	89	13.25	78	7.5753e-11	0	PsychENCODE_eQTLs:eQTLGen_cis_eQTLs	-	Yes	IMR90:Mesenchymal_Stem_Cell:Mesendoderm:Trophoblast-like_Cell:hESC	7.982e-07	rs1149555;rs2059374;rs1149555:rs1149555:rs2059374	26	european-only
ENSG00000155530	LRGUK	7	133812052	133949343	1	protein_coding	136332	LRGUK	1.91691e-08	-0.271387	0	0	84	1.4192e-19	0	PsychENCODE_eQTLs:eQTLGen_cis_eQTLs:GTEx/v8/Skin_Sun_Exposed_Lower_leg	+	Yes	Adult_Cortex:Fetal_Cortex:Left_Ventricle:Liver:IMR90:Mesenchymal_Stem_Cell:Mesendoderm:Trophoblast-like_Cell:hESC	7.982e-07	rs2059374;rs1149555;rs1149555:rs1149555:rs2059374	26	european-only
ENSG00000205060	SLC35B4	7	133974084	134001803	-1	protein_coding	84912	SLC35B4	4.53843e-06	1.06712	0	0	84	2.6647e-11	0	eQTLGen_cis_eQTLs:GTEx/v8/Cells_Cultured_fibroblasts	-	Yes	IMR90:Mesendoderm:hESC	7.982e-07	rs1149555;rs2059374;rs1149555:rs1149555:rs2059374	26	european-only
ENSG00000085662	AKR1B1	7	134127102	134144036	-1	protein_coding	231	AKR1B1	1.07346e-05	-0.0776756	0	0	0	NA	NA	NA	NA	Yes	Fetal_Cortex:IMR90:Mesendoderm:hESC	7.982e-07	rs2059374;rs1149555:rs1149555:rs2059374	26	european-only
ENSG00000198074	AKR1B10	7	134212344	134226160	1	protein_coding	57016	AKR1B10	1.21801e-05	-0.354305	0	0	0	NA	NA	NA	NA	Yes	Left_Ventricle:IMR90:Mesendoderm:hESC	7.982e-07	rs2059374:rs2059374;rs1149555:rs1149555	26	european-only
ENSG00000227471	AKR1B15	7	134233888	134264627	1	protein_coding	441282	AKR1B15	4.52992e-15	-0.182654	0	0	0	NA	NA	NA	NA	Yes	Left_Ventricle:IMR90:Mesendoderm:hESC	7.982e-07	rs2059374:rs2059374;rs1149555:rs1149555	26	european-only
ENSG00000172331	BPGM	7	134331560	134364565	1	protein_coding	669	BPGM	0.126322	-0.197315	0	0	0	NA	NA	NA	NA	Yes	Mesenchymal_Stem_Cell	7.982e-07	rs2059374;rs1149555:rs1149555:rs2059374	26	european-only
ENSG00000104231	ZFAND1	8	82613569	82645138	-1	protein_coding	79752	ZFAND1	0.000588041	0.360512	0	0	0	NA	NA	NA	NA	Yes	Mesenchymal_Stem_Cell:Trophoblast-like_Cell	4.016e-06	rs28795751	27	european-only
ENSG00000164695	CHMP4C	8	82644669	82671750	1	protein_coding	92421	CHMP4C	0.00183041	0.367933	0	0	0	NA	NA	NA	NA	Yes	Mesenchymal_Stem_Cell:Trophoblast-like_Cell	4.016e-06	rs28795751	27	european-only
ENSG00000104497	SNX16	8	82711816	82755101	-1	protein_coding	64089	SNX16	4.22458e-08	1.03089	0	0	0	NA	NA	NA	NA	Yes	Mesenchymal_Stem_Cell	1.871e-05	rs28795751	27	european-only
ENSG00000184672	RALYL	8	85095022	85834079	1	protein_coding	138046	RALYL	0.02969	0.669571	0	0	0	NA	NA	NA	NA	Yes	Mesenchymal_Stem_Cell:Mesendoderm:hESC	4.016e-06	rs28795751	27	european-only
ENSG00000186106	ANKRD46	8	101521980	101572012	-1	protein_coding	157567	ANKRD46	0.918716	0.441795	0	0	0	NA	NA	NA	NA	Yes	IMR90:Mesenchymal_Stem_Cell:Mesendoderm:Trophoblast-like_Cell	1.242e-06	rs182837525	28	european-only
ENSG00000174226	SNX31	8	101585116	101675643	-1	protein_coding	169166	SNX31	1.95703e-10	-0.10141	0	0	0	NA	NA	NA	NA	Yes	Left_Ventricle:GM12878:IMR90:Mesenchymal_Stem_Cell:Mesendoderm:hESC	1.242e-06	rs182837525	28	european-only
ENSG00000070756	PABPC1	8	101698044	101735037	-1	protein_coding	26986	PABPC1	0.999692	NA	0	0	0	NA	NA	NA	NA	Yes	Left_Ventricle:GM12878:IMR90:Mesenchymal_Stem_Cell:Trophoblast-like_Cell	1.242e-06	rs182837525	28	european-only
ENSG00000164924	YWHAZ	8	101928753	101965616	-1	protein_coding	7534	YWHAZ	0.81717	0.573987	0	0	0	NA	NA	NA	NA	Yes	IMR90:Mesenchymal_Stem_Cell:Mesendoderm:Trophoblast-like_Cell:hESC	1.242e-06	rs182837525	28	european-only
ENSG00000120963	ZNF706	8	102190106	102218421	-1	protein_coding	51123	ZNF706	0.216282	-0.643871	0	0	0	NA	NA	NA	NA	Yes	IMR90:Trophoblast-like_Cell	1.242e-06	rs182837525	28	european-only
ENSG00000104490	NCALD	8	102698771	103137135	-1	protein_coding	83988	NCALD	0.817423	0.20564	0	0	0	NA	NA	NA	NA	Yes	Mesenchymal_Stem_Cell	1.242e-06	rs182837525	28	european-only
ENSG00000048392	RRM2B	8	103216730	103251346	-1	protein_coding	50484	RRM2B	0.157236	1.49829	0	0	0	NA	NA	NA	NA	Yes	Left_Ventricle:GM12878:Mesenchymal_Stem_Cell:Mesendoderm:Trophoblast-like_Cell	1.242e-06	rs182837525	28	european-only
ENSG00000155087	ODF1	8	103563800	103573245	1	protein_coding	4956	ODF1	0.417384	-0.0938777	0	0	0	NA	NA	NA	NA	Yes	Mesenchymal_Stem_Cell	1.242e-06	rs182837525	28	european-only
ENSG00000226490	AC138647.1	8	142524738	142528837	1	protein_coding	NA	NA	NA	NA	0	0	0	NA	NA	NA	NA	Yes	Mesendoderm	2.5e-06	rs6984926	29	european-only
ENSG00000171045	TSNARE1	8	143293441	143484601	-1	protein_coding	203062	TSNARE1	3.60235e-07	NA	0	0	1	2.0472e-07	0.000661136	eQTLGen_cis_eQTLs:BIOSQTL/BIOS_eQTL_geneLevel	-	Yes	Promoter_anchored_loops	2.5e-06	rs6984926	29	european-only
ENSG00000181790	BAI1	8	143530791	143626370	1	protein_coding	575	BAI1	0.999875	NA	0	0	1	2.67108e-05	7.38621e-27	GTEx/v8/Skin_Sun_Exposed_Lower_leg	+	No	NA	2.5e-06	rs6984926	29	european-only
ENSG00000107105	ELAVL2	9	23690102	23826335	-1	protein_coding	1993	ELAVL2	0.972928	-0.832763	0	0	0	NA	NA	NA	NA	Yes	Mesenchymal_Stem_Cell:Mesendoderm:hESC	NA	rs536668199	30	european-only
ENSG00000205442	IZUMO3	9	24542950	24545944	-1	protein_coding	100129669	IZUMO3	NA	1.29202	0	0	0	NA	NA	NA	NA	Yes	Mesenchymal_Stem_Cell:Mesendoderm:hESC	5.358e-15	rs536668199:rs186882747:rs10511816:rs10121017:rs7873548:rs12552327:rs545627924	30	european-only
ENSG00000198680	TUSC1	9	25676396	25678856	-1	protein_coding	286319	TUSC1	0.324672	1.71192	0	0	0	NA	NA	NA	NA	Yes	Mesenchymal_Stem_Cell	NA	rs536668199	30	european-only
ENSG00000120159	CAAP1	9	26840683	26892802	-1	protein_coding	79886	CAAP1	0.708932	-0.482712	1	4.282	0	NA	NA	NA	NA	Yes	Adult_Cortex:Fetal_Cortex:Aorta:Left_Ventricle:Liver:GM12878:IMR90:Mesenchymal_Stem_Cell:Mesendoderm:Trophoblast-like_Cell:hESC	9.979e-43	rs536668199;rs187064754:rs2453552:rs700786:rs2453555;rs12554036:rs2453552;rs7036117:rs10967976;rs3736321:rs10967976:rs3736321:rs700824:rs2453555:rs2120721:rs2453555;rs73440960:rs12337068:rs12345062:rs773720;rs12350076:rs73440960:rs536668199:rs545627924:rs186882747:rs553196048:rs4879515:rs3849937:rs7036117:rs12554036:rs4879524:rs4879566:rs7030008:rs3849941:rs4879554:rs774358:rs773723:rs7030008;rs4879566:rs572696784:rs10511816:rs10121017:rs7873548:rs12552327:rs2492816:rs12350076:rs773720:rs7848063:rs36062268:rs73440960;rs10757670:rs10757670:rs7848063;rs10757670:rs10967994:rs34460171:rs7040117:rs143956135	30	european-only
ENSG00000137055	PLAA	9	26904081	26947461	-1	protein_coding	9373	PLAA	0.648657	-0.44167	1	5.496	0	NA	NA	NA	NA	Yes	Fetal_Cortex:Aorta:Hippocampus:Left_Ventricle:Liver:GM12878:IMR90:Mesenchymal_Stem_Cell:Mesendoderm:Neural_Progenitor_Cell:Trophoblast-like_Cell:hESC	9.979e-43	rs187064754;rs2453552:rs700786:rs2453555;rs12554036:rs2453552;rs7036117:rs10967976;rs3736321:rs10967976:rs3736321:rs4879566:rs7030008:rs3849941:rs12337068:rs2453555:rs4879554:rs774358:rs773723:rs2120721:rs7030008;rs4879566:rs553196048:rs536668199:rs545627924:rs186882747:rs2492816:rs700824:rs2453555;rs73440960:rs12345062:rs773720;rs12350076:rs73440960:rs12350076:rs773720:rs7848063:rs36062268:rs73440960;rs10757670:rs10757670:rs7848063;rs10757670:rs10967994:rs34460171:rs7040117:rs187064754:rs572696784:rs10511816:rs10121017:rs7873548:rs12552327:rs4879515:rs3849937:rs7036117:rs12554036:rs4879524:rs143956135:rs11789832	30	european-only
ENSG00000096872	IFT74	9	26947037	27062928	1	protein_coding	80173	IFT74	9.26889e-06	-0.450404	6	11.71	0	NA	NA	NA	NA	Yes	Fetal_Cortex:Aorta:Hippocampus:Left_Ventricle:Liver:GM12878:IMR90:Mesenchymal_Stem_Cell:Mesendoderm:Neural_Progenitor_Cell:Trophoblast-like_Cell:hESC	9.979e-43	rs187064754;rs536668199;rs2453552:rs700786:rs2453555;rs12554036:rs2453552;rs7036117:rs10967976;rs3736321:rs10967976:rs3736321:rs4879566:rs7030008:rs3849941:rs12337068:rs2453555:rs4879554:rs774358:rs773723:rs2120721:rs7030008;rs4879566:rs553196048:rs536668199:rs545627924:rs186882747:rs2492816:rs700824:rs2453555;rs73440960:rs12345062:rs773720;rs12350076:rs73440960:rs12350076:rs773720:rs7848063:rs36062268:rs73440960;rs10757670:rs10757670:rs7848063;rs10757670:rs10967994:rs34460171:rs7040117:rs187064754:rs572696784:rs10511816:rs10121017:rs7873548:rs12552327:rs4879515:rs3849937:rs7036117:rs12554036:rs4879524:rs143956135:rs11789832	30	european-only
ENSG00000184434	LRRC19	9	26993134	27005691	-1	protein_coding	64922	LRRC19	5.16703e-05	0.0382254	2	11.71	0	NA	NA	NA	NA	Yes	Aorta:Left_Ventricle:Liver:IMR90:Mesenchymal_Stem_Cell:Mesendoderm:Trophoblast-like_Cell:hESC	3.283e-42	rs187064754;rs536668199:rs186882747:rs2453552:rs700786:rs2453555;rs12554036:rs2453552;rs7036117:rs10967976;rs3736321:rs10967976:rs3736321:rs4879566:rs7030008:rs3849941:rs12337068:rs2453555:rs4879554:rs774358:rs773723:rs2120721:rs7030008;rs4879566:rs187064754:rs545627924:rs553196048:rs4879515:rs3849937:rs7036117:rs12554036:rs4879524	30	european-only
ENSG00000120156	TEK	9	27109139	27230173	1	protein_coding	7010	TEK	0.999993	0.253704	3	8.162	0	NA	NA	NA	NA	Yes	Left_Ventricle:IMR90:Mesenchymal_Stem_Cell	1.28e-11	rs536668199;rs545627924;rs545627924:rs187064754:rs536668199	30	european-only
ENSG00000120160	EQTN	9	27284656	27297137	-1	protein_coding	54586	EQTN	1.3335e-07	0.656959	2	2.352	0	NA	NA	NA	NA	Yes	Aorta:Left_Ventricle:Liver:Right_Ventricle:GM12878:IMR90:Mesenchymal_Stem_Cell:Mesendoderm:Neural_Progenitor_Cell:Trophoblast-like_Cell:hESC	9.979e-43	rs536668199;rs186882747;rs553196048:rs2453552:rs700786:rs2453555;rs12554036:rs2453552;rs7036117:rs10967976;rs3736321:rs10967976:rs3736321:rs4879566:rs7030008:rs3849941:rs12337068:rs2453555:rs4879554:rs774358:rs773723:rs2120721:rs7030008;rs4879566:rs11789832:rs187064754:rs536668199:rs10511816:rs10121017:rs7873548:rs12552327:rs4879515:rs3849937:rs7036117:rs12554036:rs4879524:rs2492816:rs700824:rs2453555;rs73440960:rs12345062:rs773720;rs12350076:rs73440960:rs12350076:rs773720:rs7848063:rs36062268:rs73440960;rs10757670:rs10757670:rs7848063;rs10757670:rs10967994:rs34460171:rs7040117:rs143956135:rs545627924:rs572696784:rs141687016:rs538156463:rs112083464:rs77430759:rs180684449:rs538156463;rs180684449	30	european-only
ENSG00000120162	MOB3B	9	27325207	27529779	-1	protein_coding	79817	MOB3B	0.0303778	1.34091	108	18.5	153	2.94079e-30	4.77152e-35	eQTLcatalogue/Fairfax_2014_IFN24:eQTLcatalogue/Fairfax_2014_LPS2:eQTLcatalogue/GEUVADIS_ge_LCL:eQTLcatalogue/HipSci_ge_iPSC:eQTLcatalogue/Quach_2016_ge_monocyte_LPS:eQTLcatalogue/Quach_2016_ge_monocyte_naive:eQTLcatalogue/Quach_2016_ge_monocyte_Pam3CSK4:eQTLcatalogue/Quach_2016_ge_monocyte_R848:eQTLcatalogue/TwinsUK_ge_LCL:PsychENCODE_eQTLs:eQTLGen_cis_eQTLs:BIOSQTL/BIOS_eQTL_geneLevel:BRAINEAC/CRBL:GTEx/v8/Brain_Cerebellar_Hemisphere:GTEx/v8/Brain_Cerebellum:GTEx/v8/Cells_Cultured_fibroblasts:GTEx/v8/Testis	-	Yes	Adult_Cortex:Fetal_Cortex:Adrenal:Aorta:Bladder:Dorsolateral_Prefrontal_Cortex:Hippocampus:Left_Ventricle:Liver:Lung:Pancreas:Psoas:Right_Ventricle:Spleen:GM12878:IMR90:Mesenchymal_Stem_Cell:Mesendoderm:Neural_Progenitor_Cell:Trophoblast-like_Cell:hESC	9.979e-43	rs553196048;rs187064754;rs572696784;rs10511816;rs10121017;rs7873548;rs12552327;rs4879515;rs3849937;rs2453552;rs7036117;rs12554036;rs4879524;rs700786;rs2453555;rs10967976;rs3736321;rs4879566;rs7030008;rs3849941;rs12345062;rs4879554;rs73440960;rs774358;rs10967994;rs12337068;rs2492816;rs7848063;rs10757670;rs773720;rs2120721;rs700824;rs36062268;rs34460171;rs553196048:rs187064754:rs572696784:rs10511816:rs10121017:rs7873548:rs12552327:rs2453552:rs7036117:rs2453552;rs7036117:rs12554036:rs4879524:rs3849937:rs10967976:rs4879566:rs12337068:rs2453555:rs3736321:rs2453555;rs12554036:rs4879554:rs774358:rs773723:rs700824:rs2120721:rs2453555;rs73440960:rs12345062:rs773720;rs12350076:rs73440960:rs545627924:rs2492816:rs536668199:rs186882747:rs4879515:rs12350076:rs773720:rs7848063:rs36062268:rs73440960;rs10757670:rs10757670:rs7848063;rs10757670:rs10967994:rs34460171:rs7040117:rs11789832:rs180684449:rs141687016:rs538156463:rs538156463;rs180684449:rs112083464:rs77430759:rs143956135	30	european-only
ENSG00000147896	IFNK	9	27524312	27526496	1	protein_coding	56832	IFNK	9.61085e-09	1.73772	41	18.5	6	6.3917e-06	0.00448572	PsychENCODE_eQTLs:BIOSQTL/BIOS_eQTL_geneLevel	+	Yes	EP_correlation_organ_oneway:Adult_Cortex:Fetal_Cortex:Adrenal:Aorta:Bladder:Dorsolateral_Prefrontal_Cortex:Hippocampus:Left_Ventricle:Liver:Lung:Pancreas:Psoas:Right_Ventricle:Spleen:GM12878:IMR90:Mesenchymal_Stem_Cell:Mesendoderm:Neural_Progenitor_Cell:Trophoblast-like_Cell:hESC	9.979e-43	rs7036117;rs2453552;rs3849937;rs700786;rs2453555;rs12554036;rs10967976;rs3736321;rs773720;rs12350076;rs2120721;rs7848063:rs773720:rs10757670:rs10967994:rs553196048:rs187064754:rs572696784:rs10511816:rs10121017:rs7873548:rs12552327:rs2453552:rs7036117:rs2453552;rs7036117:rs12554036:rs4879524:rs3849937:rs10967976:rs4879566:rs12337068:rs2453555:rs3736321:rs2453555;rs12554036:rs4879554:rs774358:rs773723:rs700824:rs2120721:rs2453555;rs73440960:rs12345062:rs773720;rs12350076:rs73440960:rs545627924:rs2492816:rs536668199:rs186882747:rs4879515:rs12350076:rs36062268:rs73440960;rs10757670:rs7848063;rs10757670:rs34460171:rs7040117:rs11789832:rs180684449:rs141687016:rs538156463:rs538156463;rs180684449:rs112083464:rs77430759:rs143956135	30	european-only
ENSG00000147894	C9orf72	9	27546544	27573864	-1	protein_coding	203228	C9orf72	0.000715132	0.264616	117	14.12	234	0	0	eQTLcatalogue/Alasoo_2018_ge_macrophage_IFNg:eQTLcatalogue/BLUEPRINT_ge_monocyte:eQTLcatalogue/BLUEPRINT_ge_neutrophil:eQTLcatalogue/BLUEPRINT_ge_T-cell:eQTLcatalogue/BrainSeq_ge_brain:eQTLcatalogue/CEDAR_monocyte_CD14:eQTLcatalogue/CEDAR_neutrophil_CD15:eQTLcatalogue/Fairfax_2012_B-cell_CD19:eQTLcatalogue/Fairfax_2014_IFN24:eQTLcatalogue/Fairfax_2014_LPS24:eQTLcatalogue/Fairfax_2014_naive:eQTLcatalogue/GEUVADIS_ge_LCL:eQTLcatalogue/Kasela_2017_T-cell_CD4:eQTLcatalogue/Lepik_2017_ge_blood:eQTLcatalogue/Quach_2016_ge_monocyte_IAV:eQTLcatalogue/Quach_2016_ge_monocyte_LPS:eQTLcatalogue/Quach_2016_ge_monocyte_naive:eQTLcatalogue/Quach_2016_ge_monocyte_Pam3CSK4:eQTLcatalogue/Quach_2016_ge_monocyte_R848:eQTLcatalogue/TwinsUK_ge_blood:eQTLcatalogue/TwinsUK_ge_fat:eQTLcatalogue/TwinsUK_ge_LCL:eQTLcatalogue/TwinsUK_ge_skin:PsychENCODE_eQTLs:DICE/T_CD4_naive:DICE/T_CD8_naive:DICE/T_CD8_naive_activated:DICE/Monocyte_classical:DICE/T_CD4_TFH:DICE/T_CD4_TH2:DICE/T_CD4_memory_TREG:DICE/T_CD4_naive_TREG:eQTLGen_cis_eQTLs:BIOSQTL/BIOS_eQTL_geneLevel:xQTLServer_eQTLs:GTEx/v8/Adipose_Subcutaneous:GTEx/v8/Adipose_Visceral_Omentum:GTEx/v8/Whole_Blood:GTEx/v8/Artery_Aorta:GTEx/v8/Artery_Coronary:GTEx/v8/Artery_Tibial:GTEx/v8/Brain_Amygdala:GTEx/v8/Brain_Anterior_cingulate_cortex_BA24:GTEx/v8/Brain_Caudate_basal_ganglia:GTEx/v8/Brain_Cerebellar_Hemisphere:GTEx/v8/Brain_Cerebellum:GTEx/v8/Brain_Cortex:GTEx/v8/Brain_Frontal_Cortex_BA9:GTEx/v8/Brain_Hippocampus:GTEx/v8/Brain_Hypothalamus:GTEx/v8/Brain_Nucleus_accumbens_basal_ganglia:GTEx/v8/Brain_Putamen_basal_ganglia:GTEx/v8/Brain_Spinal_cord_cervical_c-1:GTEx/v8/Breast_Mammary_Tissue:GTEx/v8/Colon_Sigmoid:GTEx/v8/Colon_Transverse:GTEx/v8/Esophagus_Gastroesophageal_Junction:GTEx/v8/Esophagus_Mucosa:GTEx/v8/Esophagus_Muscularis:GTEx/v8/Heart_Atrial_Appendage:GTEx/v8/Heart_Left_Ventricle:GTEx/v8/Liver:GTEx/v8/Lung:GTEx/v8/Muscle_Skeletal:GTEx/v8/Nerve_Tibial:GTEx/v8/Ovary:GTEx/v8/Pancreas:GTEx/v8/Pituitary:GTEx/v8/Prostate:GTEx/v8/Minor_Salivary_Gland:GTEx/v8/Cells_Cultured_fibroblasts:GTEx/v8/Skin_Not_Sun_Exposed_Suprapubic:GTEx/v8/Skin_Sun_Exposed_Lower_leg:GTEx/v8/Small_Intestine_Terminal_Ileum:GTEx/v8/Spleen:GTEx/v8/Stomach:GTEx/v8/Testis:GTEx/v8/Thyroid:GTEx/v8/Uterus	+	Yes	EP_correlation_cell_type_oneway:Adult_Cortex:Fetal_Cortex:Aorta:Left_Ventricle:Liver:GM12878:IMR90:Mesenchymal_Stem_Cell:Mesendoderm:Neural_Progenitor_Cell:Trophoblast-like_Cell:hESC	9.979e-43	rs4879566;rs2453555;rs12554036;rs7030008;rs3849941;rs10967976;rs12337068;rs3736321;rs4879554;rs774358;rs773723;rs2120721;rs2492816;rs700824;rs73440960;rs12345062;rs773720;rs12350076;rs7848063;rs10967994;rs12552327;rs2453552;rs7036117;rs10757670;rs7040117;rs3849937;rs4879524;rs4879515;rs10511816;rs10121017;rs700786;rs36062268;rs34460171;rs7873548;rs12337068:rs572696784:rs2453552:rs700786:rs2453555;rs12554036:rs2453552;rs7036117:rs10967976;rs3736321:rs10967976:rs3736321:rs553196048:rs187064754:rs536668199:rs186882747:rs4879515:rs3849937:rs7036117:rs12554036:rs4879524:rs4879566:rs7030008:rs3849941:rs2453555:rs4879554:rs774358:rs773723:rs2120721:rs7030008;rs4879566:rs143956135:rs11789832:rs545627924:rs10511816:rs10121017:rs7873548:rs12552327:rs112083464:rs180684449:rs141687016:rs538156463:rs77430759:rs538156463;rs180684449	30	european-only
ENSG00000174482	LINGO2	9	27948076	28670283	-1	protein_coding	158038	LINGO2	0.807167	-0.935732	14	13.58	0	NA	NA	NA	NA	Yes	Left_Ventricle:Mesenchymal_Stem_Cell:Mesendoderm:hESC	9.979e-43	rs538156463;rs180684449;rs572696784;rs536668199;rs187064754;rs112083464;rs77430759;rs572696784:rs11789832:rs187064754:rs536668199:rs186882747:rs143956135:rs538156463;rs180684449:rs112083464:rs4879515:rs3849937:rs2453552:rs7036117:rs12554036:rs2453552;rs7036117:rs4879524:rs12337068:rs4879554:rs4879566:rs2453555:rs2492816:rs2120721:rs3736321:rs2453555;rs12554036:rs700824:rs2453555;rs73440960:rs12345062:rs773720;rs12350076:rs73440960:rs12350076:rs773720:rs7848063:rs36062268:rs73440960;rs10757670:rs10757670:rs7848063;rs10757670:rs10967994:rs34460171:rs7040117:rs180684449	30	european-only
ENSG00000164972	C9orf24	9	34379017	34397830	-1	protein_coding	84688	C9orf24	1.6868e-05	-0.0618111	0	0	0	NA	NA	NA	NA	Yes	Promoter_anchored_loops	4.632e-06	rs150044558	31	european-only
ENSG00000164970	FAM219A	9	34398182	34458568	-1	protein_coding	203259	FAM219A	0.272603	-1.0739	0	0	0	NA	NA	NA	NA	Yes	Mesenchymal_Stem_Cell	4.632e-06	rs150044558:rs138926737	31	european-only
ENSG00000122735	DNAI1	9	34457412	34520982	1	protein_coding	27019	DNAI1	0.000127344	-0.492507	0	0	0	NA	NA	NA	NA	Yes	Mesenchymal_Stem_Cell	4.632e-06	rs150044558:rs138926737	31	european-only
ENSG00000258728	GALT	9	34646642	34657110	1	protein_coding	2592	GALT	NA	-0.406703	0	0	0	NA	NA	NA	NA	Yes	Adult_Cortex	2.968e-06	rs138926737	31	european-only
ENSG00000172724	CCL19	9	34689564	34691274	-1	protein_coding	6363	CCL19	0.317198	-0.448405	0	0	0	NA	NA	NA	NA	Yes	IMR90:Mesenchymal_Stem_Cell:Mesendoderm:hESC	4.632e-06	rs150044558:rs138926737	31	european-only
ENSG00000137077	CCL21	9	34709002	34710121	-1	protein_coding	6366	CCL21	0.110387	0.684189	0	0	0	NA	NA	NA	NA	Yes	IMR90:Mesenchymal_Stem_Cell:Mesendoderm:hESC	4.632e-06	rs150044558:rs138926737	31	european-only
ENSG00000205108	FAM205A	9	34723052	34729464	-1	protein_coding	259308	FAM205A	NA	0.392107	0	0	0	NA	NA	NA	NA	Yes	Left_Ventricle:Liver:IMR90:Mesenchymal_Stem_Cell:Mesendoderm:Trophoblast-like_Cell:hESC	4.632e-06	rs138926737:rs150044558	31	european-only
ENSG00000174038	C9orf131	9	35041092	35045988	1	protein_coding	138724	C9orf131	3.48249e-13	-0.20817	0	0	0	NA	NA	NA	NA	Yes	Left_Ventricle:GM12878:IMR90:Mesenchymal_Stem_Cell:Mesendoderm:Trophoblast-like_Cell:hESC	1.359e-07	rs138926737:rs11538707:rs150044558	31	european-only
ENSG00000269510	FLJ00273	9	35042390	35042824	-1	protein_coding	NA	NA	NA	NA	0	0	0	NA	NA	NA	NA	Yes	Left_Ventricle:GM12878:IMR90:Mesenchymal_Stem_Cell:Mesendoderm:Trophoblast-like_Cell:hESC	1.359e-07	rs138926737:rs11538707:rs150044558	31	european-only
ENSG00000165280	VCP	9	35056061	35073246	-1	protein_coding	7415	VCP	0.999992	-1.06951	0	0	0	NA	NA	NA	NA	Yes	Left_Ventricle:GM12878:IMR90:Mesenchymal_Stem_Cell:Mesendoderm:Trophoblast-like_Cell:hESC	1.359e-07	rs138926737:rs11538707:rs150044558	31	european-only
ENSG00000221829	FANCG	9	35073832	35080013	-1	protein_coding	2189	FANCG	9.75295e-09	-0.33248	0	0	0	NA	NA	NA	NA	Yes	Left_Ventricle:GM12878:IMR90:Mesenchymal_Stem_Cell:Mesendoderm:Trophoblast-like_Cell:hESC	1.359e-07	rs138926737:rs11538707:rs150044558	31	european-only
ENSG00000165282	PIGO	9	35088685	35096591	-1	protein_coding	84720	PIGO	1.12529e-06	-0.479449	0	0	0	NA	NA	NA	NA	Yes	Left_Ventricle:GM12878:IMR90:Mesenchymal_Stem_Cell:Mesendoderm:Trophoblast-like_Cell:hESC	1.359e-07	rs11538707:rs138926737:rs150044558	31	european-only
ENSG00000165283	STOML2	9	35099888	35103154	-1	protein_coding	30968	STOML2	0.529201	-0.268216	0	0	0	NA	NA	NA	NA	Yes	Left_Ventricle:GM12878:IMR90:Mesenchymal_Stem_Cell:Mesendoderm:Trophoblast-like_Cell:hESC	1.359e-07	rs11538707:rs138926737:rs150044558	31	european-only
ENSG00000005238	FAM214B	9	35104109	35116338	-1	protein_coding	80256	FAM214B	0.387716	-1.63847	0	0	0	NA	NA	NA	NA	Yes	Left_Ventricle:GM12878:IMR90:Mesenchymal_Stem_Cell:Mesendoderm:Trophoblast-like_Cell:hESC	1.359e-07	rs11538707:rs138926737:rs150044558	31	european-only
ENSG00000198722	UNC13B	9	35161999	35405335	1	protein_coding	10497	UNC13B	6.60362e-05	-0.697799	2	7.945	0	NA	NA	NA	NA	Yes	Adult_Cortex:Left_Ventricle:Liver:GM12878:IMR90:Mesenchymal_Stem_Cell:Mesendoderm:hESC	2.968e-06	rs150044558;rs138926737;rs138926737:rs150044558	31	european-only
ENSG00000268482	AL160274.1	9	35361056	35361262	-1	protein_coding	NA	NA	NA	NA	0	0	0	NA	NA	NA	NA	Yes	Aorta:Left_Ventricle:Liver:GM12878:IMR90:Mesenchymal_Stem_Cell:Mesendoderm:Trophoblast-like_Cell:hESC	4.632e-06	rs150044558:rs138926737	31	european-only
ENSG00000198853	RUSC2	9	35490124	35561895	1	protein_coding	9853	RUSC2	0.999977	-0.281341	0	0	0	NA	NA	NA	NA	Yes	IMR90:Mesenchymal_Stem_Cell	4.632e-06	rs150044558:rs138926737	31	european-only
ENSG00000215187	FAM166B	9	35561828	35563896	-1	protein_coding	730112	FAM166B	3.8532e-06	-0.294513	0	0	0	NA	NA	NA	NA	Yes	IMR90:Mesenchymal_Stem_Cell:Mesendoderm	4.632e-06	rs138926737:rs150044558	31	european-only
ENSG00000107140	TESK1	9	35605367	35610038	1	protein_coding	7016	TESK1	0.999004	NA	0	0	0	NA	NA	NA	NA	Yes	Adult_Cortex:Fetal_Cortex:Aorta:Left_Ventricle:Liver:Spleen:GM12878:IMR90:Mesenchymal_Stem_Cell:Mesendoderm:Trophoblast-like_Cell:hESC	1.359e-07	rs150044558:rs138926737:rs11538707	31	european-only
ENSG00000137101	CD72	9	35609530	35646807	-1	protein_coding	971	CD72	0.956612	-0.795552	0	0	0	NA	NA	NA	NA	Yes	Promoter_anchored_loops:Adult_Cortex:Fetal_Cortex:Left_Ventricle:GM12878:IMR90:Mesenchymal_Stem_Cell:Trophoblast-like_Cell	1.359e-07	rs11538707:rs138926737	31	european-only
ENSG00000137078	SIT1	9	35649292	35650937	-1	protein_coding	27240	SIT1	0.0354131	-0.486672	0	0	0	NA	NA	NA	NA	Yes	Left_Ventricle:GM12878:IMR90:Mesenchymal_Stem_Cell:Trophoblast-like_Cell	1.359e-07	rs11538707	31	european-only
ENSG00000159884	CCDC107	9	35658301	35661508	1	protein_coding	203260	CCDC107	1.69816e-07	1.11578	0	0	0	NA	NA	NA	NA	Yes	Left_Ventricle:GM12878:IMR90:Mesenchymal_Stem_Cell:Trophoblast-like_Cell	1.359e-07	rs11538707	31	european-only
ENSG00000137135	ARHGEF39	9	35658872	35675863	-1	protein_coding	84904	ARHGEF39	2.2201e-08	0.96064	1	5.83	0	NA	NA	NA	NA	Yes	Left_Ventricle:GM12878:IMR90:Mesenchymal_Stem_Cell:Trophoblast-like_Cell	1.359e-07	rs138926737;rs11538707	31	european-only
ENSG00000107159	CA9	9	35673853	35681156	1	protein_coding	768	CA9	4.38502e-07	0.551493	1	5.83	0	NA	NA	NA	NA	Yes	Left_Ventricle:GM12878:IMR90:Mesenchymal_Stem_Cell:Trophoblast-like_Cell	1.359e-07	rs138926737;rs11538707	31	european-only
ENSG00000198467	TPM2	9	35681989	35691017	-1	protein_coding	7169	TPM2	4.59299e-05	NA	2	5.83	0	NA	NA	NA	NA	Yes	Aorta:Left_Ventricle:Liver:Spleen:GM12878:IMR90:Mesenchymal_Stem_Cell:Mesendoderm:Trophoblast-like_Cell:hESC	1.359e-07	rs138926737;rs11538707;rs11538707:rs138926737	31	european-only
ENSG00000137076	TLN1	9	35696945	35732392	-1	protein_coding	7094	TLN1	1	-0.393463	2	12.88	0	NA	NA	NA	NA	Yes	Aorta:Left_Ventricle:Liver:Spleen:GM12878:IMR90:Mesenchymal_Stem_Cell:Mesendoderm:Trophoblast-like_Cell:hESC	1.359e-07	rs11538707;rs11538707:rs138926737	31	european-only
ENSG00000107175	CREB3	9	35732332	35737001	1	protein_coding	10488	CREB3	8.86997e-07	-0.575219	1	12.88	0	NA	NA	NA	NA	Yes	Aorta:Left_Ventricle:Liver:Spleen:GM12878:IMR90:Mesenchymal_Stem_Cell:Mesendoderm:Trophoblast-like_Cell:hESC	1.359e-07	rs11538707;rs11538707:rs138926737	31	european-only
ENSG00000070610	GBA2	9	35736863	35749983	-1	protein_coding	57704	GBA2	4.79267e-09	NA	1	12.88	0	NA	NA	NA	NA	Yes	Adult_Cortex:Fetal_Cortex:Aorta:Left_Ventricle:Liver:Spleen:GM12878:IMR90:Mesenchymal_Stem_Cell:Mesendoderm:Trophoblast-like_Cell:hESC	1.359e-07	rs11538707;rs138926737:rs11538707	31	european-only
ENSG00000107185	RGP1	9	35749203	35758572	1	protein_coding	9827	RGP1	1.51313e-05	-0.327497	0	0	0	NA	NA	NA	NA	Yes	Adult_Cortex:Fetal_Cortex:Aorta:Left_Ventricle:Liver:Spleen:GM12878:IMR90:Mesenchymal_Stem_Cell:Mesendoderm:Trophoblast-like_Cell:hESC	1.758e-07	rs138926737:rs11538707	31	european-only
ENSG00000215183	MSMP	9	35752987	35756610	-1	protein_coding	692094	MSMP	0.443121	-0.0597974	0	0	0	NA	NA	NA	NA	Yes	Aorta:Left_Ventricle:Liver:Spleen:GM12878:IMR90:Mesenchymal_Stem_Cell:Mesendoderm:Trophoblast-like_Cell:hESC	1.758e-07	rs11538707:rs138926737	31	european-only
ENSG00000159899	NPR2	9	35792151	35809729	1	protein_coding	4882	NPR2	0.991661	NA	0	0	0	NA	NA	NA	NA	Yes	GM12878:IMR90:Mesenchymal_Stem_Cell:Mesendoderm:Trophoblast-like_Cell:hESC	1.359e-07	rs11538707:rs138926737	31	european-only
ENSG00000137098	SPAG8	9	35808042	35812269	-1	protein_coding	26206	SPAG8	2.74928e-07	-0.412387	0	0	0	NA	NA	NA	NA	Yes	Adult_Cortex:Fetal_Cortex:IMR90:Mesenchymal_Stem_Cell	1.359e-07	rs138926737:rs11538707	31	european-only
ENSG00000137133	HINT2	9	35812957	35815351	-1	protein_coding	84681	HINT2	0.000235168	-0.394567	0	0	0	NA	NA	NA	NA	Yes	Adult_Cortex:Fetal_Cortex:IMR90:Mesenchymal_Stem_Cell	1.359e-07	rs138926737:rs11538707	31	european-only
ENSG00000137103	TMEM8B	9	35814448	35854844	1	protein_coding	51754	TMEM8B	0.00130769	-0.549277	1	0.291	0	NA	NA	NA	NA	Yes	Adult_Cortex:Fetal_Cortex:IMR90:Mesenchymal_Stem_Cell	1.359e-07	rs138926737;rs138926737:rs11538707	31	european-only
ENSG00000204930	FAM221B	9	35816388	35828744	-1	protein_coding	392307	FAM221B	4.05317e-06	-0.891831	1	0.291	0	NA	NA	NA	NA	Yes	IMR90:Mesenchymal_Stem_Cell	1.359e-07	rs138926737;rs11538707	31	european-only
ENSG00000168828	OR13J1	9	35869375	35870461	-1	protein_coding	392309	OR13J1	1.00804e-05	-0.0416662	0	0	0	NA	NA	NA	NA	Yes	Left_Ventricle:Spleen:GM12878:IMR90:Mesenchymal_Stem_Cell:Mesendoderm:Trophoblast-like_Cell:hESC	1.359e-07	rs11538707:rs138926737:rs150044558	31	european-only
ENSG00000196196	HRCT1	9	35906189	35907138	1	protein_coding	646962	HRCT1	0.158291	-0.15084	0	0	0	NA	NA	NA	NA	Yes	Left_Ventricle:Liver:GM12878:IMR90:Mesenchymal_Stem_Cell:Mesendoderm:Trophoblast-like_Cell:hESC	1.359e-07	rs150044558:rs11538707:rs138926737	31	european-only
ENSG00000122718	OR2S2	9	35957105	35958151	-1	protein_coding	56656	OR2S2	0.000575667	-0.186065	0	0	0	NA	NA	NA	NA	Yes	Left_Ventricle:IMR90:Mesenchymal_Stem_Cell	1.359e-07	rs11538707:rs138926737	31	european-only
ENSG00000122707	RECK	9	36036430	36124448	1	protein_coding	8434	RECK	0.000196798	0.23432	0	0	0	NA	NA	NA	NA	Yes	Promoter_anchored_loops:IMR90:Mesenchymal_Stem_Cell	1.359e-07	rs138926737:rs11538707	31	european-only
ENSG00000148341	SH3GLB2	9	131769315	131790582	-1	protein_coding	56904	SH3GLB2	0.370053	-1.30328	0	0	0	NA	NA	NA	NA	Yes	Adult_Cortex	1.563e-05	rs7870884	32	european-only
ENSG00000148343	FAM73B	9	131798900	131834361	1	protein_coding	84895	FAM73B	0.00351897	-1.30063	0	0	0	NA	NA	NA	NA	Yes	Adult_Cortex	1.563e-05	rs7870884	32	european-only
ENSG00000167130	DOLPP1	9	131843379	131852717	1	protein_coding	57171	DOLPP1	0.604059	-1.11963	0	0	0	NA	NA	NA	NA	Yes	Adult_Cortex	1.563e-05	rs7870884	32	european-only
ENSG00000179058	C9orf50	9	132374504	132383055	-1	protein_coding	375759	C9orf50	7.27866e-10	-0.326445	0	0	0	NA	NA	NA	NA	Yes	Adult_Cortex	1.563e-05	rs7870884	32	european-only
ENSG00000148344	PTGES	9	132500610	132515326	-1	protein_coding	9536	PTGES	0.624659	0.088453	0	0	2	8.4837e-06	0.0239394	eQTLGen_cis_eQTLs	+	No	NA	2.513e-06	rs7870884	32	european-only
ENSG00000136816	TOR1B	9	132565432	132573560	1	protein_coding	27348	TOR1B	0.743694	0.382132	0	0	15	1.5096e-10	0	eQTLGen_cis_eQTLs:GTEx/v8/Adipose_Subcutaneous:GTEx/v8/Colon_Sigmoid	+	No	NA	1.853e-06	rs7870884	32	european-only
ENSG00000136827	TOR1A	9	132575223	132586413	-1	protein_coding	1861	TOR1A	0.167048	1.33833	0	0	4	3.3954e-63	0	eQTLcatalogue/Lepik_2017_ge_blood:eQTLcatalogue/Naranbhai_2015_neutrophil_CD16:eQTLGen_cis_eQTLs:BIOSQTL/BIOS_eQTL_geneLevel:GTEx/v8/Adipose_Subcutaneous:GTEx/v8/Artery_Aorta:GTEx/v8/Artery_Coronary:GTEx/v8/Artery_Tibial:GTEx/v8/Esophagus_Mucosa:GTEx/v8/Esophagus_Muscularis:GTEx/v8/Heart_Atrial_Appendage:GTEx/v8/Lung:GTEx/v8/Muscle_Skeletal:GTEx/v8/Nerve_Tibial:GTEx/v8/Skin_Not_Sun_Exposed_Suprapubic:GTEx/v8/Skin_Sun_Exposed_Lower_leg	-	No	NA	7.486e-06	rs7870884	32	european-only
ENSG00000136819	C9orf78	9	132589569	132598142	-1	protein_coding	51759	C9orf78	0.11768	1.57526	0	0	25	2.0745e-57	0	eQTLcatalogue/Quach_2016_ge_monocyte_IAV:eQTLGen_cis_eQTLs:BIOSQTL/BIOS_eQTL_geneLevel	-	No	NA	1.853e-06	rs7870884	32	european-only
ENSG00000136878	USP20	9	132596977	132644107	1	protein_coding	10868	USP20	0.00188749	-0.248382	0	0	25	3.46155e-25	0	eQTLcatalogue/Quach_2016_ge_monocyte_IAV:BIOSQTL/BIOS_eQTL_geneLevel	-	No	NA	1.853e-06	rs7870884	32	european-only
ENSG00000187239	FNBP1	9	132649466	132805473	-1	protein_coding	23048	FNBP1	0.846298	1.41128	25	9.753	25	4.3868e-217	0	eQTLcatalogue/Alasoo_2018_ge_macrophage_IFNg:eQTLcatalogue/Fairfax_2014_IFN24:eQTLcatalogue/Fairfax_2014_naive:eQTLcatalogue/Lepik_2017_ge_blood:eQTLcatalogue/Quach_2016_ge_monocyte_IAV:eQTLcatalogue/TwinsUK_ge_fat:DICE/T_CD4_TH1_17:DICE/T_CD4_TH2:DICE/T_CD4_memory_TREG:eQTLGen_cis_eQTLs:BIOSQTL/BIOS_eQTL_geneLevel:GTEx/v8/Adipose_Subcutaneous:GTEx/v8/Adipose_Visceral_Omentum:GTEx/v8/Whole_Blood:GTEx/v8/Nerve_Tibial:GTEx/v8/Skin_Not_Sun_Exposed_Suprapubic:GTEx/v8/Skin_Sun_Exposed_Lower_leg	+	Yes	Adult_Cortex:Liver:Spleen:GM12878:IMR90:Mesenchymal_Stem_Cell:Mesendoderm:hESC	1.853e-06	rs7870884	32	european-only
ENSG00000148358	GPR107	9	132815705	132902448	1	protein_coding	57720	GPR107	0.83915	0.0294167	0	0	25	2.93225e-15	1.46613e-11	eQTLcatalogue/Quach_2016_ge_monocyte_IAV	-	Yes	Promoter_anchored_loops:Adult_Cortex:Liver:Spleen:GM12878:IMR90:Mesenchymal_Stem_Cell:Mesendoderm:hESC	1.853e-06	rs7870884	32	european-only
ENSG00000196979	AL360004.1	9	132902889	132906498	-1	protein_coding	401554	LOC401554	NA	NA	0	0	0	NA	NA	NA	NA	Yes	Mesenchymal_Stem_Cell	1.853e-06	rs7870884	32	european-only
ENSG00000107164	FUBP3	9	133454352	133513739	1	protein_coding	8939	FUBP3	0.862679	-0.693417	0	0	0	NA	NA	NA	NA	Yes	Adult_Cortex:Mesenchymal_Stem_Cell	1.853e-06	rs7870884	32	european-only
ENSG00000130713	EXOSC2	9	133569108	133580248	1	protein_coding	23404	EXOSC2	0.00408981	-0.918396	0	0	0	NA	NA	NA	NA	Yes	Adult_Cortex:Left_Ventricle	3.286e-06	rs7870884	32	european-only
ENSG00000097007	ABL1	9	133589333	133763062	1	protein_coding	25	ABL1	0.999883	-0.268741	0	0	0	NA	NA	NA	NA	Yes	Left_Ventricle	3.286e-06	rs7870884	32	european-only
ENSG00000050555	LAMC3	9	133884469	133969860	1	protein_coding	10319	LAMC3	9.82327e-11	0.317473	0	0	0	NA	NA	NA	NA	Yes	Left_Ventricle	1.853e-06	rs7870884	32	european-only
ENSG00000126878	AIF1L	9	133971863	133998539	1	protein_coding	83543	AIF1L	0.0330739	0.106562	0	0	0	NA	NA	NA	NA	Yes	Adult_Cortex	1.563e-05	rs7870884	32	european-only
ENSG00000151461	UPF2	10	11962021	12085169	-1	protein_coding	26019	UPF2	0.999998	-0.698292	0	0	0	NA	NA	NA	NA	Yes	Adult_Cortex:Mesenchymal_Stem_Cell	3.979e-06	rs35092199	33	european-only
ENSG00000181192	DHTKD1	10	12110971	12165224	1	protein_coding	55526	DHTKD1	1.97824e-16	0.0357214	0	0	0	NA	NA	NA	NA	Yes	Mesenchymal_Stem_Cell	3.979e-06	rs35092199	33	european-only
ENSG00000065665	SEC61A2	10	12171636	12211960	1	protein_coding	55176	SEC61A2	0.950042	NA	0	0	0	NA	NA	NA	NA	Yes	Promoter_anchored_loops:IMR90	3.979e-06	rs35092199	33	european-only
ENSG00000165609	NUDT5	10	12207324	12238143	-1	protein_coding	11164	NUDT5	0.00946069	-1.19396	0	0	0	NA	NA	NA	NA	Yes	Liver:IMR90:Mesenchymal_Stem_Cell:Mesendoderm:Trophoblast-like_Cell:hESC	3.979e-06	rs35092199	33	european-only
ENSG00000151465	CDC123	10	12237964	12292588	1	protein_coding	8872	CDC123	0.239628	0.222689	0	0	0	NA	NA	NA	NA	Yes	Liver:IMR90:Mesenchymal_Stem_Cell:Mesendoderm:Trophoblast-like_Cell:hESC	3.979e-06	rs35092199	33	european-only
ENSG00000183049	CAMK1D	10	12391481	12877545	1	protein_coding	57118	CAMK1D	0.993807	6.19465	0	0	0	NA	NA	NA	NA	Yes	IMR90:Mesenchymal_Stem_Cell	3.979e-06	rs35092199	33	european-only
ENSG00000151468	CCDC3	10	12938627	13141652	-1	protein_coding	83643	CCDC3	0.000821908	-0.0622696	2	1.99	0	NA	NA	NA	NA	No	NA	3.979e-06	rs35092199	33	european-only
ENSG00000123240	OPTN	10	13141449	13180291	1	protein_coding	10133	OPTN	4.99023e-07	-0.664427	2	1.99	2	1.0267e-52	0	eQTLGen_cis_eQTLs:BIOSQTL/BIOS_eQTL_geneLevel:GTEx/v8/Brain_Nucleus_accumbens_basal_ganglia:GTEx/v8/Heart_Atrial_Appendage	-	No	NA	3.979e-06	rs35092199	33	european-only
ENSG00000065328	MCM10	10	13203554	13253104	1	protein_coding	55388	MCM10	5.09301e-11	-0.656898	0	0	0	NA	NA	NA	NA	Yes	hESC	3.979e-06	rs35092199	33	european-only
ENSG00000165623	UCMA	10	13263767	13276334	-1	protein_coding	221044	UCMA	1.8453e-07	-0.0455555	0	0	2	2.34881e-07	0.0011744	eQTLcatalogue/Quach_2016_ge_monocyte_IAV	-	No	NA	3.979e-06	rs35092199	33	european-only
ENSG00000107537	PHYH	10	13319796	13344412	-1	protein_coding	5264	PHYH	1.80976e-05	-0.480717	0	0	1	5.2515e-10	0	eQTLGen_cis_eQTLs	-	No	NA	3.825e-05	rs35092199	33	european-only
ENSG00000110713	NUP98	11	3692313	3819022	-1	protein_coding	4928	NUP98	1	-0.641304	0	0	0	NA	NA	NA	NA	Yes	Mesenchymal_Stem_Cell	9.264e-07	rs4520576:rs2072651	35	european-only
ENSG00000148985	PGAP2	11	3818954	3847601	1	protein_coding	27315	PGAP2	0.152224	-0.208488	0	0	0	NA	NA	NA	NA	Yes	Mesenchymal_Stem_Cell	9.264e-07	rs4520576:rs2072651	35	european-only
ENSG00000167325	RRM1	11	4115937	4160106	1	protein_coding	6240	RRM1	0.999995	0.0513365	0	0	0	NA	NA	NA	NA	Yes	Mesenchymal_Stem_Cell	7.45e-07	rs112989655:rs73402680	34	european-only
ENSG00000132109	TRIM21	11	4406127	4414926	-1	protein_coding	6737	TRIM21	0.0930518	1.03426	0	0	0	NA	NA	NA	NA	Yes	Mesenchymal_Stem_Cell	7.45e-07	rs112989655:rs73402680	34	european-only
ENSG00000181963	OR52K2	11	4470525	4471591	1	protein_coding	119774	OR52K2	1.59479e-06	0.257178	0	0	0	NA	NA	NA	NA	Yes	Mesendoderm	7.45e-07	rs112989655:rs73402680	34	european-only
ENSG00000197790	OR52M1	11	4566421	4567374	1	protein_coding	119772	OR52M1	4.69165e-06	0.305331	0	0	0	NA	NA	NA	NA	Yes	IMR90:Mesenchymal_Stem_Cell:Mesendoderm:Trophoblast-like_Cell:hESC	7.45e-07	rs112989655:rs73402680	34	european-only
ENSG00000171987	C11orf40	11	4592653	4599050	-1	protein_coding	143501	C11orf40	4.84556e-08	0.0991451	0	0	0	NA	NA	NA	NA	Yes	IMR90:Mesenchymal_Stem_Cell:Mesendoderm:Trophoblast-like_Cell:hESC	7.45e-07	rs112989655:rs73402680	34	european-only
ENSG00000226288	OR52I2	11	4608021	4609135	1	protein_coding	143502	OR52I2	0.0745578	0.294112	0	0	0	NA	NA	NA	NA	Yes	IMR90:Mesenchymal_Stem_Cell:Mesendoderm:Neural_Progenitor_Cell:Trophoblast-like_Cell:hESC	7.45e-07	rs112989655:rs73402680;rs112989655:rs73402680:rs4520576:rs2072651	1 day, 10:35:00	european-only
ENSG00000232268	OR52I1	11	4615037	4616243	1	protein_coding	390037	OR52I1	0.0620561	0.326329	0	0	0	NA	NA	NA	NA	Yes	IMR90:Mesenchymal_Stem_Cell:Mesendoderm:Neural_Progenitor_Cell:Trophoblast-like_Cell:hESC	7.45e-07	rs112989655:rs73402680;rs112989655:rs73402680:rs4520576:rs2072651	1 day, 10:35:00	european-only
ENSG00000167333	TRIM68	11	4619902	4629489	-1	protein_coding	55128	TRIM68	2.15429e-11	2.42353	0	0	0	NA	NA	NA	NA	Yes	IMR90:Mesenchymal_Stem_Cell:Mesendoderm:Neural_Progenitor_Cell:Trophoblast-like_Cell:hESC	7.45e-07	rs112989655:rs73402680;rs112989655:rs73402680:rs4520576:rs2072651	1 day, 10:35:00	european-only
ENSG00000197428	OR51D1	11	4660945	4662068	1	protein_coding	390038	OR51D1	0.00170958	0.0228385	0	0	0	NA	NA	NA	NA	Yes	IMR90:Mesendoderm:Trophoblast-like_Cell:hESC	7.45e-07	rs112989655:rs73402680	34	european-only
ENSG00000180785	OR51E1	11	4664650	4676718	1	protein_coding	143503	OR51E1	0.000349921	2.80476	0	0	0	NA	NA	NA	NA	Yes	IMR90:Mesendoderm:Trophoblast-like_Cell:hESC	7.45e-07	rs112989655:rs73402680	34	european-only
ENSG00000167332	OR51E2	11	4701401	4719084	-1	protein_coding	81285	OR51E2	0.00369123	1.93787	0	0	0	NA	NA	NA	NA	Yes	IMR90:Mesenchymal_Stem_Cell:Mesendoderm:Trophoblast-like_Cell:hESC	7.45e-07	rs112989655:rs73402680	34	european-only
ENSG00000167346	MMP26	11	4726157	5013659	1	protein_coding	56547	MMP26	0.0221719	-0.154425	0	0	0	NA	NA	NA	NA	Yes	IMR90:Mesenchymal_Stem_Cell:Mesendoderm:hESC	7.45e-07	rs112989655:rs73402680	34	european-only
ENSG00000188069	OR51F1	11	4790209	4791168	-1	protein_coding	256892	OR51F1	0.0539403	0.552569	0	0	0	NA	NA	NA	NA	Yes	IMR90:Mesendoderm	7.45e-07	rs112989655:rs73402680	34	european-only
ENSG00000176904	OR51H1P	11	4880886	4881794	-1	protein_coding	401663	OR51H1P	NA	NA	0	0	0	NA	NA	NA	NA	Yes	IMR90:Mesendoderm:hESC	7.45e-07	rs112989655:rs73402680	34	european-only
ENSG00000176900	OR51T1	11	4903049	4904113	1	protein_coding	401665	OR51T1	0.0197223	-0.0947095	0	0	0	NA	NA	NA	NA	Yes	IMR90:Mesendoderm:hESC	7.45e-07	rs112989655:rs73402680	34	european-only
ENSG00000176895	OR51A7	11	4928600	4929538	1	protein_coding	119687	OR51A7	1.65719e-06	0.526988	0	0	5	6.3834e-05	0.00738589	GTEx/v8/Testis	+	Yes	IMR90:Mesendoderm:hESC	7.45e-07	rs112989655;rs112989655:rs73402680	34	european-only
ENSG00000176893	OR51G2	11	4935900	4936922	-1	protein_coding	81282	OR51G2	0.00310074	0.49626	0	0	0	NA	NA	NA	NA	Yes	IMR90:Mesendoderm:hESC	7.45e-07	rs112989655:rs73402680	34	european-only
ENSG00000176879	OR51G1	11	4944531	4945637	-1	protein_coding	79324	OR51G1	6.15802e-05	0.0344108	0	0	0	NA	NA	NA	NA	Yes	IMR90:Mesendoderm:hESC	7.45e-07	rs112989655:rs73402680	34	european-only
ENSG00000176798	OR51L1	11	5020213	5021160	1	protein_coding	119682	OR51L1	0.0155804	0.527666	0	0	0	NA	NA	NA	NA	Yes	Mesendoderm	7.45e-07	rs112989655:rs73402680	34	european-only
ENSG00000205495	OR52J3	11	5067756	5068691	1	protein_coding	119679	OR52J3	0.00101255	0.336937	0	0	0	NA	NA	NA	NA	Yes	Mesendoderm:hESC	7.45e-07	rs112989655:rs73402680	34	european-only
ENSG00000176787	OR52E2	11	5079880	5080857	-1	protein_coding	119678	OR52E2	0.000427749	0.104472	0	0	0	NA	NA	NA	NA	Yes	Aorta:IMR90:Mesenchymal_Stem_Cell:Mesendoderm:Trophoblast-like_Cell:hESC	7.45e-07	rs112989655:rs73402680	34	european-only
ENSG00000171944	OR52A5	11	5152922	5153872	-1	protein_coding	390054	OR52A5	0.000168134	-0.0975323	0	0	0	NA	NA	NA	NA	Yes	IMR90:Mesenchymal_Stem_Cell:Mesendoderm:hESC	7.45e-07	rs112989655:rs73402680	34	european-only
ENSG00000182070	OR52A1	11	5172239	5207612	-1	protein_coding	23538	OR52A1	0.00107002	0.694048	0	0	0	NA	NA	NA	NA	Yes	IMR90:Mesenchymal_Stem_Cell:Mesendoderm:hESC	7.45e-07	rs112989655:rs73402680	34	european-only
ENSG00000176742	OR51V1	11	5220965	5221930	-1	protein_coding	283111	OR51V1	0.00371474	-0.0938262	1	5.041	0	NA	NA	NA	NA	Yes	IMR90:Mesenchymal_Stem_Cell:Mesendoderm:hESC	7.45e-07	rs112989655;rs112989655:rs73402680	34	european-only
ENSG00000244734	HBB	11	5246694	5250625	-1	protein_coding	3043	HBB	1.02493e-08	0.121217	2	2.764	0	NA	NA	NA	NA	Yes	IMR90:Mesenchymal_Stem_Cell	7.45e-07	rs73402680;rs112989655;rs112989655:rs73402680	34	european-only
ENSG00000223609	HBD	11	5253908	5256600	-1	protein_coding	3045	HBD	0.000155108	0.569791	2	2.764	0	NA	NA	NA	NA	Yes	IMR90:Mesenchymal_Stem_Cell	7.45e-07	rs73402680;rs112989655;rs112989655:rs73402680	34	european-only
ENSG00000213934	HBG1	11	5269313	5271122	-1	protein_coding	3047	HBG1	0.0297795	1.59452	3	3.135	1	5.89352e-14	2.94676e-10	eQTLcatalogue/CEDAR_B-cell_CD19:eQTLcatalogue/CEDAR_monocyte_CD14:eQTLcatalogue/CEDAR_platelet:eQTLcatalogue/Fairfax_2012_B-cell_CD19:eQTLcatalogue/Fairfax_2014_naive:eQTLcatalogue/Lepik_2017_ge_blood	NA	Yes	IMR90:Mesenchymal_Stem_Cell	7.45e-07	rs112989655;rs73402680;rs112989655:rs73402680	34	european-only
ENSG00000196565	HBG2	11	5274420	5667019	-1	protein_coding	3048	HBG2	0.241304	2.83329	15	5.099	1	5.63138e-14	8.40145e-18	eQTLcatalogue/CEDAR_B-cell_CD19:eQTLcatalogue/CEDAR_monocyte_CD14:eQTLcatalogue/CEDAR_platelet:eQTLcatalogue/CEDAR_T-cell_CD4:eQTLcatalogue/CEDAR_T-cell_CD8:eQTLcatalogue/Fairfax_2012_B-cell_CD19:eQTLcatalogue/Fairfax_2014_naive:eQTLcatalogue/Lepik_2017_ge_blood:GTEx/v8/Lung:GTEx/v8/Spleen	NA	No	NA	7.45e-07	rs73402680;rs112989655	34	european-only
ENSG00000213931	HBE1	11	5289582	5526847	-1	protein_coding	3046	HBE1	0.0108144	0.00655309	13	5.099	1	2.42121e-05	0.0266161	GTEx/v8/Brain_Frontal_Cortex_BA9	NA	Yes	hESC	7.45e-07	rs112989655;rs73402680;rs112989655:rs73402680	34	european-only
ENSG00000183251	OR51B4	11	5322244	5323226	-1	protein_coding	79339	OR51B4	0.0123392	0.0797535	0	0	0	NA	NA	NA	NA	Yes	Aorta:Left_Ventricle:Liver:IMR90:Mesenchymal_Stem_Cell:Mesendoderm:Neural_Progenitor_Cell:Trophoblast-like_Cell:hESC	7.45e-07	rs112989655:rs73402680;rs112989655:rs73402680:rs4520576:rs2072651	1 day, 10:35:00	european-only
ENSG00000184881	OR51B2	11	5344541	5345582	-1	protein_coding	79345	OR51B2	0.00735519	0.684891	0	0	0	NA	NA	NA	NA	Yes	Aorta:Left_Ventricle:Liver:IMR90:Mesenchymal_Stem_Cell:Mesendoderm:Neural_Progenitor_Cell:Trophoblast-like_Cell:hESC	7.45e-07	rs112989655:rs73402680;rs112989655:rs73402680:rs4520576:rs2072651	1 day, 10:35:00	european-only
ENSG00000242180	OR51B5	11	5363744	5364809	-1	protein_coding	282763	OR51B5	0.000317629	0.0298236	0	0	0	NA	NA	NA	NA	Yes	Left_Ventricle:IMR90:Mesenchymal_Stem_Cell:Mesendoderm:Trophoblast-like_Cell:hESC	7.45e-07	rs112989655:rs73402680	34	european-only
ENSG00000176239	OR51B6	11	5372738	5373676	1	protein_coding	390058	OR51B6	0.000174878	0.542088	0	0	0	NA	NA	NA	NA	Yes	Left_Ventricle:IMR90:Mesenchymal_Stem_Cell:Mesendoderm:Trophoblast-like_Cell:hESC	7.45e-07	rs112989655:rs73402680	34	european-only
ENSG00000184698	OR51M1	11	5410607	5411664	1	protein_coding	390059	OR51M1	0.253411	0.0578264	0	0	0	NA	NA	NA	NA	Yes	Left_Ventricle:IMR90:Mesenchymal_Stem_Cell:Mesendoderm:hESC	7.45e-07	rs112989655:rs73402680	34	european-only
ENSG00000184321	OR51J1	11	5423827	5424777	1	protein_coding	79470	OR51J1	NA	NA	0	0	0	NA	NA	NA	NA	Yes	Left_Ventricle:IMR90:Mesenchymal_Stem_Cell:Mesendoderm:hESC	7.45e-07	rs112989655:rs73402680	34	european-only
ENSG00000175520	UBQLN3	11	5528530	5531215	-1	protein_coding	50613	UBQLN3	0.00382807	0.0123335	0	0	0	NA	NA	NA	NA	Yes	hESC	7.45e-07	rs112989655:rs73402680	34	european-only
ENSG00000175518	UBQLNL	11	5535623	5537935	-1	protein_coding	143630	UBQLNL	3.52672e-09	-0.244202	0	0	0	NA	NA	NA	NA	Yes	hESC	7.45e-07	rs112989655:rs73402680	34	european-only
ENSG00000187747	OR52B6	11	5602107	5603114	1	protein_coding	340980	OR52B6	0.0735885	-0.131065	0	0	0	NA	NA	NA	NA	Yes	IMR90:Mesenchymal_Stem_Cell:Mesendoderm:hESC	7.45e-07	rs112989655:rs73402680;rs112989655:rs73402680:rs4520576:rs2072651	1 day, 10:35:00	european-only
ENSG00000121236	TRIM6	11	5617339	5634188	1	protein_coding	117854	TRIM6	3.78639e-10	0.820943	0	0	0	NA	NA	NA	NA	Yes	IMR90:Mesenchymal_Stem_Cell:Mesendoderm:hESC	7.45e-07	rs112989655:rs73402680;rs112989655:rs73402680:rs4520576:rs2072651	1 day, 10:35:00	european-only
ENSG00000258588	TRIM6-TRIM34	11	5617955	5665628	1	protein_coding	445372	TRIM6-TRIM34	2.30605e-11	0.222884	0	0	0	NA	NA	NA	NA	Yes	IMR90:Mesenchymal_Stem_Cell:Mesendoderm:hESC	7.45e-07	rs112989655:rs73402680;rs112989655:rs73402680:rs4520576:rs2072651	1 day, 10:35:00	european-only
ENSG00000132274	TRIM22	11	5710919	5758319	1	protein_coding	10346	TRIM22	3.15622e-12	1.62647	0	0	0	NA	NA	NA	NA	Yes	IMR90	7.45e-07	rs112989655:rs73402680	34	european-only
ENSG00000181074	OR52N4	11	5775923	5776959	1	protein_coding	390072	OR52N4	3.29465e-05	0.748313	0	0	0	NA	NA	NA	NA	Yes	Mesendoderm:hESC	7.45e-07	rs112989655:rs73402680	34	european-only
ENSG00000181009	OR52N5	11	5798864	5799897	-1	protein_coding	390075	OR52N5	0.049292	0.0814318	0	0	0	NA	NA	NA	NA	Yes	Aorta:Left_Ventricle:GM12878:IMR90:Mesenchymal_Stem_Cell:Mesendoderm:Neural_Progenitor_Cell:Trophoblast-like_Cell:hESC	7.45e-07	rs112989655:rs73402680	34	european-only
ENSG00000181001	OR52N1	11	5809084	5810046	-1	protein_coding	79473	OR52N1	0.0204785	0.333554	0	0	0	NA	NA	NA	NA	Yes	Aorta:Left_Ventricle:GM12878:IMR90:Mesenchymal_Stem_Cell:Mesendoderm:Neural_Progenitor_Cell:Trophoblast-like_Cell:hESC	7.45e-07	rs112989655:rs73402680	34	european-only
ENSG00000180988	OR52N2	11	5841544	5842578	1	protein_coding	390077	OR52N2	7.30571e-05	0.729669	0	0	0	NA	NA	NA	NA	Yes	hESC	7.45e-07	rs112989655:rs73402680	34	european-only
ENSG00000205409	OR52E6	11	5862158	5863182	-1	protein_coding	390078	OR52E6	0.0680949	0.547435	0	0	0	NA	NA	NA	NA	Yes	hESC	7.45e-07	rs112989655:rs73402680	34	european-only
ENSG00000183269	OR52E8	11	5877904	5878964	-1	protein_coding	390079	OR52E8	0.016692	0.260204	0	0	0	NA	NA	NA	NA	Yes	hESC	7.45e-07	rs112989655:rs73402680	34	european-only
ENSG00000180934	OR56A1	11	6047901	6048971	-1	protein_coding	120796	OR56A1	0.263102	-0.170021	0	0	0	NA	NA	NA	NA	Yes	Mesendoderm:hESC	7.45e-07	rs4520576:rs2072651:rs112989655:rs73402680;rs112989655:rs73402680	1 day, 10:35:00	european-only
ENSG00000051009	FAM160A2	11	6232565	6255941	-1	protein_coding	84067	FAM160A2	0.999882	0.0371775	0	0	0	NA	NA	NA	NA	Yes	Adult_Cortex:Fetal_Cortex:IMR90:Mesenchymal_Stem_Cell:Mesendoderm:Trophoblast-like_Cell:hESC	4.338e-07	rs4758438:rs1045450:rs2072651:rs4520576:rs112989655:rs73402680;rs112989655:rs73402680	1 day, 10:35:00	european-only
ENSG00000132259	CNGA4	11	6255995	6265659	1	protein_coding	1262	CNGA4	9.85977e-05	0.0242176	0	0	0	NA	NA	NA	NA	Yes	Adult_Cortex:Fetal_Cortex:IMR90:Mesenchymal_Stem_Cell:Mesendoderm:Trophoblast-like_Cell:hESC	4.338e-07	rs4758438:rs1045450:rs2072651:rs4520576:rs112989655:rs73402680;rs112989655:rs73402680	1 day, 10:35:00	european-only
ENSG00000110148	CCKBR	11	6280966	6293357	1	protein_coding	887	CCKBR	9.67009e-05	NA	0	0	0	NA	NA	NA	NA	Yes	IMR90:Mesenchymal_Stem_Cell:Mesendoderm	7.45e-07	rs4520576:rs2072651:rs112989655:rs73402680;rs112989655:rs73402680	1 day, 10:35:00	european-only
ENSG00000170955	PRKCDBP	11	6340176	6341877	-1	protein_coding	112464	PRKCDBP	4.93189e-05	0.00156188	0	0	3	1.7095e-05	0.0470613	eQTLGen_cis_eQTLs	-	Yes	Mesendoderm	7.45e-07	rs1045450;rs112989655:rs73402680	1 day, 10:35:00	european-only
ENSG00000166311	SMPD1	11	6411655	6416228	1	protein_coding	6609	SMPD1	4.20472e-07	-0.300453	0	0	0	NA	NA	NA	NA	Yes	Adult_Cortex:Fetal_Cortex:IMR90:Mesenchymal_Stem_Cell:Mesendoderm:Trophoblast-like_Cell	4.338e-07	rs4758438:rs1045450:rs2072651:rs4520576	35	european-only
ENSG00000166313	APBB1	11	6416355	6440644	-1	protein_coding	322	APBB1	0.986994	NA	0	0	0	NA	NA	NA	NA	Yes	Adult_Cortex:Fetal_Cortex:IMR90:Mesenchymal_Stem_Cell:Mesendoderm:Trophoblast-like_Cell:hESC	4.338e-07	rs4758438:rs1045450:rs2072651:rs4520576:rs112989655:rs73402680;rs112989655:rs73402680	1 day, 10:35:00	european-only
ENSG00000110169	HPX	11	6452279	6463847	-1	protein_coding	3263	HPX	0.00412145	-0.0702041	0	0	4	2.09393e-05	0.0246659	BIOSQTL/BIOS_eQTL_geneLevel:GTEx/v8/Colon_Transverse	-	Yes	Adult_Cortex:Fetal_Cortex:IMR90:Mesenchymal_Stem_Cell:Mesendoderm:Trophoblast-like_Cell:hESC	4.338e-07	rs1045450;rs2072651;rs4520576;rs4758438:rs1045450:rs2072651:rs4520576:rs112989655:rs73402680;rs112989655:rs73402680	1 day, 10:35:00	european-only
ENSG00000110171	TRIM3	11	6469843	6495689	-1	protein_coding	10612	TRIM3	0.952561	0.387111	0	0	0	NA	NA	NA	NA	Yes	Adult_Cortex:Fetal_Cortex:Spleen:GM12878:IMR90:Mesenchymal_Stem_Cell:Mesendoderm:Trophoblast-like_Cell:hESC	4.338e-07	rs4758438:rs1045450:rs2072651:rs4520576:rs112989655:rs73402680;rs112989655:rs73402680	1 day, 10:35:00	european-only
ENSG00000132254	ARFIP2	11	6496910	6502666	-1	protein_coding	23647	ARFIP2	0.942933	-0.01462	0	0	0	NA	NA	NA	NA	Yes	Adult_Cortex:Fetal_Cortex:Spleen:GM12878:IMR90:Mesenchymal_Stem_Cell:Mesendoderm:Trophoblast-like_Cell:hESC	4.338e-07	rs4758438:rs1045450:rs2072651:rs4520576:rs112989655:rs73402680;rs112989655:rs73402680	1 day, 10:35:00	european-only
ENSG00000132286	TIMM10B	11	6502677	6505909	1	protein_coding	26515	TIMM10B	0.00115871	1.48636	0	0	0	NA	NA	NA	NA	Yes	Adult_Cortex:Fetal_Cortex:Spleen:GM12878:IMR90:Mesenchymal_Stem_Cell:Mesendoderm:Trophoblast-like_Cell:hESC	4.338e-07	rs4758438:rs1045450:rs2072651:rs4520576:rs112989655:rs73402680;rs112989655:rs73402680	1 day, 10:35:00	european-only
ENSG00000265264	TIMM10B	11	6502715	6530208	1	protein_coding	26515	TIMM10B	NA	1.48636	0	0	0	NA	NA	NA	NA	Yes	Adult_Cortex:Fetal_Cortex:Spleen:GM12878:IMR90:Mesenchymal_Stem_Cell:Mesendoderm:Trophoblast-like_Cell:hESC	4.338e-07	rs4758438:rs1045450:rs2072651:rs4520576:rs112989655:rs73402680;rs112989655:rs73402680	1 day, 10:35:00	european-only
ENSG00000179532	DNHD1	11	6518490	6614988	1	protein_coding	144132	DNHD1	1.33458e-18	-0.251426	1	2.952	18	8.9458e-23	0	eQTLGen_cis_eQTLs:BIOSQTL/BIOS_eQTL_geneLevel	+	Yes	Adult_Cortex:Spleen:GM12878:IMR90:Mesenchymal_Stem_Cell:Mesendoderm:Trophoblast-like_Cell:hESC	4.338e-07	rs4758438;rs1045450;rs2072651;rs4758438:rs1045450:rs2072651:rs4520576:rs112989655:rs73402680;rs112989655:rs73402680	1 day, 10:35:00	european-only
ENSG00000132275	RRP8	11	6616305	6624850	-1	protein_coding	23378	RRP8	6.40183e-06	0.116704	16	19.52	17	3.2066e-36	0	eQTLcatalogue/GEUVADIS_ge_LCL:eQTLcatalogue/Lepik_2017_ge_blood:eQTLGen_cis_eQTLs:BIOSQTL/BIOS_eQTL_geneLevel:GTEx/v8/Esophagus_Mucosa:GTEx/v8/Skin_Sun_Exposed_Lower_leg	+	Yes	Adult_Cortex:Fetal_Cortex:Left_Ventricle:GM12878:IMR90:Mesenchymal_Stem_Cell:Mesendoderm:Trophoblast-like_Cell:hESC	4.338e-07	rs4758438;rs1045450;rs2072651;rs4520576;rs4520576:rs2072651:rs112989655:rs73402680;rs112989655:rs73402680	1 day, 10:35:00	european-only
ENSG00000166333	ILK	11	6624961	6632102	1	protein_coding	3611	ILK	0.042196	-0.668633	19	19.52	31	8.66686e-29	0	eQTLcatalogue/BLUEPRINT_ge_neutrophil:PsychENCODE_eQTLs:DICE/T_CD4_naive:DICE/T_CD4_TH1_17:eQTLGen_cis_eQTLs:BIOSQTL/BIOS_eQTL_geneLevel:GTEx/v8/Adipose_Subcutaneous:GTEx/v8/Adipose_Visceral_Omentum:GTEx/v8/Whole_Blood:GTEx/v8/Artery_Aorta:GTEx/v8/Artery_Tibial:GTEx/v8/Nerve_Tibial:GTEx/v8/Cells_Cultured_fibroblasts:GTEx/v8/Skin_Not_Sun_Exposed_Suprapubic:GTEx/v8/Testis:GTEx/v8/Thyroid	+	Yes	Adult_Cortex:Fetal_Cortex:Left_Ventricle:GM12878:IMR90:Mesenchymal_Stem_Cell:Mesendoderm:Trophoblast-like_Cell:hESC	4.338e-07	rs4758438;rs1045450;rs2072651;rs4520576;rs4520576:rs2072651:rs112989655:rs73402680;rs112989655:rs73402680	1 day, 10:35:00	european-only
ENSG00000166337	TAF10	11	6627526	6633898	-1	protein_coding	6881	TAF10	0.776131	-0.432845	19	19.52	28	8.66686e-29	0	eQTLcatalogue/BLUEPRINT_ge_monocyte:eQTLcatalogue/BLUEPRINT_ge_T-cell:PsychENCODE_eQTLs:DICE/T_CD4_naive_TREG:eQTLGen_cis_eQTLs:BIOSQTL/BIOS_eQTL_geneLevel	+	Yes	Fetal_Cortex:Left_Ventricle:GM12878:IMR90:Mesenchymal_Stem_Cell:Mesendoderm:Trophoblast-like_Cell:hESC	4.338e-07	rs4758438;rs1045450;rs2072651;rs4520576;rs4520576:rs2072651:rs112989655:rs73402680;rs112989655:rs73402680	1 day, 10:35:00	european-only
ENSG00000166340	TPP1	11	6634000	6640692	-1	protein_coding	1200	TPP1	0.0257561	-0.0853409	26	19.52	28	2.9786e-233	0	eQTLcatalogue/CEDAR_B-cell_CD19:eQTLcatalogue/CEDAR_neutrophil_CD15:eQTLcatalogue/Fairfax_2012_B-cell_CD19:eQTLcatalogue/Fairfax_2014_LPS24:eQTLcatalogue/Fairfax_2014_LPS2:eQTLcatalogue/Fairfax_2014_naive:eQTLcatalogue/HipSci_ge_iPSC:eQTLcatalogue/Kasela_2017_T-cell_CD4:eQTLcatalogue/Kasela_2017_T-cell_CD8:eQTLcatalogue/TwinsUK_ge_LCL:PsychENCODE_eQTLs:eQTLGen_cis_eQTLs:GTEx/v8/Brain_Cerebellum:GTEx/v8/Heart_Left_Ventricle:GTEx/v8/Muscle_Skeletal:GTEx/v8/Cells_Cultured_fibroblasts:GTEx/v8/Skin_Sun_Exposed_Lower_leg:GTEx/v8/Thyroid	-	Yes	Left_Ventricle:GM12878:IMR90:Mesenchymal_Stem_Cell:Mesendoderm:Trophoblast-like_Cell:hESC	4.338e-07	rs4758438;rs1045450;rs2072651;rs4520576;rs4758438:rs1045450:rs2072651:rs112989655:rs73402680;rs112989655:rs73402680	1 day, 10:35:00	european-only
ENSG00000166341	DCHS1	11	6642556	6677085	-1	protein_coding	8642	DCHS1	0.999995	NA	17	19.31	12	2.8083e-43	0	eQTLcatalogue/BLUEPRINT_ge_monocyte:eQTLcatalogue/Lepik_2017_ge_blood:PsychENCODE_eQTLs:eQTLGen_cis_eQTLs:BIOSQTL/BIOS_eQTL_geneLevel:GTEx/v8/Artery_Aorta:GTEx/v8/Artery_Tibial:GTEx/v8/Colon_Sigmoid:GTEx/v8/Colon_Transverse:GTEx/v8/Esophagus_Gastroesophageal_Junction:GTEx/v8/Esophagus_Muscularis:GTEx/v8/Nerve_Tibial:GTEx/v8/Pituitary:GTEx/v8/Stomach	-	Yes	Adult_Cortex:Fetal_Cortex:Left_Ventricle:GM12878:IMR90:Mesenchymal_Stem_Cell:Mesendoderm:Trophoblast-like_Cell:hESC	4.338e-07	rs1045450;rs2072651;rs4520576;rs4758438:rs1045450:rs2072651:rs4520576:rs112989655:rs73402680;rs112989655:rs73402680	1 day, 10:35:00	european-only
ENSG00000158042	MRPL17	11	6702013	6704632	-1	protein_coding	63875	MRPL17	0.464121	2.22687	0	0	0	NA	NA	NA	NA	Yes	Promoter_anchored_loops	9.264e-07	rs4758438:rs1045450:rs2072651:rs4520576	35	european-only
ENSG00000188124	OR2AG2	11	6789218	6790286	-1	protein_coding	338755	OR2AG2	0.216722	-0.167106	0	0	0	NA	NA	NA	NA	Yes	Mesendoderm	9.264e-07	rs4520576:rs2072651	35	european-only
ENSG00000149050	ZNF214	11	7020549	7041599	-1	protein_coding	7761	ZNF214	2.49756e-14	-0.0904177	0	0	0	NA	NA	NA	NA	Yes	Left_Ventricle:IMR90:hESC	7.45e-07	rs112989655:rs73402680;rs112989655:rs73402680:rs4520576:rs2072651	1 day, 10:35:00	european-only
ENSG00000158077	NLRP14	11	7041677	7092539	1	protein_coding	338323	NLRP14	9.14865e-23	-0.0831148	0	0	0	NA	NA	NA	NA	Yes	Left_Ventricle:IMR90:hESC	7.45e-07	rs112989655:rs73402680;rs112989655:rs73402680:rs4520576:rs2072651	1 day, 10:35:00	european-only
ENSG00000166387	PPFIBP2	11	7534529	7678358	1	protein_coding	8495	PPFIBP2	1.42291e-18	0.277309	0	0	0	NA	NA	NA	NA	Yes	GM12878:Mesenchymal_Stem_Cell:Mesendoderm	7.45e-07	rs4520576:rs2072651:rs112989655:rs73402680;rs112989655:rs73402680	1 day, 10:35:00	european-only
ENSG00000166394	CYB5R2	11	7686331	7698453	-1	protein_coding	51700	CYB5R2	2.70695e-05	0.696502	0	0	0	NA	NA	NA	NA	Yes	Mesendoderm	9.264e-07	rs4520576:rs2072651	35	european-only
ENSG00000170683	OR10A3	11	7960081	7961141	-1	protein_coding	26496	OR10A3	4.36193e-09	0.479127	0	0	0	NA	NA	NA	NA	Yes	IMR90	7.45e-07	rs112989655:rs73402680;rs112989655:rs73402680:rs4520576:rs2072651	1 day, 10:35:00	european-only
ENSG00000182261	NLRP10	11	7980971	7986973	-1	protein_coding	338322	NLRP10	5.09582e-12	0.493903	0	0	0	NA	NA	NA	NA	Yes	IMR90	7.45e-07	rs112989655:rs73402680;rs112989655:rs73402680:rs4520576:rs2072651	1 day, 10:35:00	european-only
ENSG00000175390	EIF3F	11	7991798	8023409	1	protein_coding	8665	EIF3F	0.669067	4.35718	0	0	0	NA	NA	NA	NA	Yes	IMR90	7.45e-07	rs112989655:rs73402680;rs112989655:rs73402680:rs4520576:rs2072651	1 day, 10:35:00	european-only
ENSG00000166402	TUB	11	8040791	8127659	1	protein_coding	7275	TUB	0.471428	2.51594	0	0	0	NA	NA	NA	NA	Yes	Adult_Cortex:IMR90	7.45e-07	rs4520576:rs112989655:rs73402680;rs112989655:rs73402680:rs2072651	1 day, 10:35:00	european-only
ENSG00000166016	ABTB2	11	34172535	34379555	-1	protein_coding	25841	ABTB2	0.12465	0.160426	3	9.899	3	1.87223e-10	9.36115e-07	eQTLcatalogue/Fairfax_2014_LPS2:eQTLcatalogue/Quach_2016_ge_monocyte_LPS:eQTLcatalogue/Quach_2016_ge_monocyte_Pam3CSK4:eQTLcatalogue/Quach_2016_ge_monocyte_R848	+	Yes	GM12878:IMR90:Mesenchymal_Stem_Cell:Mesendoderm:hESC	2.85e-06	rs11032572	36	european-only
ENSG00000148948	LRRC4C	11	40135753	41481323	-1	protein_coding	57689	LRRC4C	0.953731	-1.11504	0	0	0	NA	NA	NA	NA	Yes	Mesendoderm:hESC	4.625e-06	rs11036515	37	european-only
ENSG00000052841	TTC17	11	43380482	43516483	1	protein_coding	55761	TTC17	0.999728	-0.337059	0	0	0	NA	NA	NA	NA	Yes	Mesenchymal_Stem_Cell:Mesendoderm:Trophoblast-like_Cell	4.625e-06	rs11036515	37	european-only
ENSG00000205126	ACCSL	11	44069531	44081527	1	protein_coding	390110	ACCSL	2.58324e-11	0.0317733	0	0	0	NA	NA	NA	NA	Yes	IMR90	3.331e-06	rs1868910	38	european-only
ENSG00000110455	ACCS	11	44087475	44105772	1	protein_coding	84680	ACCS	0.000171666	-0.629897	0	0	0	NA	NA	NA	NA	Yes	IMR90	3.331e-06	rs1868910	38	european-only
ENSG00000151348	EXT2	11	44117099	44266979	1	protein_coding	2132	EXT2	2.46055e-07	-0.914841	0	0	0	NA	NA	NA	NA	Yes	IMR90	3.331e-06	rs1868910	38	european-only
ENSG00000085117	CD82	11	44585977	44641913	1	protein_coding	3732	CD82	0.00496183	1.05957	0	0	0	NA	NA	NA	NA	Yes	IMR90	3.331e-06	rs1868910	38	european-only
ENSG00000157570	TSPAN18	11	44748015	44953972	1	protein_coding	90139	TSPAN18	0.16186	2.12296	0	0	0	NA	NA	NA	NA	Yes	Fetal_Cortex:IMR90:Mesenchymal_Stem_Cell	3.331e-06	rs1868910	38	european-only
ENSG00000175274	TP53I11	11	44907454	44972840	-1	protein_coding	9537	TP53I11	0.0671743	1.56007	0	0	0	NA	NA	NA	NA	Yes	IMR90	3.331e-06	rs1868910	38	european-only
ENSG00000019485	PRDM11	11	45115564	45247734	1	protein_coding	56981	PRDM11	0.942264	NA	0	0	3	3.69842e-09	1.61228e-43	eQTLGen_cis_eQTLs:BIOSQTL/BIOS_eQTL_geneLevel:GTEx/v8/Thyroid	-	Yes	Fetal_Cortex:IMR90	3.331e-06	rs1868910	38	european-only
ENSG00000019505	SYT13	11	45261852	45307870	-1	protein_coding	57586	SYT13	0.220166	0.352873	0	0	3	3.19626e-13	1.43039e-80	GTEx/v8/Thyroid	-	Yes	IMR90:Mesenchymal_Stem_Cell:Mesendoderm	3.331e-06	rs1868910	38	european-only
ENSG00000175264	CHST1	11	45670427	45687172	-1	protein_coding	8534	CHST1	0.82099	NA	0	0	0	NA	NA	NA	NA	Yes	Promoter_anchored_loops:Fetal_Cortex:Left_Ventricle:Liver:IMR90:Mesenchymal_Stem_Cell:Mesendoderm:Neural_Progenitor_Cell:Trophoblast-like_Cell:hESC	3.331e-06	rs1868910	38	european-only
ENSG00000205106	CTD-2210P24.4	11	45792983	45793909	1	protein_coding	374387	DKFZp779M0652	NA	NA	0	0	3	4.51704e-06	5.30372e-20	GTEx/v8/Testis	-	Yes	Promoter_anchored_loops:Mesenchymal_Stem_Cell:Mesendoderm:hESC	3.331e-06	rs1868910	38	european-only
ENSG00000121671	CRY2	11	45868669	45904798	1	protein_coding	1408	CRY2	0.993283	-1.28555	0	0	3	1.0253e-13	0	eQTLGen_cis_eQTLs	-	Yes	Left_Ventricle:Mesenchymal_Stem_Cell:Mesendoderm:Trophoblast-like_Cell:hESC	3.331e-06	rs1868910	38	european-only
ENSG00000121653	MAPK8IP1	11	45907202	45928016	1	protein_coding	9479	MAPK8IP1	0.999001	-0.226009	0	0	0	NA	NA	NA	NA	Yes	Mesendoderm	3.331e-06	rs1868910	38	european-only
ENSG00000137492	PRKRIR	11	76061000	76092015	-1	protein_coding	5612	PRKRIR	0.968969	-0.304435	0	0	0	NA	NA	NA	NA	Yes	Fetal_Cortex	NA	rs3740677	39	european-only
ENSG00000179240	RP11-111M22.2	11	76092357	76125663	1	protein_coding	100506127	GVQW3	NA	NA	0	0	0	NA	NA	NA	NA	Yes	Fetal_Cortex	NA	rs3740677	39	european-only
ENSG00000178301	AQP11	11	77300436	77321400	1	protein_coding	282679	AQP11	0.059172	-0.710217	0	0	2	3.41231e-05	1.94583e-08	GTEx/v8/Muscle_Skeletal	-	No	NA	8.597e-05	rs3740677	39	european-only
ENSG00000149262	INTS4	11	77589766	77705724	-1	protein_coding	92105	INTS4	0.653071	-0.488201	0	0	13	4.8371e-13	0	eQTLGen_cis_eQTLs	-	Yes	Adult_Cortex:Fetal_Cortex	7.917e-07	rs3740677;rs4944209	39	european-only
ENSG00000151364	KCTD14	11	77726761	77757237	-1	protein_coding	65987	KCTD14	0.00289299	0.996215	0	0	0	NA	NA	NA	NA	Yes	Fetal_Cortex:Mesenchymal_Stem_Cell:Mesendoderm	8.597e-05	rs3740677	39	european-only
ENSG00000259112	NDUFC2-KCTD14	11	77728017	77790911	-1	protein_coding	100532726	NDUFC2-KCTD14	0.626508	NA	0	0	6	1.06301e-06	0.000930865	BIOSQTL/BIOS_eQTL_geneLevel	-	Yes	Left_Ventricle:IMR90:Mesenchymal_Stem_Cell:Mesendoderm:Trophoblast-like_Cell	7.917e-07	rs3740677;rs3740677:rs4944209	39	european-only
ENSG00000151365	THRSP	11	77774907	77779397	1	protein_coding	7069	THRSP	0.00560131	0.0280443	0	0	1	3.63395e-05	0.0219669	BIOSQTL/BIOS_eQTL_geneLevel	-	Yes	Adult_Cortex:Left_Ventricle:IMR90:Mesenchymal_Stem_Cell:Mesendoderm:Trophoblast-like_Cell	7.917e-07	rs3740677;rs3740677:rs4944209	39	european-only
ENSG00000151366	NDUFC2	11	77779350	77791265	-1	protein_coding	4718	NDUFC2	0.625236	-0.893938	0	0	10	1.276e-16	0	eQTLcatalogue/BLUEPRINT_ge_neutrophil:eQTLGen_cis_eQTLs:BIOSQTL/BIOS_eQTL_geneLevel	-	Yes	Left_Ventricle:IMR90:Mesenchymal_Stem_Cell:Mesendoderm:Trophoblast-like_Cell	7.917e-07	rs3740677;rs3740677:rs4944209	39	european-only
ENSG00000159063	ALG8	11	77811982	77850706	-1	protein_coding	79053	ALG8	1.00988e-05	0.457249	0	0	0	NA	NA	NA	NA	Yes	Adult_Cortex:Fetal_Cortex:Left_Ventricle:Liver:Spleen:GM12878:IMR90:Mesenchymal_Stem_Cell:Mesendoderm:Trophoblast-like_Cell:hESC	7.917e-07	rs3740677:rs4944209	39	european-only
ENSG00000188997	KCTD21	11	77882295	77899868	-1	protein_coding	283219	KCTD21	0.291109	0.625516	0	0	13	2.7275e-52	0	PsychENCODE_eQTLs:eQTLGen_cis_eQTLs:BIOSQTL/BIOS_eQTL_geneLevel:GTEx/v8/Skin_Sun_Exposed_Lower_leg	-	Yes	Promoter_anchored_loops:Aorta:Hippocampus:Left_Ventricle:Liver:Lung:Spleen:GM12878:IMR90:Mesenchymal_Stem_Cell:Mesendoderm:Neural_Progenitor_Cell:Trophoblast-like_Cell:hESC	7.917e-07	rs3740677;rs4944209;rs4944209:rs3740677	39	european-only
ENSG00000118369	USP35	11	77899858	77925757	1	protein_coding	57558	USP35	0.0434785	0.881176	3	4.245	15	5.8272e-161	0	eQTLcatalogue/Fairfax_2014_naive:eQTLGen_cis_eQTLs:BIOSQTL/BIOS_eQTL_geneLevel:GTEx/v8/Whole_Blood:GTEx/v8/Brain_Cerebellar_Hemisphere:GTEx/v8/Brain_Cerebellum:GTEx/v8/Colon_Sigmoid:GTEx/v8/Colon_Transverse:GTEx/v8/Esophagus_Gastroesophageal_Junction:GTEx/v8/Esophagus_Mucosa:GTEx/v8/Muscle_Skeletal:GTEx/v8/Pituitary:GTEx/v8/Cells_Cultured_fibroblasts:GTEx/v8/Skin_Sun_Exposed_Lower_leg:GTEx/v8/Testis:GTEx/v8/Thyroid	+	Yes	Promoter_anchored_loops:Aorta:Hippocampus:Left_Ventricle:Liver:Lung:Spleen:GM12878:IMR90:Mesenchymal_Stem_Cell:Mesendoderm:Neural_Progenitor_Cell:Trophoblast-like_Cell:hESC	7.917e-07	rs3740677;rs4944209;rs4944209:rs3740677	39	european-only
ENSG00000033327	GAB2	11	77926343	78129394	-1	protein_coding	9846	GAB2	0.998922	0.562581	10	11.2	15	8.5743e-42	0	eQTLcatalogue/CEDAR_B-cell_CD19:eQTLcatalogue/Fairfax_2012_B-cell_CD19:eQTLcatalogue/GENCORD_ge_T-cell:eQTLcatalogue/HipSci_ge_iPSC:eQTLcatalogue/TwinsUK_ge_skin:PsychENCODE_eQTLs:DICE/B_cell_naive:DICE/T_CD4_naive:DICE/T_CD8_naive:DICE/T_CD4_TFH:DICE/T_CD4_TH1:DICE/T_CD4_TH17:DICE/T_CD4_TH1_17:DICE/T_CD4_TH2:DICE/T_CD4_memory_TREG:DICE/T_CD4_naive_TREG:eQTLGen_cis_eQTLs:GTEx/v8/Whole_Blood:GTEx/v8/Artery_Tibial:GTEx/v8/Brain_Cerebellum:GTEx/v8/Esophagus_Gastroesophageal_Junction:GTEx/v8/Esophagus_Muscularis:GTEx/v8/Liver:GTEx/v8/Muscle_Skeletal:GTEx/v8/Cells_Cultured_fibroblasts:GTEx/v8/Skin_Not_Sun_Exposed_Suprapubic:GTEx/v8/Skin_Sun_Exposed_Lower_leg	-	Yes	Promoter_anchored_loops:Left_Ventricle:Liver:GM12878:IMR90:Mesenchymal_Stem_Cell:Mesendoderm:Trophoblast-like_Cell:hESC	7.917e-07	rs3740677;rs4944209;rs3740677:rs4944209	39	european-only
ENSG00000137513	NARS2	11	78147007	78285919	-1	protein_coding	79731	NARS2	0.000838256	-0.111868	4	15.9	15	5.1613e-211	0	eQTLcatalogue/Alasoo_2018_ge_macrophage_IFNg:eQTLcatalogue/Alasoo_2018_ge_macrophage_naive:eQTLcatalogue/BLUEPRINT_ge_monocyte:eQTLcatalogue/BLUEPRINT_ge_T-cell:eQTLcatalogue/BrainSeq_ge_brain:eQTLcatalogue/Fairfax_2014_IFN24:eQTLcatalogue/Fairfax_2014_LPS24:eQTLcatalogue/Lepik_2017_ge_blood:eQTLcatalogue/TwinsUK_ge_skin:PsychENCODE_eQTLs:eQTLGen_cis_eQTLs:BIOSQTL/BIOS_eQTL_geneLevel:BRAINEAC/TCTX:GTEx/v8/Adipose_Subcutaneous:GTEx/v8/Adipose_Visceral_Omentum:GTEx/v8/Whole_Blood:GTEx/v8/Artery_Aorta:GTEx/v8/Artery_Coronary:GTEx/v8/Artery_Tibial:GTEx/v8/Brain_Amygdala:GTEx/v8/Brain_Anterior_cingulate_cortex_BA24:GTEx/v8/Brain_Cerebellar_Hemisphere:GTEx/v8/Brain_Cerebellum:GTEx/v8/Brain_Cortex:GTEx/v8/Brain_Frontal_Cortex_BA9:GTEx/v8/Brain_Hypothalamus:GTEx/v8/Brain_Nucleus_accumbens_basal_ganglia:GTEx/v8/Breast_Mammary_Tissue:GTEx/v8/Colon_Sigmoid:GTEx/v8/Colon_Transverse:GTEx/v8/Esophagus_Gastroesophageal_Junction:GTEx/v8/Esophagus_Muscularis:GTEx/v8/Heart_Atrial_Appendage:GTEx/v8/Lung:GTEx/v8/Nerve_Tibial:GTEx/v8/Pancreas:GTEx/v8/Pituitary:GTEx/v8/Prostate:GTEx/v8/Cells_Cultured_fibroblasts:GTEx/v8/Skin_Not_Sun_Exposed_Suprapubic:GTEx/v8/Skin_Sun_Exposed_Lower_leg:GTEx/v8/Thyroid	-	Yes	GM12878:IMR90:Mesenchymal_Stem_Cell:Trophoblast-like_Cell	7.917e-07	rs4944209;rs3740677	39	european-only
ENSG00000149256	TENM4	11	78363876	79151992	-1	protein_coding	26011	TENM4	0.999719	-0.693242	0	0	2	0.000108899	0.0362172	BRAINEAC/FCTX:BRAINEAC/aveALL	NA	Yes	Left_Ventricle:IMR90:Mesenchymal_Stem_Cell:Mesendoderm:Trophoblast-like_Cell:hESC	7.917e-07	rs4944209;rs4944209:rs3740677	39	european-only
ENSG00000177119	ANO6	12	45609770	45834187	1	protein_coding	196527	ANO6	4.52445e-20	0.260722	0	0	0	NA	NA	NA	NA	Yes	Left_Ventricle:IMR90:Mesenchymal_Stem_Cell	0.0002634	rs7963929	40	european-only
ENSG00000257411	RP11-603J24.9	12	56495115	56503073	1	protein_coding	NA	NA	NA	NA	0	0	0	NA	NA	NA	NA	Yes	Adult_Cortex	2.631e-08	rs113247976	41	european-only
ENSG00000170515	PA2G4	12	56498103	56507691	1	protein_coding	5036	PA2G4	0.998001	-0.439062	0	0	0	NA	NA	NA	NA	Yes	Adult_Cortex	2.631e-08	rs113247976	41	european-only
ENSG00000229117	RPL41	12	56510370	56511727	1	protein_coding	6171	RPL41	0.0415296	-0.78954	0	0	0	NA	NA	NA	NA	Yes	Fetal_Cortex	1.419e-11	rs113247976	41	european-only
ENSG00000135482	ZC3H10	12	56511943	56516278	1	protein_coding	84872	ZC3H10	0.79202	-0.739788	0	0	0	NA	NA	NA	NA	Yes	Fetal_Cortex	1.419e-11	rs113247976	41	european-only
ENSG00000139641	ESYT1	12	56512034	56538455	1	protein_coding	23344	ESYT1	2.14072e-07	-0.5723	0	0	0	NA	NA	NA	NA	Yes	Fetal_Cortex	1.419e-11	rs113247976	41	european-only
ENSG00000196465	MYL6B	12	56546040	56553431	1	protein_coding	140465	MYL6B	0.00373381	-0.586633	0	0	0	NA	NA	NA	NA	Yes	Promoter_anchored_loops	NA	rs117599659	41	european-only
ENSG00000092841	MYL6	12	56551945	56557280	1	protein_coding	4637	MYL6	0.256616	NA	0	0	0	NA	NA	NA	NA	Yes	Promoter_anchored_loops	NA	rs117599659	41	european-only
ENSG00000257727	CNPY2	12	56703626	56710120	-1	protein_coding	10330	CNPY2	0.0300953	-1.02131	0	0	1	1.5903e-05	0.0439355	eQTLGen_cis_eQTLs	+	No	NA	0.00031	rs118082508;rs117599659	41	european-only
ENSG00000110944	IL23A	12	56732663	56734193	1	protein_coding	51561	IL23A	0.842438	-0.40264	0	0	0	NA	NA	NA	NA	Yes	Promoter_anchored_loops	NA	rs117599659	41	european-only
ENSG00000170581	STAT2	12	56735381	56753939	-1	protein_coding	6773	STAT2	0.0410947	-0.318375	0	0	7	3.7679e-08	0.000152284	eQTLGen_cis_eQTLs	-	Yes	Fetal_Cortex	2.631e-08	rs118082508;rs117599659;rs113247976	41	european-only
ENSG00000175336	APOF	12	56754353	56756607	-1	protein_coding	319	APOF	0.019338	-0.504111	0	0	6	2.4337e-06	0.0121685	eQTLcatalogue/Fairfax_2014_LPS2	+	Yes	Fetal_Cortex	2.631e-08	rs118082508;rs117599659;rs113247976	41	european-only
ENSG00000111602	TIMELESS	12	56810903	56843187	-1	protein_coding	8914	TIMELESS	1.03547e-25	-0.382076	0	0	0	NA	NA	NA	NA	Yes	Promoter_anchored_loops	NA	rs117599659	41	european-only
ENSG00000176422	SPRYD4	12	56862301	56864763	1	protein_coding	283377	SPRYD4	0.000589212	-0.887332	0	0	8	2.5134e-43	0	eQTLGen_cis_eQTLs:GTEx/v8/Whole_Blood	+	No	NA	3.424e-07	rs118082508;rs117599659	41	european-only
ENSG00000135423	GLS2	12	56864736	56882198	-1	protein_coding	27165	GLS2	0.000987122	-0.487383	0	0	0	NA	NA	NA	NA	Yes	Promoter_anchored_loops	NA	rs117599659	41	european-only
ENSG00000076067	RBMS2	12	56915713	56984745	1	protein_coding	5939	RBMS2	0.0029148	0.334872	0	0	8	1.9675e-76	0	eQTLGen_cis_eQTLs	+	No	NA	3.424e-07	rs118082508;rs117599659	41	european-only
ENSG00000076108	BAZ2A	12	56989380	57030600	-1	protein_coding	11176	BAZ2A	1	-0.20158	0	0	1	1.1108e-05	0.031227	eQTLGen_cis_eQTLs	+	Yes	Promoter_anchored_loops:Liver:GM12878:IMR90:Mesenchymal_Stem_Cell:Trophoblast-like_Cell	3.424e-07	rs118082508;rs117599659;rs117599659:rs118082508:rs118082508	41	european-only
ENSG00000110955	ATP5B	12	57031959	57039798	-1	protein_coding	506	ATP5B	0.991635	-0.350123	0	0	0	NA	NA	NA	NA	Yes	Promoter_anchored_loops:Liver:GM12878:IMR90:Mesenchymal_Stem_Cell:Trophoblast-like_Cell	3.424e-07	rs117599659:rs118082508:rs118082508;rs117599659	41	european-only
ENSG00000196531	NACA	12	57106212	57125412	-1	protein_coding	4666	NACA	0.0203382	0.0287433	0	0	0	NA	NA	NA	NA	Yes	Promoter_anchored_loops:Left_Ventricle:Liver:GM12878:IMR90:Mesenchymal_Stem_Cell:Mesendoderm:Trophoblast-like_Cell:hESC	3.424e-07	rs117599659:rs118082508:rs118082508;rs117599659	41	european-only
ENSG00000198056	PRIM1	12	57125380	57146157	-1	protein_coding	5557	PRIM1	0.0268979	-0.372562	0	0	2	5.7114e-06	0.0162619	eQTLGen_cis_eQTLs	+	Yes	Promoter_anchored_loops:Left_Ventricle:Liver:GM12878:IMR90:Mesenchymal_Stem_Cell:Mesendoderm:Trophoblast-like_Cell:hESC	3.424e-07	rs118082508;rs117599659;rs117599659:rs118082508:rs118082508	41	european-only
ENSG00000025423	HSD17B6	12	57145945	57181574	1	protein_coding	8630	HSD17B6	0.381986	-0.702175	0	0	1	0.000120812	0.0125156	GTEx/v8/Spleen	+	Yes	Promoter_anchored_loops:Left_Ventricle:Liver:GM12878:IMR90:Mesenchymal_Stem_Cell:Mesendoderm:Trophoblast-like_Cell:hESC	3.424e-07	rs118082508;rs117599659;rs117599659:rs118082508:rs118082508	41	european-only
ENSG00000170426	SDR9C7	12	57316938	57328189	-1	protein_coding	121214	SDR9C7	0.0135288	0.197489	3	7.42	0	NA	NA	NA	NA	Yes	Liver:IMR90:Mesenchymal_Stem_Cell:Mesendoderm:Trophoblast-like_Cell:hESC	3.424e-07	rs118082508;rs117599659;rs117599659:rs117599659:rs118082508	41	european-only
ENSG00000139547	RDH16	12	57345219	57353158	-1	protein_coding	8608	RDH16	8.59885e-05	-0.689573	0	0	0	NA	NA	NA	NA	Yes	Liver:IMR90:Mesenchymal_Stem_Cell:Mesendoderm:Trophoblast-like_Cell:hESC	3.424e-07	rs118082508;rs117599659:rs117599659:rs118082508	41	european-only
ENSG00000166856	GPR182	12	57388230	57390468	1	protein_coding	11318	GPR182	0.000859696	0.134205	0	0	0	NA	NA	NA	NA	Yes	Left_Ventricle:Liver:GM12878:IMR90:Mesenchymal_Stem_Cell:Mesendoderm:Trophoblast-like_Cell:hESC	3.424e-07	rs118082508;rs117599659:rs118082508:rs117599659	41	european-only
ENSG00000268162	HBCBP	12	57390745	57391335	1	protein_coding	NA	NA	NA	NA	0	0	0	NA	NA	NA	NA	Yes	Left_Ventricle:Liver:GM12878:IMR90:Mesenchymal_Stem_Cell:Mesendoderm:Trophoblast-like_Cell:hESC	3.424e-07	rs118082508;rs117599659:rs118082508:rs117599659	41	european-only
ENSG00000166860	ZBTB39	12	57392618	57400230	-1	protein_coding	9880	ZBTB39	0.00973093	-0.435828	0	0	0	NA	NA	NA	NA	Yes	Left_Ventricle:Liver:GM12878:IMR90:Mesenchymal_Stem_Cell:Mesendoderm:Trophoblast-like_Cell:hESC	3.424e-07	rs118082508;rs117599659:rs118082508:rs117599659	41	european-only
ENSG00000166863	TAC3	12	57403784	57422667	-1	protein_coding	6866	TAC3	0.04045	-0.0278069	0	0	0	NA	NA	NA	NA	Yes	IMR90:Mesenchymal_Stem_Cell:Mesendoderm	3.424e-07	rs118082508;rs117599659:rs118082508	41	european-only
ENSG00000166866	MYO1A	12	57422301	57444982	-1	protein_coding	4640	MYO1A	1.94522e-35	0.197773	1	12.34	0	NA	NA	NA	NA	Yes	Liver:GM12878:IMR90:Mesenchymal_Stem_Cell:Mesendoderm:hESC	3.424e-07	rs117599659;rs117599659:rs118082508	41	european-only
ENSG00000166881	TMEM194A	12	57449426	57481846	-1	protein_coding	23306	TMEM194A	0.0290897	-0.469002	1	22.2	1	1.4691e-06	0.00442521	eQTLGen_cis_eQTLs	-	No	NA	3.096e-06	rs117599659	41	european-only
ENSG00000166886	NAB2	12	57482677	57489259	1	protein_coding	4665	NAB2	0.987535	NA	1	22.2	4	4.3311e-07	0.0013779	eQTLGen_cis_eQTLs	-	No	NA	3.424e-07	rs117599659;rs118082508	41	european-only
ENSG00000166888	STAT6	12	57489191	57525922	-1	protein_coding	6778	STAT6	0.100775	0.0810364	1	22.2	13	2.8199e-58	0	eQTLcatalogue/CEDAR_B-cell_CD19:eQTLcatalogue/CEDAR_neutrophil_CD15:eQTLcatalogue/Kasela_2017_T-cell_CD8:PsychENCODE_eQTLs:eQTLGen_cis_eQTLs	+	No	NA	1.419e-11	rs117599659;rs118082508;rs113247976;rs76031679	41	european-only
ENSG00000182379	NXPH4	12	57610578	57620232	1	protein_coding	11247	NXPH4	0.462096	NA	0	0	0	NA	NA	NA	NA	Yes	Promoter_anchored_loops	NA	rs117599659	41	european-only
ENSG00000182199	SHMT2	12	57623110	57628718	1	protein_coding	6472	SHMT2	0.00748753	-0.580842	0	0	0	NA	NA	NA	NA	Yes	Adult_Cortex:Fetal_Cortex	1.419e-11	rs113247976	41	european-only
ENSG00000185633	NDUFA4L2	12	57628686	57634498	-1	protein_coding	56901	NDUFA4L2	0.0142524	-0.606702	0	0	0	NA	NA	NA	NA	Yes	Promoter_anchored_loops:Adult_Cortex:Fetal_Cortex	1.419e-11	rs117599659:rs113247976	41	european-only
ENSG00000185482	STAC3	12	57637236	57644976	-1	protein_coding	246329	STAC3	0.0048783	-0.547675	0	0	0	NA	NA	NA	NA	Yes	Fetal_Cortex	1.419e-11	rs113247976	41	european-only
ENSG00000139269	INHBE	12	57846106	57853063	1	protein_coding	83729	INHBE	7.68033e-06	-0.670671	0	0	0	NA	NA	NA	NA	Yes	Adult_Cortex	2.631e-08	rs113247976	41	european-only
ENSG00000166986	MARS	12	57869228	57911352	1	protein_coding	4141	MARS	2.73685e-12	-0.447643	0	0	5	3.7092e-10	0	eQTLGen_cis_eQTLs:GTEx/v8/Brain_Cortex	+	No	NA	1.419e-11	rs113247976;rs76031679	41	european-only
ENSG00000175197	DDIT3	12	57910371	57914300	-1	protein_coding	1649	DDIT3	0.515502	-0.342173	0	0	4	1.4042e-09	1.30907e-05	eQTLGen_cis_eQTLs	+	No	NA	1.419e-11	rs113247976;rs76031679	41	european-only
ENSG00000175203	DCTN2	12	57923885	57941114	-1	protein_coding	10540	DCTN2	0.996367	-0.603791	0	0	2	2.42104e-05	3.28953e-23	GTEx/v8/Muscle_Skeletal	+	Yes	IMR90:Mesenchymal_Stem_Cell	1.419e-11	rs76031679;rs113247976;rs113247976:rs76031679	41	european-only
ENSG00000155980	KIF5A	12	57943781	57980415	1	protein_coding	3798	KIF5A	0.99998	-0.906161	1	18.2	0	NA	NA	NA	NA	Yes	IMR90:Mesenchymal_Stem_Cell	1.419e-11	rs113247976;rs113247976:rs76031679	41	european-only
ENSG00000166908	PIP4K2C	12	57984957	57997198	1	protein_coding	79837	PIP4K2C	0.0133787	-0.691827	1	18.2	0	NA	NA	NA	NA	Yes	Promoter_anchored_loops:Adult_Cortex:Fetal_Cortex:GM12878:IMR90:Mesenchymal_Stem_Cell:Mesendoderm:hESC	1.419e-11	rs113247976;rs76031679:rs113247976	41	european-only
ENSG00000178498	DTX3	12	57998405	58003587	1	protein_coding	196403	DTX3	0.921137	-1.00375	0	0	0	NA	NA	NA	NA	Yes	GM12878:IMR90:Mesenchymal_Stem_Cell:Mesendoderm:hESC	2.631e-08	rs113247976:rs76031679	41	european-only
ENSG00000240771	ARHGEF25	12	58003963	58013162	1	protein_coding	115557	ARHGEF25	5.17607e-06	-0.140068	0	0	2	8.80865e-06	0.0061925	eQTLcatalogue/Kasela_2017_T-cell_CD8:GTEx/v8/Esophagus_Gastroesophageal_Junction	+	Yes	IMR90:Mesenchymal_Stem_Cell	1.419e-11	rs116900480;rs113247976	41	european-only
ENSG00000135502	SLC26A10	12	58013310	58019934	1	protein_coding	65012	SLC26A10	1.165e-09	-0.901514	0	0	0	NA	NA	NA	NA	Yes	IMR90:Mesenchymal_Stem_Cell	1.419e-11	rs113247976	41	european-only
ENSG00000135454	B4GALNT1	12	58017193	58027138	-1	protein_coding	2583	B4GALNT1	0.0560738	-0.483092	0	0	2	9.72699e-06	0.00106436	PsychENCODE_eQTLs	+	Yes	Adult_Cortex:Fetal_Cortex:IMR90:Mesenchymal_Stem_Cell	1.419e-11	rs76031679;rs113247976	41	european-only
ENSG00000135506	OS9	12	58087738	58115340	1	protein_coding	10956	OS9	1.13151e-07	-0.072055	0	0	0	NA	NA	NA	NA	Yes	IMR90:Mesenchymal_Stem_Cell:Mesendoderm	1.419e-11	rs113247976:rs76031679	41	european-only
ENSG00000135439	AGAP2	12	58118980	58135940	-1	protein_coding	116986	AGAP2	0.999219	NA	1	1.269	2	2.38586e-05	0.0298883	GTEx/v8/Spleen	-	Yes	Promoter_anchored_loops:Adult_Cortex:Fetal_Cortex:GM12878:IMR90:Mesenchymal_Stem_Cell:Mesendoderm:hESC	1.419e-11	rs113247976;rs76031679;rs113247976:rs76031679	41	european-only
ENSG00000255737	AGAP2-AS1	12	58120054	58122139	1	protein_coding	100130776	AGAP2-AS1	0.0423449	NA	0	0	0	NA	NA	NA	NA	Yes	GM12878:IMR90:Mesenchymal_Stem_Cell:Mesendoderm:hESC	1.419e-11	rs113247976:rs76031679	41	european-only
ENSG00000135452	TSPAN31	12	58131796	58143994	1	protein_coding	6302	TSPAN31	0.327259	0.149905	1	1.269	0	NA	NA	NA	NA	Yes	Promoter_anchored_loops:Adult_Cortex:Fetal_Cortex:GM12878:IMR90:Mesenchymal_Stem_Cell:Mesendoderm:hESC	1.419e-11	rs113247976;rs113247976:rs76031679	41	european-only
ENSG00000135446	CDK4	12	58141510	58149796	-1	protein_coding	1019	CDK4	0.932017	-0.277374	1	1.269	0	NA	NA	NA	NA	Yes	GM12878:IMR90:Mesenchymal_Stem_Cell:Mesendoderm:hESC	1.419e-11	rs113247976;rs113247976:rs76031679	41	european-only
ENSG00000139266	2009-03-01	12	58148881	58154190	1	protein_coding	92979	2009-03-01	0.35028	-0.4225	1	1.269	0	NA	NA	NA	NA	Yes	GM12878:IMR90:Mesenchymal_Stem_Cell:Mesendoderm:hESC	1.419e-11	rs113247976;rs113247976:rs76031679	41	european-only
ENSG00000111012	CYP27B1	12	58156117	58162769	-1	protein_coding	1594	CYP27B1	3.60155e-06	-0.778503	0	0	0	NA	NA	NA	NA	Yes	Adult_Cortex:Fetal_Cortex:Left_Ventricle:Liver:Right_Ventricle:Spleen:GM12878:IMR90:Mesenchymal_Stem_Cell:Mesendoderm:Trophoblast-like_Cell:hESC	1.419e-11	rs113247976:rs76031679	41	european-only
ENSG00000037897	METTL1	12	58162254	58166576	-1	protein_coding	4234	METTL1	0.00591562	-0.699234	0	0	0	NA	NA	NA	NA	Yes	Adult_Cortex:Fetal_Cortex:Left_Ventricle:Liver:Right_Ventricle:Spleen:GM12878:IMR90:Mesenchymal_Stem_Cell:Mesendoderm:Trophoblast-like_Cell:hESC	1.419e-11	rs113247976:rs76031679	41	european-only
ENSG00000123427	METTL21B	12	58165275	58176324	1	protein_coding	25895	METTL21B	0.00509294	-0.79524	0	0	13	9.3567e-47	0	eQTLGen_cis_eQTLs:GTEx/v8/Artery_Tibial:GTEx/v8/Stomach	-	Yes	Adult_Cortex:Fetal_Cortex:Left_Ventricle:Liver:Right_Ventricle:Spleen:GM12878:IMR90:Mesenchymal_Stem_Cell:Mesendoderm:Trophoblast-like_Cell:hESC	1.419e-11	rs118082508;rs117599659;rs113247976;rs76031679;rs116900480;rs113247976:rs76031679	41	european-only
ENSG00000257921	RP11-571M6.15	12	58166811	58180829	1	protein_coding	NA	NA	NA	NA	0	0	0	NA	NA	NA	NA	Yes	Adult_Cortex:Fetal_Cortex:Left_Ventricle:Liver:Right_Ventricle:Spleen:GM12878:IMR90:Mesenchymal_Stem_Cell:Mesendoderm:Trophoblast-like_Cell:hESC	1.419e-11	rs113247976:rs76031679	41	european-only
ENSG00000123297	TSFM	12	58176372	58201854	1	protein_coding	10102	TSFM	9.80455e-08	-0.157048	0	0	0	NA	NA	NA	NA	Yes	Left_Ventricle:Liver:Right_Ventricle:Spleen:GM12878:IMR90:Mesenchymal_Stem_Cell:Mesendoderm:Trophoblast-like_Cell:hESC	1.419e-11	rs76031679:rs113247976	41	european-only
ENSG00000135407	AVIL	12	58191159	58212487	-1	protein_coding	10677	AVIL	1.03036e-10	-0.149242	0	0	3	2.1809e-08	0.00010846	eQTLGen_cis_eQTLs	-	Yes	Promoter_anchored_loops:Aorta:Liver:Lung:Spleen:GM12878:IMR90:Mesenchymal_Stem_Cell:Mesendoderm:Neural_Progenitor_Cell:Trophoblast-like_Cell:hESC	3.477e-06	rs76031679	41	european-only
ENSG00000175215	CTDSP2	12	58213710	58240522	-1	protein_coding	10106	CTDSP2	0.397665	-1.97063	0	0	0	NA	NA	NA	NA	Yes	Adult_Cortex:Fetal_Cortex:Dorsolateral_Prefrontal_Cortex:Hippocampus:Left_Ventricle:Liver:Spleen:GM12878:IMR90:Mesenchymal_Stem_Cell:Mesendoderm:Trophoblast-like_Cell:hESC	2.631e-08	rs113247976:rs76031679	41	european-only
ENSG00000166896	XRCC6BP1	12	58335324	58351052	1	protein_coding	91419	XRCC6BP1	0.00463367	NA	0	0	7	3.165e-39	0	eQTLcatalogue/CEDAR_monocyte_CD14:eQTLcatalogue/CEDAR_T-cell_CD4:eQTLcatalogue/CEDAR_T-cell_CD8:eQTLcatalogue/Fairfax_2014_IFN24:eQTLcatalogue/Fairfax_2014_naive:eQTLcatalogue/TwinsUK_ge_fat:eQTLcatalogue/TwinsUK_ge_skin:PsychENCODE_eQTLs:eQTLGen_cis_eQTLs:GTEx/v8/Adipose_Subcutaneous:GTEx/v8/Adipose_Visceral_Omentum:GTEx/v8/Whole_Blood:GTEx/v8/Artery_Tibial:GTEx/v8/Breast_Mammary_Tissue:GTEx/v8/Esophagus_Gastroesophageal_Junction:GTEx/v8/Esophagus_Mucosa:GTEx/v8/Esophagus_Muscularis:GTEx/v8/Muscle_Skeletal:GTEx/v8/Nerve_Tibial:GTEx/v8/Cells_Cultured_fibroblasts:GTEx/v8/Skin_Sun_Exposed_Lower_leg:GTEx/v8/Thyroid	-	No	NA	1.419e-11	rs113247976;rs76031679;rs116900480	41	european-only
ENSG00000258231	RP11-362K2.2	12	58937907	59206842	1	protein_coding	100506869	LOC100506869	NA	NA	0	0	0	NA	NA	NA	NA	Yes	IMR90	3.477e-06	rs76031679	41	european-only
ENSG00000139263	LRIG3	12	59265931	59314303	-1	protein_coding	121227	LRIG3	0.426288	-0.133399	0	0	0	NA	NA	NA	NA	Yes	IMR90:Mesenchymal_Stem_Cell	3.477e-06	rs76031679	41	european-only
ENSG00000061987	MON2	12	62860597	62991363	1	protein_coding	23041	MON2	0.982708	-0.57628	0	0	0	NA	NA	NA	NA	Yes	Fetal_Cortex:Mesendoderm:Trophoblast-like_Cell:hESC	4.751e-08	rs61931525;rs61933205:rs4075094:rs12423995	42	european-only
ENSG00000221949	C12orf61	12	62995531	62997214	-1	protein_coding	283416	C12orf61	0.0545282	-0.168504	0	0	0	NA	NA	NA	NA	Yes	Left_Ventricle:Mesendoderm:hESC	1.123e-08	rs61931525;rs61933205:rs4075094:rs12423995:rs11614386:rs61931525:rs75209514:rs61933205:rs35635889:rs12229321	42	european-only
ENSG00000111110	PPM1H	12	63037762	63328817	-1	protein_coding	57460	PPM1H	0.855024	0.893071	0	0	0	NA	NA	NA	NA	Yes	Mesendoderm	1.123e-08	rs12423995:rs11614386:rs61931525:rs75209514:rs61931525;rs61933205:rs35635889:rs112320655:rs4075094	42	european-only
ENSG00000166148	AVPR1A	12	63539014	63544722	-1	protein_coding	552	AVPR1A	1.28646e-05	-0.322071	0	0	0	NA	NA	NA	NA	Yes	Mesendoderm	3.589e-08	rs12423995:rs61931525;rs61933205:rs75209514:rs35635889:rs112320655	42	european-only
ENSG00000177990	DPY19L2	12	63952693	64062719	-1	protein_coding	283417	DPY19L2	7.0294e-05	1.37324	0	0	0	NA	NA	NA	NA	Yes	Promoter_anchored_loops	4.28e-08	rs61933190:rs61931525;rs61933205:rs4075094:rs61933205:rs75209514	42	european-only
ENSG00000118600	TMEM5	12	64173583	64203338	1	protein_coding	10329	TMEM5	1.85423e-06	-0.00132202	0	0	0	NA	NA	NA	NA	Yes	Left_Ventricle:Liver:GM12878:IMR90:Mesenchymal_Stem_Cell:Mesendoderm:Trophoblast-like_Cell:hESC	1.123e-08	rs12423995:rs11614386:rs61931525:rs75209514:rs61931525;rs61933205:rs35635889:rs112320655:rs4075094:rs61933205:rs12229321	42	european-only
ENSG00000196935	SRGAP1	12	64238073	64541613	1	protein_coding	57522	SRGAP1	0.987851	-1.0026	2	3.067	0	NA	NA	NA	NA	Yes	Left_Ventricle:IMR90:Mesenchymal_Stem_Cell:Mesendoderm:hESC	1.123e-08	rs12423995;rs76805704;rs11614386:rs61931525:rs75209514:rs12423995:rs61931525;rs61933205:rs35635889:rs112320655:rs4075094:rs61933205:rs12229321	42	european-only
ENSG00000174206	C12orf66	12	64580096	64616076	-1	protein_coding	144577	C12orf66	0.757788	-0.795211	0	0	0	NA	NA	NA	NA	Yes	IMR90:Mesenchymal_Stem_Cell:Mesendoderm:hESC	3.44e-06	rs12423995	42	european-only
ENSG00000185306	C12orf56	12	64660217	64784972	-1	protein_coding	115749	C12orf56	2.90933e-11	-0.257574	30	11.39	15	3.93604e-11	5.52734e-48	GTEx/v8/Esophagus_Mucosa:GTEx/v8/Nerve_Tibial	+	Yes	IMR90:Mesenchymal_Stem_Cell:Mesendoderm:hESC	1.123e-08	rs11614386;rs61931525;rs75209514;rs61933205;rs35635889;rs112320655;rs12423995;rs76805704;rs12423995:rs11614386:rs61931525:rs75209514	42	european-only
ENSG00000184575	XPOT	12	64798130	64844907	1	protein_coding	11260	XPOT	0.997934	-0.449524	24	22.3	17	1.3856e-06	1.79748e-23	GTEx/v8/Nerve_Tibial	+	Yes	IMR90:Mesenchymal_Stem_Cell:Mesendoderm:hESC	1.123e-08	rs112320655;rs61931525;rs61933205;rs4075094;rs61933190;rs75209514;rs11614386;rs12423995:rs11614386:rs61931525:rs75209514	42	european-only
ENSG00000183735	TBK1	12	64845660	64895888	1	protein_coding	29110	TBK1	0.995097	-0.430854	46	22.3	73	1.8069e-216	0	eQTLcatalogue/BLUEPRINT_ge_monocyte:eQTLcatalogue/BLUEPRINT_ge_neutrophil:eQTLcatalogue/Fairfax_2012_B-cell_CD19:eQTLcatalogue/TwinsUK_ge_fat:eQTLcatalogue/TwinsUK_ge_LCL:eQTLGen_cis_eQTLs:BIOSQTL/BIOS_eQTL_geneLevel:GTEx/v8/Adipose_Subcutaneous:GTEx/v8/Cells_EBV-transformed_lymphocytes:GTEx/v8/Whole_Blood:GTEx/v8/Esophagus_Gastroesophageal_Junction:GTEx/v8/Esophagus_Muscularis:GTEx/v8/Heart_Atrial_Appendage:GTEx/v8/Heart_Left_Ventricle:GTEx/v8/Muscle_Skeletal:GTEx/v8/Nerve_Tibial:GTEx/v8/Cells_Cultured_fibroblasts:GTEx/v8/Spleen:GTEx/v8/Testis	+	Yes	EP_correlation_cell_type_oneway:Liver:GM12878:IMR90:Mesenchymal_Stem_Cell:Mesendoderm:Trophoblast-like_Cell:hESC	1.123e-08	rs4075094;rs61931525;rs61933205;rs61933190;rs75209514;rs35635889;rs112320655;rs11614386;rs61933205:rs4075094:rs61933205:rs75209514:rs35635889:rs12229321	42	european-only
ENSG00000153179	RASSF3	12	65004293	65091347	1	protein_coding	283349	RASSF3	0.00159786	-0.0655389	0	0	41	1.00663e-10	2.42467e-08	PsychENCODE_eQTLs	-	Yes	EP_correlation_cell_type_oneway:IMR90	1.716e-08	rs61931525;rs61933205;rs112320655;rs4075094;rs61933205:rs4075094:rs61933190:rs61933205:rs75209514:rs35635889:rs12229321	42	european-only
ENSG00000268028	AC025262.1	12	65090189	65090329	-1	protein_coding	NA	NA	NA	NA	0	0	0	NA	NA	NA	NA	Yes	Fetal_Cortex:Aorta:Left_Ventricle:Liver:Pancreas:Psoas:Right_Ventricle:Spleen:GM12878:IMR90:Mesenchymal_Stem_Cell:Mesendoderm:Neural_Progenitor_Cell:Trophoblast-like_Cell:hESC	1.716e-08	rs12229321:rs61933205:rs75209514:rs35635889:rs4075094:rs61931525;rs61933205:rs61933190:rs12423995	42	european-only
ENSG00000135677	GNS	12	65107225	65153227	-1	protein_coding	2799	GNS	0.0829053	-0.425472	0	0	0	NA	NA	NA	NA	Yes	Promoter_anchored_loops:Fetal_Cortex:GM12878:IMR90:Mesenchymal_Stem_Cell:Mesendoderm:hESC	1.716e-08	rs35635889:rs112320655:rs61931525;rs61933205:rs4075094:rs61933205:rs75209514:rs12229321:rs61933190	42	european-only
ENSG00000111490	TBC1D30	12	65174589	65274812	1	protein_coding	23329	TBC1D30	NA	-0.289858	0	0	1	1.2232e-07	0.000401229	eQTLGen_cis_eQTLs	+	Yes	Fetal_Cortex:GM12878:IMR90:Mesenchymal_Stem_Cell:Mesendoderm:hESC	2.247e-08	rs12229321;rs12229321:rs61933205:rs75209514:rs35635889:rs4075094:rs61931525;rs61933205	42	european-only
ENSG00000156076	WIF1	12	65444406	65515346	-1	protein_coding	11197	WIF1	2.41723e-05	-0.475964	0	0	0	NA	NA	NA	NA	Yes	Fetal_Cortex	4.751e-08	rs61931525;rs61933205:rs4075094:rs12229321	42	european-only
ENSG00000174106	LEMD3	12	65563351	65642107	1	protein_coding	23592	LEMD3	0.998968	-0.755533	0	0	17	1.1566e-08	6.42096e-05	eQTLGen_cis_eQTLs:GTEx/v8/Breast_Mammary_Tissue	+	Yes	GM12878:Mesenchymal_Stem_Cell:Mesendoderm	2.247e-08	rs75209514;rs11614386;rs61931525;rs61933205:rs4075094:rs61933205:rs75209514:rs35635889:rs12229321	42	european-only
ENSG00000139233	LLPH	12	66516842	66524548	-1	protein_coding	84298	LLPH	0.341447	-0.966771	0	0	0	NA	NA	NA	NA	Yes	IMR90	2.247e-08	rs61933205:rs75209514:rs35635889:rs4075094:rs61931525;rs61933205:rs12229321	42	european-only
ENSG00000151773	CCDC122	13	44398045	44453827	-1	protein_coding	160857	CCDC122	8.65058e-08	1.29274	0	0	0	NA	NA	NA	NA	Yes	IMR90	0.000148	rs2985994:rs2985994;rs2011777	43	european-only
ENSG00000179630	LACC1	13	44453420	44468068	1	protein_coding	144811	LACC1	4.63539e-06	0.0926809	0	0	0	NA	NA	NA	NA	Yes	IMR90	0.000148	rs2985994:rs2985994;rs2011777	43	european-only
ENSG00000188342	GTF2F2	13	45694650	45858237	1	protein_coding	2963	GTF2F2	0.0252302	-0.67715	0	0	42	1.235e-12	0	eQTLGen_cis_eQTLs	-	Yes	Fetal_Cortex	1.871e-07	rs2985994;rs2011777	43	european-only
ENSG00000133112	TPT1	13	45911008	45915505	-1	protein_coding	7178	TPT1	0.946442	NA	0	0	0	NA	NA	NA	NA	Yes	Adult_Cortex:Fetal_Cortex:GM12878:IMR90:Mesenchymal_Stem_Cell:Mesendoderm:hESC	6.995e-05	rs2985994:rs2985994;rs2011777	43	european-only
ENSG00000174032	SLC25A30	13	45967451	45992590	-1	protein_coding	253512	SLC25A30	8.39152e-06	-1.08662	0	0	1	0.00015595	8.64407e-18	GTEx/v8/Esophagus_Muscularis	-	Yes	IMR90:Mesenchymal_Stem_Cell:Mesendoderm	2.613e-06	rs2985994;rs2011777;rs2985994:rs2985994	43	european-only
ENSG00000136152	COG3	13	46039060	46110765	1	protein_coding	83548	COG3	0.999143	-1.07384	55	16.11	46	9.9684e-28	0	eQTLcatalogue/TwinsUK_ge_skin:eQTLGen_cis_eQTLs:BIOSQTL/BIOS_eQTL_geneLevel:GTEx/v8/Adipose_Subcutaneous:GTEx/v8/Adipose_Visceral_Omentum:GTEx/v8/Artery_Coronary:GTEx/v8/Artery_Tibial:GTEx/v8/Brain_Cerebellar_Hemisphere:GTEx/v8/Brain_Cerebellum:GTEx/v8/Esophagus_Mucosa:GTEx/v8/Esophagus_Muscularis:GTEx/v8/Heart_Left_Ventricle:GTEx/v8/Nerve_Tibial:GTEx/v8/Cells_Cultured_fibroblasts:GTEx/v8/Skin_Not_Sun_Exposed_Suprapubic:GTEx/v8/Skin_Sun_Exposed_Lower_leg:GTEx/v8/Thyroid	+	Yes	Liver:GM12878:IMR90:Mesenchymal_Stem_Cell:Mesendoderm:Trophoblast-like_Cell:hESC	1.871e-07	rs2985994;rs2011777;rs2985994:rs2985994	43	european-only
ENSG00000165837	FAM194B	13	46108657	46189874	-1	protein_coding	220081	FAM194B	NA	-0.524885	12	10.96	0	NA	NA	NA	NA	Yes	Fetal_Cortex:IMR90:Mesenchymal_Stem_Cell:Mesendoderm:hESC	1.871e-07	rs2985994;rs2011777;rs2985994:rs2985994;rs2011777:rs2011777	43	european-only
ENSG00000174015	SPERT	13	46276446	46288694	1	protein_coding	220082	SPERT	0.000527781	-0.137864	0	0	0	NA	NA	NA	NA	Yes	Mesendoderm:hESC	1.871e-07	rs2985994:rs2985994;rs2011777:rs2011777	43	european-only
ENSG00000215475	SIAH3	13	46354405	46425871	-1	protein_coding	283514	SIAH3	0.00183208	2.39209	0	0	0	NA	NA	NA	NA	Yes	Adult_Cortex:Fetal_Cortex:Mesenchymal_Stem_Cell:Mesendoderm:Trophoblast-like_Cell:hESC	6.995e-05	rs2985994:rs2985994;rs2011777	43	european-only
ENSG00000123200	ZC3H13	13	46528600	46626894	-1	protein_coding	23091	ZC3H13	1	-0.684818	0	0	0	NA	NA	NA	NA	Yes	Fetal_Cortex	6.995e-05	rs2985994	43	european-only
ENSG00000080618	CPB2	13	46627321	46679211	-1	protein_coding	1361	CPB2	2.80849e-06	0.453445	0	0	0	NA	NA	NA	NA	Yes	Fetal_Cortex:Mesenchymal_Stem_Cell:Mesendoderm:Trophoblast-like_Cell	1.871e-07	rs2985994:rs2985994;rs2011777:rs2011777	43	european-only
ENSG00000136167	LCP1	13	46700055	46786006	-1	protein_coding	3936	LCP1	0.973076	1.32008	0	0	0	NA	NA	NA	NA	Yes	Mesenchymal_Stem_Cell	0.000148	rs2985994:rs2985994;rs2011777	43	european-only
ENSG00000173988	LRRC63	13	46786083	46851501	1	protein_coding	220416	LRRC63	NA	1.08642	0	0	0	NA	NA	NA	NA	Yes	Mesenchymal_Stem_Cell	0.000148	rs2985994:rs2985994;rs2011777	43	european-only
ENSG00000176165	FOXG1	14	29235050	29238870	1	protein_coding	2290	FOXG1	NA	-0.943027	0	0	0	NA	NA	NA	NA	Yes	Liver:IMR90:Mesenchymal_Stem_Cell:Mesendoderm:Neural_Progenitor_Cell:Trophoblast-like_Cell:hESC	5.696e-15	rs17097130:rs229243;rs7153747;rs229244;rs229207:rs229243;rs229207;rs35349033:rs229243;rs35349033:rs11626600:rs229243:rs229243;rs229207:rs2198639:rs7153747:rs7153747;rs11626600:rs11626600;rs17097130:rs7153747;rs229244:rs7153747;rs229207:rs229244:rs35349033	44	european-only
ENSG00000186960	C14orf23	14	29241910	29282493	1	protein_coding	387978	C14orf23	NA	NA	0	0	0	NA	NA	NA	NA	Yes	Adult_Cortex:Fetal_Cortex:IMR90:Mesenchymal_Stem_Cell:Mesendoderm:Trophoblast-like_Cell:hESC	5.696e-15	rs229244;rs11626600:rs229244:rs11626600:rs229243;rs7153747;rs229207;rs35349033:rs229207:rs17097130:rs229243;rs229207:rs7153747:rs7153747;rs229207:rs7153747;rs11626600:rs229243;rs229207:rs229243;rs35349033:rs229243	44	european-only
ENSG00000184304	PRKD1	14	30045687	30661104	-1	protein_coding	5587	PRKD1	2.12624e-05	NA	0	0	0	NA	NA	NA	NA	Yes	Fetal_Cortex	9.312e-15	rs229244;rs11626600:rs229244:rs11626600:rs229243;rs7153747;rs229207;rs35349033:rs229207:rs17097130:rs229243	44	european-only
ENSG00000092140	G2E3	14	31028329	31089269	1	protein_coding	55632	G2E3	0.751141	-0.8183	58	18.31	178	3.9224e-49	0	eQTLcatalogue/BrainSeq_ge_brain:eQTLcatalogue/Fairfax_2014_IFN24:PsychENCODE_eQTLs:eQTLGen_cis_eQTLs:BIOSQTL/BIOS_eQTL_geneLevel:GTEx/v8/Artery_Tibial:GTEx/v8/Esophagus_Mucosa:GTEx/v8/Muscle_Skeletal:GTEx/v8/Nerve_Tibial:GTEx/v8/Skin_Not_Sun_Exposed_Suprapubic:GTEx/v8/Skin_Sun_Exposed_Lower_leg	-	Yes	Adult_Cortex:Fetal_Cortex	5.409e-15	rs229243;rs7153747;rs229207;rs229244;rs11626600;rs35349033;rs17097130;rs2198639;rs11626600:rs229244:rs11626600:rs229243;rs35349033:rs229207:rs17097130:rs229243	44	european-only
ENSG00000092108	SCFD1	14	31091318	31205018	1	protein_coding	23256	SCFD1	0.991579	-0.0952235	124	22.9	185	3.27170000000001e-310	0	eQTLcatalogue/Alasoo_2018_ge_macrophage_IFNg_Salmonella:eQTLcatalogue/Alasoo_2018_ge_macrophage_IFNg:eQTLcatalogue/Alasoo_2018_ge_macrophage_naive:eQTLcatalogue/Alasoo_2018_ge_macrophage_Salmonella:eQTLcatalogue/BLUEPRINT_ge_monocyte:eQTLcatalogue/BLUEPRINT_ge_neutrophil:eQTLcatalogue/BLUEPRINT_ge_T-cell:eQTLcatalogue/CEDAR_monocyte_CD14:eQTLcatalogue/CEDAR_neutrophil_CD15:eQTLcatalogue/CEDAR_rectum:eQTLcatalogue/CEDAR_T-cell_CD4:eQTLcatalogue/CEDAR_T-cell_CD8:eQTLcatalogue/CEDAR_transverse_colon:eQTLcatalogue/Fairfax_2012_B-cell_CD19:eQTLcatalogue/Fairfax_2014_IFN24:eQTLcatalogue/Fairfax_2014_LPS24:eQTLcatalogue/Fairfax_2014_LPS2:eQTLcatalogue/Fairfax_2014_naive:eQTLcatalogue/HipSci_ge_iPSC:eQTLcatalogue/Lepik_2017_ge_blood:eQTLcatalogue/Naranbhai_2015_neutrophil_CD16:eQTLcatalogue/Nedelec_2016_ge_macrophage_Listeria:eQTLcatalogue/Nedelec_2016_ge_macrophage_naive:eQTLcatalogue/Nedelec_2016_ge_macrophage_Salmonella:eQTLcatalogue/Quach_2016_ge_monocyte_IAV:eQTLcatalogue/Quach_2016_ge_monocyte_LPS:eQTLcatalogue/Quach_2016_ge_monocyte_naive:eQTLcatalogue/Quach_2016_ge_monocyte_Pam3CSK4:eQTLcatalogue/Quach_2016_ge_monocyte_R848:eQTLcatalogue/TwinsUK_ge_blood:eQTLcatalogue/TwinsUK_ge_fat:eQTLcatalogue/TwinsUK_ge_skin:PsychENCODE_eQTLs:DICE/T_CD8_naive:DICE/Monocyte_classical:DICE/Monocyte_non_classical:DICE/T_CD4_naive_TREG:eQTLGen_cis_eQTLs:BIOSQTL/BIOS_eQTL_geneLevel:xQTLServer_eQTLs:GTEx/v8/Adipose_Subcutaneous:GTEx/v8/Adipose_Visceral_Omentum:GTEx/v8/Whole_Blood:GTEx/v8/Artery_Aorta:GTEx/v8/Brain_Anterior_cingulate_cortex_BA24:GTEx/v8/Brain_Cerebellar_Hemisphere:GTEx/v8/Brain_Cerebellum:GTEx/v8/Brain_Cortex:GTEx/v8/Brain_Frontal_Cortex_BA9:GTEx/v8/Breast_Mammary_Tissue:GTEx/v8/Colon_Transverse:GTEx/v8/Esophagus_Mucosa:GTEx/v8/Heart_Left_Ventricle:GTEx/v8/Lung:GTEx/v8/Muscle_Skeletal:GTEx/v8/Pancreas:GTEx/v8/Minor_Salivary_Gland:GTEx/v8/Cells_Cultured_fibroblasts:GTEx/v8/Skin_Not_Sun_Exposed_Suprapubic:GTEx/v8/Skin_Sun_Exposed_Lower_leg:GTEx/v8/Spleen:GTEx/v8/Stomach:GTEx/v8/Thyroid	+	Yes	Adult_Cortex:Fetal_Cortex:GM12878:IMR90:Mesenchymal_Stem_Cell:Mesendoderm:hESC	5.409e-15	rs229243;rs229244;rs7153747;rs229207;rs35349033;rs11626600;rs17097130;rs2198639;rs7153747:rs7153747;rs229207:rs7153747;rs11626600:rs229243;rs229207:rs229243;rs35349033:rs17097130:rs11626600:rs229243;rs35349033:rs229243:rs229243	44	european-only
ENSG00000100473	COCH	14	31343720	31364271	1	protein_coding	1690	COCH	0.000262849	-0.0296523	0	0	104	4.9047e-11	0	eQTLGen_cis_eQTLs:GTEx/v8/Esophagus_Gastroesophageal_Junction:GTEx/v8/Esophagus_Muscularis	-	Yes	EP_correlation_organ_oneway:Adult_Cortex:Fetal_Cortex:Liver:GM12878:IMR90:Mesenchymal_Stem_Cell:Mesendoderm:Trophoblast-like_Cell:hESC	5.409e-15	rs2198639;rs229243;rs7153747;rs229207;rs229244;rs11626600;rs35349033;rs229207:rs229244;rs11626600:rs229244:rs11626600:rs229243;rs35349033:rs229207:rs17097130:rs229243;rs229207:rs11626600;rs17097130:rs229243;rs35349033:rs35349033:rs229243;rs229207:rs7153747	44	european-only
ENSG00000129493	HEATR5A	14	31760994	31889788	-1	protein_coding	25938	HEATR5A	NA	NA	0	0	56	9.39813e-05	0.029251	BRAINEAC/CRBL	NA	No	NA	1.58e-10	rs17097130;rs11626600;rs229244;rs229207;rs7153747	44	european-only
ENSG00000203546	RP11-176H8.1	14	31803518	31926647	-1	protein_coding	NA	NA	NA	NA	0	0	0	NA	NA	NA	NA	Yes	IMR90	1.829e-14	rs229243;rs7153747;rs229244;rs229207;rs35349033:rs17097130:rs11626600;rs17097130:rs229243;rs35349033:rs229243;rs229207:rs11626600:rs229244:rs35349033:rs229243;rs229207:rs7153747	44	european-only
ENSG00000129480	DTD2	14	31915242	31926716	-1	protein_coding	112487	DTD2	0.00170815	-0.503747	0	0	0	NA	NA	NA	NA	Yes	IMR90	1.829e-14	rs229243;rs7153747;rs229244;rs229207;rs35349033:rs17097130:rs11626600;rs17097130:rs229243;rs35349033:rs229243;rs229207:rs11626600:rs229244:rs35349033:rs229243;rs229207:rs7153747	44	european-only
ENSG00000151413	NUBPL	14	31959162	32330430	1	protein_coding	80224	NUBPL	0.00200988	1.21679	0	0	1	8.57219e-05	0.0302154	GTEx/v8/Spleen	+	Yes	IMR90	1.71e-14	rs229243;rs7153747;rs229244;rs229207;rs35349033;rs35349033:rs17097130:rs11626600;rs17097130:rs229243;rs35349033:rs229243;rs229207:rs11626600:rs229244:rs35349033:rs229243;rs229207:rs7153747	44	european-only
ENSG00000100852	ARHGAP5	14	32545320	32628934	1	protein_coding	394	ARHGAP5	0.987054	-1.33384	0	0	0	NA	NA	NA	NA	Yes	Mesenchymal_Stem_Cell	1.829e-14	rs229243;rs7153747;rs229244;rs229207;rs35349033:rs17097130:rs11626600;rs17097130:rs229243;rs35349033:rs229243;rs229207:rs11626600:rs229244:rs35349033:rs229243;rs229207:rs7153747	44	european-only
ENSG00000151320	AKAP6	14	32798479	33300567	1	protein_coding	9472	AKAP6	0.999937	-0.797217	0	0	0	NA	NA	NA	NA	Yes	IMR90:Mesenchymal_Stem_Cell:Mesendoderm:Trophoblast-like_Cell:hESC	5.696e-15	rs17097130:rs229244;rs11626600:rs229243;rs7153747;rs229244;rs229207:rs229243;rs229207;rs35349033:rs229243;rs35349033:rs11626600:rs229243:rs229243;rs229207:rs11626600;rs17097130:rs229244:rs35349033:rs7153747	44	european-only
ENSG00000258945	RP11-497E19.2	14	85994943	85995730	1	protein_coding	NA	NA	NA	NA	0	0	0	NA	NA	NA	NA	Yes	IMR90:Mesenchymal_Stem_Cell:Mesendoderm:Trophoblast-like_Cell:hESC	3.943e-06	rs145794639;rs145578126:rs145794639:rs145578126	45	european-only
ENSG00000185070	FLRT2	14	85996488	86095034	1	protein_coding	23768	FLRT2	0.894038	-0.82506	0	0	0	NA	NA	NA	NA	Yes	IMR90:Mesenchymal_Stem_Cell:Mesendoderm:Trophoblast-like_Cell:hESC	3.943e-06	rs145794639;rs145578126:rs145794639:rs145578126	45	european-only
ENSG00000258804	RP11-322L20.1	14	87372122	87389099	1	protein_coding	283585	LINC01148	NA	NA	0	0	0	NA	NA	NA	NA	Yes	IMR90:Mesenchymal_Stem_Cell:Mesendoderm:hESC	3.943e-06	rs145794639;rs145578126:rs145794639:rs145578126	45	european-only
ENSG00000137818	RPLP1	15	69745123	69748255	1	protein_coding	6176	RPLP1	0.680907	-0.586636	0	0	0	NA	NA	NA	NA	Yes	IMR90:Mesenchymal_Stem_Cell:Mesendoderm	3.338e-06	rs6494855	46	european-only
ENSG00000140332	TLE3	15	70340129	70390515	-1	protein_coding	7090	TLE3	0.999914	-0.177906	0	0	0	NA	NA	NA	NA	Yes	Liver:IMR90:Mesenchymal_Stem_Cell:Mesendoderm:Trophoblast-like_Cell:hESC	3.338e-06	rs6494855	46	european-only
ENSG00000235711	ANKRD34C	15	79575146	79590580	1	protein_coding	390616	ANKRD34C	NA	-0.515071	0	0	0	NA	NA	NA	NA	Yes	Left_Ventricle:IMR90:Mesenchymal_Stem_Cell	1.843e-07	rs1392976	47	european-only
ENSG00000166557	TMED3	15	79603404	79704334	1	protein_coding	23423	TMED3	0.00265674	-0.361704	0	0	0	NA	NA	NA	NA	Yes	Left_Ventricle:Mesenchymal_Stem_Cell	1.843e-07	rs1392976	47	european-only
ENSG00000169330	KIAA1024	15	79724858	79764632	1	protein_coding	23251	KIAA1024	0.000865676	-1.16945	0	0	0	NA	NA	NA	NA	Yes	Mesendoderm	1.843e-07	rs1392976	47	european-only
ENSG00000259332	ST20-MTHFS	15	80137537	80216096	-1	protein_coding	100528021	ST20-MTHFS	0.0363713	0.659519	0	0	0	NA	NA	NA	NA	Yes	IMR90	1.843e-07	rs1392976	47	european-only
ENSG00000180953	ST20	15	80191182	80216044	-1	protein_coding	400410	ST20	0.113592	0.0531387	0	0	0	NA	NA	NA	NA	Yes	IMR90	1.843e-07	rs1392976	47	european-only
ENSG00000259642	C15orf37	15	80215113	80217194	1	protein_coding	283687	C15orf37	0.302688	NA	0	0	0	NA	NA	NA	NA	Yes	IMR90	1.843e-07	rs1392976	47	european-only
ENSG00000257028	C15ORF37	15	80215507	80217194	1	protein_coding	NA	NA	NA	NA	0	0	0	NA	NA	NA	NA	Yes	IMR90	1.843e-07	rs1392976	47	european-only
ENSG00000086666	ZFAND6	15	80351910	80430735	1	protein_coding	54469	ZFAND6	0.218469	-0.626802	0	0	0	NA	NA	NA	NA	Yes	IMR90:Mesenchymal_Stem_Cell	1.843e-07	rs1392976	47	european-only
ENSG00000136379	ABHD17C	15	80972025	81047962	1	protein_coding	58489	ABHD17C	0.840829	0.10123	0	0	0	NA	NA	NA	NA	Yes	IMR90:Mesenchymal_Stem_Cell:Mesendoderm:Trophoblast-like_Cell	1.843e-07	rs1392976:rs72755928	47	european-only
ENSG00000117899	MESDC2	15	81239667	81282219	-1	protein_coding	23184	MESDC2	0.8462	0.842862	0	0	0	NA	NA	NA	NA	Yes	IMR90:Mesenchymal_Stem_Cell:Mesendoderm:Trophoblast-like_Cell:hESC	1.772e-07	rs1392976:rs72755928:rs783542:rs1313492;rs783543:rs1313492	47	european-only
ENSG00000140406	MESDC1	15	81293295	81296342	1	protein_coding	59274	MESDC1	0.683511	NA	0	0	0	NA	NA	NA	NA	Yes	IMR90:Mesenchymal_Stem_Cell:Mesendoderm:Trophoblast-like_Cell:hESC	1.772e-07	rs1392976:rs72755928:rs783542:rs1313492;rs783543:rs1313492	47	european-only
ENSG00000156206	C15orf26	15	81299374	81441516	1	protein_coding	161502	C15orf26	0.835174	0.342015	0	0	0	NA	NA	NA	NA	Yes	IMR90:Mesenchymal_Stem_Cell:Mesendoderm:Trophoblast-like_Cell:hESC	1.772e-07	rs1392976:rs72755928:rs783542:rs1313492;rs783543:rs1313492	47	european-only
ENSG00000172349	IL16	15	81451916	81605104	1	protein_coding	3603	IL16	3.12224e-05	-0.147555	0	0	0	NA	NA	NA	NA	Yes	IMR90:Mesenchymal_Stem_Cell:Mesendoderm:hESC	1.843e-07	rs1392976	47	european-only
ENSG00000172345	STARD5	15	81601394	81616524	-1	protein_coding	80765	STARD5	0.0615971	0.291058	0	0	0	NA	NA	NA	NA	Yes	Aorta:Left_Ventricle:Liver:GM12878:IMR90:Mesenchymal_Stem_Cell:Mesendoderm:Trophoblast-like_Cell:hESC	1.594e-07	rs1392976:rs783542:rs1313492;rs783543:rs1313492:rs72755928:rs8028917:rs7178859:rs2379994;rs8028917:rs11856868:rs2379994	47	european-only
ENSG00000188869	TMC3	15	81623558	81666554	-1	protein_coding	342125	TMC3	9.78337e-16	-0.555622	0	0	0	NA	NA	NA	NA	Yes	Promoter_anchored_loops:Left_Ventricle:Right_Ventricle:IMR90:Mesenchymal_Stem_Cell:Mesendoderm:Trophoblast-like_Cell:hESC	1.843e-07	rs1392976:rs72755928	47	european-only
ENSG00000183496	MEX3B	15	82334119	82338482	-1	protein_coding	84206	MEX3B	0.201035	NA	0	0	106	1.0704e-11	8.01616e-23	GTEx/v8/Heart_Atrial_Appendage:GTEx/v8/Cells_Cultured_fibroblasts	-	Yes	Fetal_Cortex:Aorta:Left_Ventricle:IMR90:Mesenchymal_Stem_Cell:Mesendoderm:Trophoblast-like_Cell:hESC	1.594e-07	rs8028917;rs11856868;rs2379994;rs1392976;rs783542;rs783543;rs1313492;rs7178859;rs72755928;rs67634629;rs1392976:rs72755928	47	european-only
ENSG00000259518	RP11-597K23.2	15	82380935	82390035	1	protein_coding	101929690	LINC01583	NA	NA	0	0	4	0.000164559	0.00339542	GTEx/v8/Cells_Cultured_fibroblasts	-	Yes	IMR90:Mesenchymal_Stem_Cell:Mesendoderm:hESC	1.843e-07	rs7178859;rs1392976	47	european-only
ENSG00000140598	EFTUD1	15	82422571	82555104	-1	protein_coding	79631	EFTUD1	0.0336557	-0.603111	48	17.49	128	1.29728e-21	0	eQTLcatalogue/BrainSeq_ge_brain:eQTLcatalogue/CEDAR_rectum:eQTLcatalogue/GENCORD_ge_fibroblast:PsychENCODE_eQTLs:eQTLGen_cis_eQTLs:GTEx/v8/Adipose_Subcutaneous:GTEx/v8/Artery_Aorta:GTEx/v8/Artery_Tibial:GTEx/v8/Esophagus_Mucosa:GTEx/v8/Esophagus_Muscularis:GTEx/v8/Heart_Atrial_Appendage:GTEx/v8/Heart_Left_Ventricle:GTEx/v8/Muscle_Skeletal:GTEx/v8/Nerve_Tibial:GTEx/v8/Pancreas:GTEx/v8/Cells_Cultured_fibroblasts:GTEx/v8/Skin_Sun_Exposed_Lower_leg:GTEx/v8/Testis	-	Yes	Mesenchymal_Stem_Cell:Mesendoderm:hESC	1.594e-07	rs1392976;rs2379994;rs8028917;rs7178859;rs783543;rs783542;rs1313492;rs11856868;rs67634629	47	european-only
ENSG00000188659	FAM154B	15	82555151	82577271	1	protein_coding	283726	FAM154B	2.33651e-09	-0.925802	7	15.12	149	7.6095e-46	0	eQTLcatalogue/Alasoo_2018_ge_macrophage_IFNg:eQTLcatalogue/Alasoo_2018_ge_macrophage_naive:eQTLcatalogue/BLUEPRINT_ge_T-cell:eQTLcatalogue/BrainSeq_ge_brain:eQTLcatalogue/CEDAR_B-cell_CD19:eQTLcatalogue/CEDAR_T-cell_CD4:eQTLcatalogue/CEDAR_T-cell_CD8:eQTLcatalogue/CEDAR_transverse_colon:eQTLcatalogue/Fairfax_2012_B-cell_CD19:eQTLcatalogue/Fairfax_2014_IFN24:eQTLcatalogue/GENCORD_ge_fibroblast:eQTLcatalogue/GENCORD_ge_LCL:eQTLcatalogue/GENCORD_ge_T-cell:eQTLcatalogue/GEUVADIS_ge_LCL:eQTLcatalogue/HipSci_ge_iPSC:eQTLcatalogue/Kasela_2017_T-cell_CD4:eQTLcatalogue/Kasela_2017_T-cell_CD8:eQTLcatalogue/Lepik_2017_ge_blood:eQTLcatalogue/Schwartzentruber_2018_ge_sensory_neuron:eQTLcatalogue/TwinsUK_ge_fat:eQTLcatalogue/TwinsUK_ge_skin:PsychENCODE_eQTLs:DICE/B_cell_naive:DICE/T_CD4_naive:DICE/T_CD4_naive_activated:DICE/T_CD8_naive:DICE/T_CD8_naive_activated:DICE/NK:DICE/T_CD4_TH17:DICE/T_CD4_TH1_17:DICE/T_CD4_TH2:DICE/T_CD4_memory_TREG:DICE/T_CD4_naive_TREG:eQTLGen_cis_eQTLs:GTEx/v8/Adipose_Subcutaneous:GTEx/v8/Adipose_Visceral_Omentum:GTEx/v8/Adrenal_Gland:GTEx/v8/Artery_Aorta:GTEx/v8/Artery_Coronary:GTEx/v8/Brain_Anterior_cingulate_cortex_BA24:GTEx/v8/Brain_Caudate_basal_ganglia:GTEx/v8/Brain_Cerebellar_Hemisphere:GTEx/v8/Brain_Cerebellum:GTEx/v8/Brain_Cortex:GTEx/v8/Brain_Frontal_Cortex_BA9:GTEx/v8/Brain_Hippocampus:GTEx/v8/Brain_Hypothalamus:GTEx/v8/Brain_Nucleus_accumbens_basal_ganglia:GTEx/v8/Brain_Substantia_nigra:GTEx/v8/Breast_Mammary_Tissue:GTEx/v8/Colon_Sigmoid:GTEx/v8/Colon_Transverse:GTEx/v8/Esophagus_Gastroesophageal_Junction:GTEx/v8/Esophagus_Mucosa:GTEx/v8/Esophagus_Muscularis:GTEx/v8/Heart_Atrial_Appendage:GTEx/v8/Heart_Left_Ventricle:GTEx/v8/Lung:GTEx/v8/Muscle_Skeletal:GTEx/v8/Nerve_Tibial:GTEx/v8/Ovary:GTEx/v8/Pancreas:GTEx/v8/Pituitary:GTEx/v8/Prostate:GTEx/v8/Cells_Cultured_fibroblasts:GTEx/v8/Skin_Not_Sun_Exposed_Suprapubic:GTEx/v8/Skin_Sun_Exposed_Lower_leg:GTEx/v8/Spleen:GTEx/v8/Testis:GTEx/v8/Thyroid:GTEx/v8/Uterus	+	Yes	Mesenchymal_Stem_Cell:Mesendoderm:hESC	1.594e-07	rs1392976;rs783542;rs783543;rs1313492;rs8028917;rs2379994;rs7178859;rs7170046;rs67634629	47	european-only
ENSG00000205281	GOLGA6L10	15	82635130	82641706	-1	protein_coding	647042	GOLGA6L10	0.368959	NA	0	0	12	0.00010819	0.00901979	PsychENCODE_eQTLs	-	No	NA	2.267e-07	rs1392976;rs783543;rs1313492;rs783542	47	european-only
ENSG00000197978	GOLGA6L9	15	82722223	82731338	1	protein_coding	440295	GOLGA6L9	NA	-1.70845	0	0	156	9.78032e-189	0	eQTLcatalogue/BLUEPRINT_ge_T-cell:eQTLcatalogue/BrainSeq_ge_brain:eQTLcatalogue/GEUVADIS_ge_LCL:eQTLcatalogue/HipSci_ge_iPSC:eQTLcatalogue/TwinsUK_ge_LCL:eQTLcatalogue/TwinsUK_ge_skin:PsychENCODE_eQTLs:DICE/T_CD4_TH1_17:BIOSQTL/BIOS_eQTL_geneLevel:GTEx/v8/Adipose_Subcutaneous:GTEx/v8/Adipose_Visceral_Omentum:GTEx/v8/Adrenal_Gland:GTEx/v8/Whole_Blood:GTEx/v8/Artery_Aorta:GTEx/v8/Artery_Coronary:GTEx/v8/Artery_Tibial:GTEx/v8/Brain_Anterior_cingulate_cortex_BA24:GTEx/v8/Brain_Caudate_basal_ganglia:GTEx/v8/Brain_Cerebellar_Hemisphere:GTEx/v8/Brain_Cerebellum:GTEx/v8/Brain_Cortex:GTEx/v8/Brain_Frontal_Cortex_BA9:GTEx/v8/Brain_Hippocampus:GTEx/v8/Brain_Hypothalamus:GTEx/v8/Brain_Nucleus_accumbens_basal_ganglia:GTEx/v8/Brain_Putamen_basal_ganglia:GTEx/v8/Breast_Mammary_Tissue:GTEx/v8/Colon_Sigmoid:GTEx/v8/Colon_Transverse:GTEx/v8/Esophagus_Gastroesophageal_Junction:GTEx/v8/Esophagus_Mucosa:GTEx/v8/Esophagus_Muscularis:GTEx/v8/Heart_Atrial_Appendage:GTEx/v8/Heart_Left_Ventricle:GTEx/v8/Liver:GTEx/v8/Lung:GTEx/v8/Muscle_Skeletal:GTEx/v8/Nerve_Tibial:GTEx/v8/Ovary:GTEx/v8/Pancreas:GTEx/v8/Pituitary:GTEx/v8/Prostate:GTEx/v8/Minor_Salivary_Gland:GTEx/v8/Cells_Cultured_fibroblasts:GTEx/v8/Skin_Not_Sun_Exposed_Suprapubic:GTEx/v8/Skin_Sun_Exposed_Lower_leg:GTEx/v8/Small_Intestine_Terminal_Ileum:GTEx/v8/Stomach:GTEx/v8/Testis:GTEx/v8/Thyroid:GTEx/v8/Uterus	+	No	NA	1.594e-07	rs1392976;rs783543;rs1313492;rs783542;rs8028917;rs2379994;rs11856868;rs7178859;rs72755928	47	european-only
ENSG00000184779	RPS17	15	82821158	82824972	-1	protein_coding	6218	RPS17	NA	NA	0	0	1	0.000716346	0.0442762	PsychENCODE_eQTLs	+	Yes	Promoter_anchored_loops	1.884e-07	rs783543;rs783543:rs1313492;rs1392976;rs783543:rs783542:rs1313492:rs1313492;rs783543:rs8028917:rs2379994;rs8028917:rs11856868:rs7178859:rs2379994:rs72755928:rs7170046:rs67634629	47	european-only
ENSG00000215749	GOLGA6L18	15	82930438	82939159	-1	protein_coding	647042	GOLGA6L18	NA	NA	0	0	70	6.16009e-13	1.88846e-10	PsychENCODE_eQTLs	-	No	NA	1.772e-07	rs1392976;rs783542;rs783543;rs1313492	47	european-only
ENSG00000259243	GOLGA6L19	15	83011379	83018198	-1	protein_coding	101927601	GOLGA6L19	NA	NA	1	2.885	1	9.61298e-07	0.000849858	BIOSQTL/BIOS_eQTL_geneLevel	NA	No	NA	NA	rs1392976;rs1313492	47	european-only
ENSG00000196648	GOLGA6L20	15	83098710	83108085	1	protein_coding	440295	GOLGA6L20	NA	NA	0	0	135	3.86175e-81	0	PsychENCODE_eQTLs:eQTLGen_cis_eQTLs:BIOSQTL/BIOS_eQTL_geneLevel	+	No	NA	1.594e-07	rs1392976;rs783542;rs783543;rs1313492;rs8028917;rs7178859;rs2379994;rs7170046;rs11856868	47	european-only
ENSG00000182774	RPS17L	15	83205504	83209315	-1	protein_coding	6218	RPS17L	NA	NA	2	1.48	55	1.90643e-14	2.08764e-16	eQTLcatalogue/CEDAR_T-cell_CD8:eQTLcatalogue/Fairfax_2012_B-cell_CD19:eQTLcatalogue/Kasela_2017_T-cell_CD4:GTEx/v8/Adipose_Subcutaneous:GTEx/v8/Adipose_Visceral_Omentum:GTEx/v8/Whole_Blood:GTEx/v8/Artery_Aorta:GTEx/v8/Artery_Tibial:GTEx/v8/Brain_Cortex:GTEx/v8/Brain_Frontal_Cortex_BA9:GTEx/v8/Breast_Mammary_Tissue:GTEx/v8/Colon_Transverse:GTEx/v8/Esophagus_Mucosa:GTEx/v8/Heart_Atrial_Appendage:GTEx/v8/Lung:GTEx/v8/Muscle_Skeletal:GTEx/v8/Nerve_Tibial:GTEx/v8/Cells_Cultured_fibroblasts:GTEx/v8/Skin_Not_Sun_Exposed_Suprapubic:GTEx/v8/Skin_Sun_Exposed_Lower_leg:GTEx/v8/Spleen:GTEx/v8/Testis:GTEx/v8/Thyroid	+	Yes	Promoter_anchored_loops:GM12878:IMR90:Mesenchymal_Stem_Cell:Mesendoderm:Trophoblast-like_Cell:hESC	1.594e-07	rs783543;rs1313492;rs783542;rs7178859;rs783542:rs783543:rs1313492;rs783543:rs1313492:rs72755928:rs7170046:rs67634629:rs7178859:rs8028917:rs2379994;rs8028917:rs11856868:rs2379994	47	european-only
ENSG00000260836	RP11-152F13.10	15	83208783	83224682	-1	protein_coding	NA	NA	NA	NA	6	8.606	18	4.785e-06	0.00335761	BIOSQTL/BIOS_eQTL_geneLevel	-	Yes	Adult_Cortex:GM12878:IMR90:Mesenchymal_Stem_Cell:Mesendoderm:Trophoblast-like_Cell:hESC	1.594e-07	rs783543;rs1313492;rs1392976;rs783542;rs7178859;rs8028917;rs2379994;rs11856868;rs67634629:rs72755928:rs783542:rs1313492;rs783543:rs1313492:rs7170046:rs7178859:rs8028917:rs2379994;rs8028917:rs11856868:rs2379994	47	european-only
ENSG00000261086	RP11-379H8.1	15	83209620	83231124	1	protein_coding	NA	NA	NA	NA	9	15.91	0	NA	NA	NA	NA	Yes	Promoter_anchored_loops:Adult_Cortex:Fetal_Cortex:GM12878:IMR90:Mesenchymal_Stem_Cell:Mesendoderm:Trophoblast-like_Cell:hESC	1.594e-07	rs783543;rs1313492;rs1392976;rs783542;rs783542:rs783543:rs1313492;rs783543:rs1313492:rs1392976:rs7178859:rs72755928:rs67634629:rs7170046:rs8028917:rs2379994;rs8028917:rs11856868:rs2379994	47	european-only
ENSG00000214575	CPEB1	15	83211951	83317612	-1	protein_coding	64506	CPEB1	0.999591	NA	33	15.91	111	1.33389e-18	4.45384e-15	eQTLcatalogue/GENCORD_ge_fibroblast:PsychENCODE_eQTLs:BIOSQTL/BIOS_eQTL_geneLevel:xQTLServer_eQTLs:GTEx/v8/Adipose_Subcutaneous:GTEx/v8/Adipose_Visceral_Omentum:GTEx/v8/Artery_Aorta:GTEx/v8/Artery_Tibial:GTEx/v8/Brain_Cerebellum:GTEx/v8/Brain_Cortex:GTEx/v8/Breast_Mammary_Tissue:GTEx/v8/Colon_Sigmoid:GTEx/v8/Esophagus_Gastroesophageal_Junction:GTEx/v8/Esophagus_Mucosa:GTEx/v8/Esophagus_Muscularis:GTEx/v8/Muscle_Skeletal:GTEx/v8/Nerve_Tibial:GTEx/v8/Thyroid	-	Yes	Adult_Cortex:Left_Ventricle:Liver:GM12878:IMR90:Mesenchymal_Stem_Cell:Mesendoderm:Trophoblast-like_Cell:hESC	1.594e-07	rs783543;rs1313492;rs1392976;rs783542;rs7178859;rs8028917;rs2379994;rs11856868;rs72755928;rs783543:rs1313492;rs783543:rs783542:rs72755928:rs67634629:rs1313492;rs783543:rs1313492:rs7178859:rs8028917:rs7170046:rs2379994;rs8028917:rs11856868:rs2379994	47	european-only
ENSG00000103723	AP3B2	15	83328033	83378666	-1	protein_coding	8120	AP3B2	0.990066	0.133406	20	9.832	194	2.5662e-229	0	eQTLcatalogue/BLUEPRINT_ge_neutrophil:eQTLcatalogue/BrainSeq_ge_brain:eQTLcatalogue/Fairfax_2014_IFN24:eQTLcatalogue/Fairfax_2014_LPS24:eQTLcatalogue/HipSci_ge_iPSC:eQTLcatalogue/Quach_2016_ge_monocyte_Pam3CSK4:eQTLcatalogue/Quach_2016_ge_monocyte_R848:eQTLcatalogue/TwinsUK_ge_fat:eQTLcatalogue/TwinsUK_ge_skin:PsychENCODE_eQTLs:DICE/T_CD8_naive_activated:eQTLGen_cis_eQTLs:BIOSQTL/BIOS_eQTL_geneLevel:GTEx/v8/Adipose_Subcutaneous:GTEx/v8/Adipose_Visceral_Omentum:GTEx/v8/Adrenal_Gland:GTEx/v8/Whole_Blood:GTEx/v8/Artery_Aorta:GTEx/v8/Artery_Coronary:GTEx/v8/Artery_Tibial:GTEx/v8/Brain_Cerebellar_Hemisphere:GTEx/v8/Brain_Cerebellum:GTEx/v8/Brain_Cortex:GTEx/v8/Breast_Mammary_Tissue:GTEx/v8/Colon_Sigmoid:GTEx/v8/Colon_Transverse:GTEx/v8/Esophagus_Gastroesophageal_Junction:GTEx/v8/Esophagus_Mucosa:GTEx/v8/Esophagus_Muscularis:GTEx/v8/Heart_Atrial_Appendage:GTEx/v8/Heart_Left_Ventricle:GTEx/v8/Kidney_Cortex:GTEx/v8/Lung:GTEx/v8/Muscle_Skeletal:GTEx/v8/Nerve_Tibial:GTEx/v8/Ovary:GTEx/v8/Pancreas:GTEx/v8/Prostate:GTEx/v8/Minor_Salivary_Gland:GTEx/v8/Cells_Cultured_fibroblasts:GTEx/v8/Skin_Not_Sun_Exposed_Suprapubic:GTEx/v8/Skin_Sun_Exposed_Lower_leg:GTEx/v8/Small_Intestine_Terminal_Ileum:GTEx/v8/Spleen:GTEx/v8/Stomach:GTEx/v8/Testis:GTEx/v8/Thyroid:GTEx/v8/Uterus	-	Yes	Adult_Cortex:Fetal_Cortex	1.594e-07	rs1313492;rs783543;rs783542;rs7178859;rs8028917;rs2379994;rs11856868;rs1392976;rs72755928;rs7170046;rs67634629;rs783543:rs1313492;rs783543:rs783542:rs7178859:rs72755928:rs67634629	47	european-only
ENSG00000186628	FSD2	15	83424114	83474822	-1	protein_coding	123722	FSD2	2.36469e-12	-0.515694	37	16.81	21	4.29888e-05	0.0182838	DICE/T_CD4_TH1_17:BIOSQTL/BIOS_eQTL_geneLevel:GTEx/v8/Heart_Left_Ventricle	+	Yes	Promoter_anchored_loops:Adult_Cortex:Fetal_Cortex:Left_Ventricle:Liver:GM12878:IMR90:Mesenchymal_Stem_Cell:Mesendoderm:Trophoblast-like_Cell:hESC	1.594e-07	rs783542;rs7178859;rs8028917;rs2379994;rs11856868;rs2379994:rs7178859:rs783542:rs783543:rs67634629:rs72755928:rs7170046:rs1313492;rs783543:rs1313492:rs1313492;rs1392976;rs783543:rs8028917	47	european-only
ENSG00000156232	WHAMM	15	83478380	83503611	1	protein_coding	123720	WHAMM	1.03625e-05	1.44798	14	16.81	126	3.1581e-170	0	eQTLcatalogue/BLUEPRINT_ge_monocyte:eQTLcatalogue/CEDAR_monocyte_CD14:eQTLcatalogue/CEDAR_T-cell_CD4:eQTLcatalogue/CEDAR_T-cell_CD8:eQTLcatalogue/Fairfax_2012_B-cell_CD19:eQTLcatalogue/Fairfax_2014_naive:eQTLcatalogue/Kasela_2017_T-cell_CD4:eQTLcatalogue/Quach_2016_ge_monocyte_naive:eQTLcatalogue/TwinsUK_ge_fat:eQTLcatalogue/TwinsUK_ge_LCL:eQTLGen_cis_eQTLs:BIOSQTL/BIOS_eQTL_geneLevel:BRAINEAC/CRBL:BRAINEAC/MEDU:BRAINEAC/THAL:GTEx/v8/Adipose_Subcutaneous:GTEx/v8/Adipose_Visceral_Omentum:GTEx/v8/Whole_Blood:GTEx/v8/Artery_Tibial:GTEx/v8/Breast_Mammary_Tissue:GTEx/v8/Colon_Transverse:GTEx/v8/Esophagus_Gastroesophageal_Junction:GTEx/v8/Esophagus_Mucosa:GTEx/v8/Liver:GTEx/v8/Lung:GTEx/v8/Nerve_Tibial:GTEx/v8/Cells_Cultured_fibroblasts:GTEx/v8/Skin_Sun_Exposed_Lower_leg:GTEx/v8/Small_Intestine_Terminal_Ileum	-	Yes	Promoter_anchored_loops:Adult_Cortex:Fetal_Cortex:Left_Ventricle:Liver:GM12878:IMR90:Mesenchymal_Stem_Cell:Mesendoderm:Trophoblast-like_Cell:hESC	1.594e-07	rs2379994;rs8028917;rs7178859;rs11856868;rs783542;rs1392976;rs783543;rs1313492;rs72755928;rs67634629;rs2379994:rs7178859:rs783542:rs783543:rs67634629:rs72755928:rs7170046:rs1313492;rs783543:rs1313492:rs1313492;rs783543:rs8028917	47	european-only
ENSG00000103942	HOMER2	15	83509838	83654661	-1	protein_coding	9455	HOMER2	0.0545469	NA	23	11.23	152	5.9814e-29	0	eQTLcatalogue/BLUEPRINT_ge_monocyte:eQTLcatalogue/Fairfax_2014_naive:eQTLGen_cis_eQTLs:BIOSQTL/BIOS_eQTL_geneLevel:GTEx/v8/Brain_Caudate_basal_ganglia:GTEx/v8/Brain_Cerebellum:GTEx/v8/Esophagus_Gastroesophageal_Junction:GTEx/v8/Esophagus_Muscularis:GTEx/v8/Heart_Atrial_Appendage:GTEx/v8/Cells_Cultured_fibroblasts:GTEx/v8/Skin_Not_Sun_Exposed_Suprapubic:GTEx/v8/Skin_Sun_Exposed_Lower_leg:GTEx/v8/Thyroid	+	Yes	Promoter_anchored_loops:Adult_Cortex:Fetal_Cortex:Left_Ventricle:Liver:GM12878:IMR90:Mesenchymal_Stem_Cell:Mesendoderm:Trophoblast-like_Cell:hESC	1.594e-07	rs2379994;rs7178859;rs72755928;rs7170046;rs67634629;rs783542;rs1392976;rs1313492;rs783543;rs7178859:rs2379994:rs783543:rs1313492;rs783543:rs783542:rs1313492:rs67634629:rs72755928:rs1392976:rs7170046:rs1313492;rs783543:rs8028917:rs2379994;rs8028917:rs11856868	47	european-only
ENSG00000169612	FAM103A1	15	83654959	83659809	1	protein_coding	83640	FAM103A1	0.828445	-0.596271	4	7.783	65	4.93941e-82	0	eQTLcatalogue/BLUEPRINT_ge_T-cell:PsychENCODE_eQTLs:BIOSQTL/BIOS_eQTL_geneLevel:GTEx/v8/Whole_Blood:GTEx/v8/Cells_Cultured_fibroblasts	+	Yes	Promoter_anchored_loops:Adult_Cortex:Fetal_Cortex:Left_Ventricle:Liver:GM12878:IMR90:Mesenchymal_Stem_Cell:Mesendoderm:Trophoblast-like_Cell:hESC	1.594e-07	rs72755928;rs7170046;rs67634629;rs7178859;rs2379994;rs8028917;rs11856868;rs783542;rs1313492;rs7178859:rs2379994:rs783543:rs1313492;rs1392976;rs783543:rs783542:rs1313492:rs67634629:rs72755928:rs1392976:rs7170046:rs1313492;rs783543:rs8028917:rs2379994;rs8028917:rs11856868	47	european-only
ENSG00000169609	C15orf40	15	83657193	83680393	-1	protein_coding	123207	C15orf40	0.268493	0.0969307	5	7.783	116	4.93941e-82	0	eQTLcatalogue/BLUEPRINT_ge_T-cell:eQTLGen_cis_eQTLs:BIOSQTL/BIOS_eQTL_geneLevel:GTEx/v8/Adipose_Subcutaneous:GTEx/v8/Adipose_Visceral_Omentum:GTEx/v8/Whole_Blood:GTEx/v8/Artery_Aorta:GTEx/v8/Artery_Tibial:GTEx/v8/Brain_Amygdala:GTEx/v8/Brain_Caudate_basal_ganglia:GTEx/v8/Brain_Frontal_Cortex_BA9:GTEx/v8/Colon_Transverse:GTEx/v8/Esophagus_Mucosa:GTEx/v8/Esophagus_Muscularis:GTEx/v8/Lung:GTEx/v8/Muscle_Skeletal:GTEx/v8/Nerve_Tibial:GTEx/v8/Pituitary:GTEx/v8/Skin_Not_Sun_Exposed_Suprapubic:GTEx/v8/Skin_Sun_Exposed_Lower_leg:GTEx/v8/Stomach:GTEx/v8/Testis:GTEx/v8/Thyroid	-	Yes	Promoter_anchored_loops:Adult_Cortex:Fetal_Cortex:Left_Ventricle:Liver:GM12878:IMR90:Mesenchymal_Stem_Cell:Mesendoderm:Trophoblast-like_Cell:hESC	1.594e-07	rs72755928;rs7170046;rs67634629;rs7178859;rs783542;rs8028917;rs2379994;rs11856868;rs1392976;rs1392976:rs72755928:rs7178859:rs2379994:rs783543:rs1313492;rs783543:rs783542:rs1313492:rs67634629:rs7170046:rs1313492;rs783543:rs8028917:rs2379994;rs8028917:rs11856868	47	european-only
ENSG00000064726	BTBD1	15	83685174	83736106	-1	protein_coding	53339	BTBD1	0.0149464	0.543549	2	3.902	71	3.01595e-16	7.38632e-15	eQTLcatalogue/BLUEPRINT_ge_monocyte:eQTLcatalogue/BLUEPRINT_ge_neutrophil:eQTLcatalogue/BrainSeq_ge_brain:eQTLcatalogue/CEDAR_transverse_colon:eQTLcatalogue/Quach_2016_ge_monocyte_LPS:eQTLcatalogue/Quach_2016_ge_monocyte_naive:eQTLcatalogue/Quach_2016_ge_monocyte_Pam3CSK4:eQTLcatalogue/Quach_2016_ge_monocyte_R848:eQTLcatalogue/TwinsUK_ge_fat:PsychENCODE_eQTLs:eQTLGen_cis_eQTLs:GTEx/v8/Adipose_Subcutaneous:GTEx/v8/Artery_Tibial:GTEx/v8/Breast_Mammary_Tissue:GTEx/v8/Esophagus_Gastroesophageal_Junction:GTEx/v8/Esophagus_Mucosa:GTEx/v8/Esophagus_Muscularis:GTEx/v8/Heart_Atrial_Appendage:GTEx/v8/Muscle_Skeletal:GTEx/v8/Nerve_Tibial:GTEx/v8/Skin_Sun_Exposed_Lower_leg	+	Yes	Adult_Cortex:Fetal_Cortex:GM12878:IMR90:Mesenchymal_Stem_Cell:Mesendoderm:hESC	1.594e-07	rs72755928;rs7178859;rs1313492;rs1392976;rs783543;rs2379994;rs8028917;rs7170046;rs67634629;rs67634629:rs72755928:rs783542:rs1313492;rs783543:rs1313492	47	european-only
ENSG00000136404	TM6SF1	15	83776159	83813606	1	protein_coding	53346	TM6SF1	6.46941e-05	NA	8	26.2	118	1.5196e-59	0	eQTLcatalogue/BLUEPRINT_ge_monocyte:eQTLcatalogue/Fairfax_2014_IFN24:eQTLcatalogue/Fairfax_2014_naive:eQTLcatalogue/Lepik_2017_ge_blood:eQTLcatalogue/TwinsUK_ge_LCL:PsychENCODE_eQTLs:eQTLGen_cis_eQTLs:BIOSQTL/BIOS_eQTL_geneLevel:GTEx/v8/Adipose_Subcutaneous:GTEx/v8/Adipose_Visceral_Omentum:GTEx/v8/Artery_Tibial:GTEx/v8/Breast_Mammary_Tissue:GTEx/v8/Nerve_Tibial	+	Yes	Left_Ventricle:GM12878:IMR90:Mesenchymal_Stem_Cell:Mesendoderm:Trophoblast-like_Cell:hESC	1.594e-07	rs72755928;rs7178859;rs1313492;rs783543;rs783542;rs2379994;rs8028917;rs11856868;rs7170046;rs67634629;rs7170046:rs72755928:rs67634629:rs783543:rs1313492;rs1392976;rs783543:rs783542:rs1313492;rs783543:rs1313492:rs7178859:rs8028917:rs1392976	47	european-only
ENSG00000166503	HDGFRP3	15	83784320	83876770	-1	protein_coding	50810	HDGFL3	0.939816	NA	16	26.2	120	3.27170000000001e-310	0	eQTLcatalogue/Alasoo_2018_ge_macrophage_IFNg_Salmonella:eQTLcatalogue/Alasoo_2018_ge_macrophage_Salmonella:eQTLcatalogue/BLUEPRINT_ge_monocyte:eQTLcatalogue/CEDAR_T-cell_CD4:eQTLcatalogue/CEDAR_T-cell_CD8:eQTLcatalogue/Fairfax_2014_IFN24:eQTLcatalogue/Fairfax_2014_LPS24:eQTLcatalogue/Fairfax_2014_LPS2:eQTLcatalogue/GEUVADIS_ge_LCL:eQTLcatalogue/Kasela_2017_T-cell_CD4:eQTLcatalogue/Kasela_2017_T-cell_CD8:eQTLcatalogue/Lepik_2017_ge_blood:eQTLcatalogue/Nedelec_2016_ge_macrophage_Listeria:eQTLcatalogue/Nedelec_2016_ge_macrophage_naive:eQTLcatalogue/Nedelec_2016_ge_macrophage_Salmonella:eQTLcatalogue/Quach_2016_ge_monocyte_IAV:eQTLcatalogue/Quach_2016_ge_monocyte_LPS:eQTLcatalogue/Quach_2016_ge_monocyte_naive:eQTLcatalogue/Quach_2016_ge_monocyte_Pam3CSK4:eQTLcatalogue/Quach_2016_ge_monocyte_R848:eQTLcatalogue/TwinsUK_ge_LCL:eQTLGen_cis_eQTLs:BIOSQTL/BIOS_eQTL_geneLevel:GTEx/v8/Adipose_Subcutaneous:GTEx/v8/Whole_Blood:GTEx/v8/Esophagus_Mucosa:GTEx/v8/Esophagus_Muscularis:GTEx/v8/Lung:GTEx/v8/Skin_Not_Sun_Exposed_Suprapubic:GTEx/v8/Small_Intestine_Terminal_Ileum	+	Yes	Left_Ventricle:GM12878:IMR90:Mesenchymal_Stem_Cell:Mesendoderm:Trophoblast-like_Cell:hESC	1.594e-07	rs72755928;rs67634629;rs7170046;rs7178859;rs8028917;rs2379994;rs11856868;rs783543;rs783542;rs1313492;rs72755928:rs783543:rs1313492;rs1392976;rs783543:rs783542:rs7170046:rs67634629:rs1313492;rs783543:rs1313492	47	european-only
ENSG00000169594	BNC1	15	83924655	83953466	-1	protein_coding	646	BNC1	0.886169	-0.496635	3	4.203	0	NA	NA	NA	NA	Yes	IMR90:Mesenchymal_Stem_Cell:Mesendoderm:hESC	1.772e-07	rs72755928;rs783542:rs1313492;rs783543:rs1313492:rs7170046:rs72755928:rs67634629:rs1392976:rs783543:rs1313492;rs1392976;rs783543	47	european-only
ENSG00000140600	SH3GL3	15	84115980	84287495	1	protein_coding	6457	SH3GL3	0.00035935	0.185415	0	0	0	NA	NA	NA	NA	Yes	IMR90:Mesenchymal_Stem_Cell:Mesendoderm:Trophoblast-like_Cell:hESC	4.431e-05	rs72755928	47	european-only
ENSG00000156218	ADAMTSL3	15	84322838	84708594	1	protein_coding	57188	ADAMTSL3	9.55133e-09	-1.01962	0	0	5	4.98389e-05	0.014054	GTEx/v8/Heart_Left_Ventricle	+	Yes	IMR90:Mesenchymal_Stem_Cell:Mesendoderm:hESC	1.772e-07	rs7178859;rs72755928:rs783542:rs1313492;rs783543:rs1313492	47	european-only
ENSG00000166748	AGBL1	15	86685227	87572283	1	protein_coding	123624	AGBL1	3.60067e-23	-0.103444	0	0	0	NA	NA	NA	NA	Yes	IMR90	8.572e-05	rs72755928	47	european-only
ENSG00000161980	POLR3K	16	96407	103628	-1	protein_coding	51728	POLR3K	0.324224	0.993184	0	0	5	2.3551e-09	2.60501e-05	eQTLGen_cis_eQTLs	-	No	NA	2.314e-06	rs11645554;rs12917907	48	european-only
ENSG00000161981	SNRNP25	16	103010	107669	1	protein_coding	79622	SNRNP25	0.00747804	0.969148	0	0	1	1.2878e-10	0	eQTLGen_cis_eQTLs	+	No	NA	5.276e-05	rs11645554	48	european-only
ENSG00000007384	RHBDF1	16	108058	126354	-1	protein_coding	64285	RHBDF1	3.65346e-06	NA	0	0	0	NA	NA	NA	NA	Yes	Left_Ventricle:GM12878:IMR90:Mesenchymal_Stem_Cell:Mesendoderm:Trophoblast-like_Cell	2.314e-06	rs11645554:rs12917907	48	european-only
ENSG00000103152	MPG	16	127006	135852	1	protein_coding	4350	MPG	4.23695e-09	NA	0	0	0	NA	NA	NA	NA	Yes	Left_Ventricle:GM12878:IMR90:Mesenchymal_Stem_Cell:Mesendoderm:Trophoblast-like_Cell	2.314e-06	rs11645554:rs12917907	48	european-only
ENSG00000103148	NPRL3	16	134273	188859	-1	protein_coding	8131	NPRL3	0.468163	NA	0	0	3	8.33299e-06	2.68161e-68	GTEx/v8/Adipose_Subcutaneous	-	Yes	GM12878:Mesenchymal_Stem_Cell	2.314e-06	rs11645554;rs12917907;rs11645554:rs12917907	48	european-only
ENSG00000130656	HBZ	16	202686	204502	1	protein_coding	3050	HBZ	0.0166772	-0.326645	0	0	5	2.105e-226	0	eQTLGen_cis_eQTLs:BIOSQTL/BIOS_eQTL_geneLevel:GTEx/v8/Whole_Blood:GTEx/v8/Brain_Putamen_basal_ganglia:GTEx/v8/Pituitary:GTEx/v8/Skin_Not_Sun_Exposed_Suprapubic	+	No	NA	2.314e-06	rs11645554;rs12917907	48	european-only
ENSG00000206177	HBM	16	203891	216767	1	protein_coding	3042	HBM	0.00684675	-0.261104	0	0	5	2.30367e-25	0	BIOSQTL/BIOS_eQTL_geneLevel	+	No	NA	2.314e-06	rs11645554;rs12917907	48	european-only
ENSG00000188536	HBA2	16	222846	223709	1	protein_coding	3040	HBA2	0.448694	NA	0	0	0	NA	NA	NA	NA	Yes	Promoter_anchored_loops	2.314e-06	rs11645554:rs12917907	48	european-only
ENSG00000206172	HBA1	16	226679	227521	1	protein_coding	3039	HBA1	0.511602	NA	0	0	0	NA	NA	NA	NA	Yes	Promoter_anchored_loops	2.314e-06	rs11645554:rs12917907	48	european-only
ENSG00000086506	HBQ1	16	230452	231180	1	protein_coding	3049	HBQ1	0.00582839	NA	0	0	1	8.6739e-19	0	eQTLGen_cis_eQTLs	+	Yes	Promoter_anchored_loops	2.314e-06	rs11645554;rs11645554:rs12917907	48	european-only
ENSG00000007392	LUC7L	16	238968	279462	-1	protein_coding	55692	LUC7L	0.164213	-0.601377	0	0	4	3.1219e-10	0	eQTLGen_cis_eQTLs	+	Yes	Promoter_anchored_loops:IMR90:Mesenchymal_Stem_Cell	2.314e-06	rs11645554;rs12917907;rs11645554:rs12917907	48	european-only
ENSG00000167930	ITFG3	16	284545	319942	1	protein_coding	83986	ITFG3	2.74181e-05	-0.339807	0	0	5	6.6903e-15	0	eQTLGen_cis_eQTLs:BIOSQTL/BIOS_eQTL_geneLevel	-	Yes	Mesenchymal_Stem_Cell	2.314e-06	rs11645554;rs12917907	48	european-only
ENSG00000269881	ITFG3	16	299546	319942	1	protein_coding	83986	FAM234A	NA	-0.339807	0	0	0	NA	NA	NA	NA	Yes	Mesenchymal_Stem_Cell	5.276e-05	rs11645554	48	european-only
ENSG00000076344	RGS11	16	318300	325980	-1	protein_coding	8786	RGS11	1.25777e-09	-0.275698	0	0	5	6.53431e-09	1.7682e-60	eQTLcatalogue/TwinsUK_ge_skin:GTEx/v8/Adipose_Subcutaneous:GTEx/v8/Artery_Aorta:GTEx/v8/Artery_Tibial:GTEx/v8/Colon_Sigmoid:GTEx/v8/Esophagus_Muscularis:GTEx/v8/Muscle_Skeletal:GTEx/v8/Nerve_Tibial:GTEx/v8/Cells_Cultured_fibroblasts:GTEx/v8/Skin_Not_Sun_Exposed_Suprapubic	+	No	NA	2.314e-06	rs11645554;rs12917907	48	european-only
ENSG00000242173	ARHGDIG	16	318726	333003	1	protein_coding	398	ARHGDIG	0.48623	NA	0	0	1	9.09335e-05	1.62293e-05	GTEx/v8/Thyroid	+	Yes	Promoter_anchored_loops:Mesenchymal_Stem_Cell	2.314e-06	rs11645554;rs11645554:rs12917907	48	european-only
ENSG00000185615	PDIA2	16	333152	337215	1	protein_coding	64714	PDIA2	2.52933e-21	1.65184	0	0	5	2.23191e-06	4.22846e-23	eQTLcatalogue/GENCORD_ge_fibroblast:PsychENCODE_eQTLs:GTEx/v8/Nerve_Tibial	-	No	NA	2.314e-06	rs11645554;rs12917907	48	european-only
ENSG00000103126	AXIN1	16	337440	402673	-1	protein_coding	8312	AXIN1	0.247772	NA	5	6.641	5	6.2107e-20	0	eQTLcatalogue/Naranbhai_2015_neutrophil_CD16:eQTLcatalogue/Quach_2016_ge_monocyte_naive:eQTLGen_cis_eQTLs:GTEx/v8/Artery_Tibial:GTEx/v8/Brain_Hypothalamus:GTEx/v8/Testis	-	No	NA	2.314e-06	rs11645554;rs12917907	48	european-only
ENSG00000086504	MRPL28	16	417384	420527	-1	protein_coding	10573	MRPL28	2.41662e-08	1.05801	0	0	5	4.99464e-19	0	eQTLcatalogue/Alasoo_2018_ge_macrophage_IFNg_Salmonella:eQTLcatalogue/Alasoo_2018_ge_macrophage_IFNg:eQTLcatalogue/BrainSeq_ge_brain:eQTLcatalogue/GENCORD_ge_LCL:eQTLcatalogue/GENCORD_ge_T-cell:eQTLcatalogue/GEUVADIS_ge_LCL:eQTLcatalogue/TwinsUK_ge_LCL:PsychENCODE_eQTLs:eQTLGen_cis_eQTLs:BIOSQTL/BIOS_eQTL_geneLevel:GTEx/v8/Whole_Blood:GTEx/v8/Artery_Aorta:GTEx/v8/Artery_Tibial:GTEx/v8/Brain_Cortex:GTEx/v8/Brain_Hippocampus:GTEx/v8/Brain_Nucleus_accumbens_basal_ganglia:GTEx/v8/Brain_Putamen_basal_ganglia:GTEx/v8/Esophagus_Mucosa:GTEx/v8/Cells_Cultured_fibroblasts:GTEx/v8/Skin_Not_Sun_Exposed_Suprapubic:GTEx/v8/Skin_Sun_Exposed_Lower_leg:GTEx/v8/Testis	-	No	NA	2.314e-06	rs11645554;rs12917907	48	european-only
ENSG00000129925	TMEM8A	16	420773	437113	-1	protein_coding	58986	TMEM8A	0.000118507	0.399681	0	0	5	3.27170000000001e-310	0	eQTLcatalogue/Alasoo_2018_ge_macrophage_IFNg_Salmonella:eQTLcatalogue/Alasoo_2018_ge_macrophage_IFNg:eQTLcatalogue/Alasoo_2018_ge_macrophage_naive:eQTLcatalogue/BLUEPRINT_ge_monocyte:eQTLcatalogue/BLUEPRINT_ge_T-cell:eQTLcatalogue/CEDAR_B-cell_CD19:eQTLcatalogue/CEDAR_ileum:eQTLcatalogue/CEDAR_monocyte_CD14:eQTLcatalogue/CEDAR_neutrophil_CD15:eQTLcatalogue/CEDAR_rectum:eQTLcatalogue/CEDAR_T-cell_CD4:eQTLcatalogue/CEDAR_T-cell_CD8:eQTLcatalogue/CEDAR_transverse_colon:eQTLcatalogue/Fairfax_2012_B-cell_CD19:eQTLcatalogue/Fairfax_2014_IFN24:eQTLcatalogue/Fairfax_2014_LPS24:eQTLcatalogue/Fairfax_2014_LPS2:eQTLcatalogue/Fairfax_2014_naive:eQTLcatalogue/GENCORD_ge_fibroblast:eQTLcatalogue/GENCORD_ge_LCL:eQTLcatalogue/GENCORD_ge_T-cell:eQTLcatalogue/GEUVADIS_ge_LCL:eQTLcatalogue/Kasela_2017_T-cell_CD4:eQTLcatalogue/Kasela_2017_T-cell_CD8:eQTLcatalogue/Lepik_2017_ge_blood:eQTLcatalogue/Nedelec_2016_ge_macrophage_Listeria:eQTLcatalogue/Nedelec_2016_ge_macrophage_naive:eQTLcatalogue/Nedelec_2016_ge_macrophage_Salmonella:eQTLcatalogue/TwinsUK_ge_blood:eQTLcatalogue/TwinsUK_ge_fat:eQTLcatalogue/TwinsUK_ge_LCL:PsychENCODE_eQTLs:eQTLGen_cis_eQTLs:BIOSQTL/BIOS_eQTL_geneLevel:xQTLServer_eQTLs:GTEx/v8/Whole_Blood:GTEx/v8/Artery_Aorta:GTEx/v8/Artery_Coronary:GTEx/v8/Artery_Tibial:GTEx/v8/Brain_Anterior_cingulate_cortex_BA24:GTEx/v8/Brain_Caudate_basal_ganglia:GTEx/v8/Brain_Cerebellar_Hemisphere:GTEx/v8/Brain_Cerebellum:GTEx/v8/Brain_Frontal_Cortex_BA9:GTEx/v8/Brain_Nucleus_accumbens_basal_ganglia:GTEx/v8/Brain_Putamen_basal_ganglia:GTEx/v8/Breast_Mammary_Tissue:GTEx/v8/Esophagus_Muscularis:GTEx/v8/Heart_Atrial_Appendage:GTEx/v8/Heart_Left_Ventricle:GTEx/v8/Muscle_Skeletal:GTEx/v8/Pituitary:GTEx/v8/Cells_Cultured_fibroblasts:GTEx/v8/Spleen:GTEx/v8/Testis:GTEx/v8/Thyroid	-	No	NA	2.314e-06	rs11645554;rs12917907	48	european-only
ENSG00000103202	NME4	16	446725	460367	1	protein_coding	4833	NME4	0.134066	0.0736836	0	0	5	1.5101e-135	0	eQTLcatalogue/Alasoo_2018_ge_macrophage_IFNg_Salmonella:eQTLcatalogue/Alasoo_2018_ge_macrophage_IFNg:eQTLcatalogue/Alasoo_2018_ge_macrophage_naive:eQTLcatalogue/Alasoo_2018_ge_macrophage_Salmonella:eQTLcatalogue/BLUEPRINT_ge_monocyte:eQTLcatalogue/BLUEPRINT_ge_neutrophil:eQTLcatalogue/CEDAR_monocyte_CD14:eQTLcatalogue/CEDAR_neutrophil_CD15:eQTLcatalogue/CEDAR_platelet:eQTLcatalogue/Fairfax_2012_B-cell_CD19:eQTLcatalogue/Fairfax_2014_IFN24:eQTLcatalogue/Fairfax_2014_LPS24:eQTLcatalogue/Fairfax_2014_LPS2:eQTLcatalogue/Fairfax_2014_naive:eQTLcatalogue/Kasela_2017_T-cell_CD8:eQTLcatalogue/Lepik_2017_ge_blood:eQTLcatalogue/Naranbhai_2015_neutrophil_CD16:eQTLGen_cis_eQTLs:BIOSQTL/BIOS_eQTL_geneLevel:GTEx/v8/Adipose_Subcutaneous:GTEx/v8/Adipose_Visceral_Omentum:GTEx/v8/Adrenal_Gland:GTEx/v8/Whole_Blood:GTEx/v8/Artery_Aorta:GTEx/v8/Artery_Tibial:GTEx/v8/Esophagus_Gastroesophageal_Junction:GTEx/v8/Esophagus_Muscularis:GTEx/v8/Heart_Atrial_Appendage:GTEx/v8/Heart_Left_Ventricle:GTEx/v8/Muscle_Skeletal:GTEx/v8/Nerve_Tibial:GTEx/v8/Pancreas:GTEx/v8/Skin_Not_Sun_Exposed_Suprapubic:GTEx/v8/Thyroid	+	No	NA	2.314e-06	rs11645554;rs12917907	48	european-only
ENSG00000242612	DECR2	16	451826	462487	1	protein_coding	26063	DECR2	3.46559e-09	NA	0	0	5	1.2078e-65	0	eQTLcatalogue/CEDAR_rectum:eQTLcatalogue/CEDAR_T-cell_CD8:eQTLcatalogue/CEDAR_transverse_colon:eQTLcatalogue/Fairfax_2014_IFN24:eQTLcatalogue/GEUVADIS_ge_LCL:eQTLcatalogue/HipSci_ge_iPSC:eQTLcatalogue/Schwartzentruber_2018_ge_sensory_neuron:eQTLcatalogue/TwinsUK_ge_skin:PsychENCODE_eQTLs:eQTLGen_cis_eQTLs:BIOSQTL/BIOS_eQTL_geneLevel:xQTLServer_eQTLs:GTEx/v8/Adipose_Subcutaneous:GTEx/v8/Adipose_Visceral_Omentum:GTEx/v8/Whole_Blood:GTEx/v8/Artery_Tibial:GTEx/v8/Brain_Cerebellar_Hemisphere:GTEx/v8/Brain_Hypothalamus:GTEx/v8/Brain_Nucleus_accumbens_basal_ganglia:GTEx/v8/Brain_Putamen_basal_ganglia:GTEx/v8/Breast_Mammary_Tissue:GTEx/v8/Colon_Sigmoid:GTEx/v8/Esophagus_Mucosa:GTEx/v8/Esophagus_Muscularis:GTEx/v8/Lung:GTEx/v8/Nerve_Tibial:GTEx/v8/Pancreas:GTEx/v8/Pituitary:GTEx/v8/Prostate:GTEx/v8/Cells_Cultured_fibroblasts:GTEx/v8/Skin_Not_Sun_Exposed_Suprapubic:GTEx/v8/Skin_Sun_Exposed_Lower_leg:GTEx/v8/Thyroid	-	No	NA	2.314e-06	rs11645554;rs12917907	48	european-only
ENSG00000103326	CAPN15	16	577717	604636	1	protein_coding	6650	CAPN15	0.96521	NA	0	0	1	4.8819e-06	0.00344552	BIOSQTL/BIOS_eQTL_geneLevel	-	No	NA	5.276e-05	rs11645554	48	european-only
ENSG00000127578	WFIKKN1	16	679239	684116	1	protein_coding	117166	WFIKKN1	4.90282e-08	0.308746	0	0	5	4.6852e-12	0	eQTLGen_cis_eQTLs	-	No	NA	2.314e-06	rs11645554;rs12917907	48	european-only
ENSG00000130731	C16orf13	16	684429	686358	-1	protein_coding	84326	C16orf13	0.00453725	NA	0	0	5	2.21e-36	0	eQTLGen_cis_eQTLs:GTEx/v8/Nerve_Tibial:GTEx/v8/Cells_Cultured_fibroblasts	-	No	NA	2.314e-06	rs11645554;rs12917907	48	european-only
ENSG00000103245	NARFL	16	779753	791329	-1	protein_coding	64428	NARFL	1.04511e-05	-0.349967	0	0	3	9.2329e-06	0.0260453	eQTLGen_cis_eQTLs	-	No	NA	2.314e-06	rs11645554;rs12917907	48	european-only
ENSG00000140986	RPL3L	16	1993975	2007607	-1	protein_coding	6123	RPL3L	2.13546e-08	0.502931	0	0	0	NA	NA	NA	NA	Yes	Left_Ventricle:IMR90:Mesenchymal_Stem_Cell	5.276e-05	rs11645554	48	european-only
ENSG00000140990	NDUFB10	16	2009509	2011976	1	protein_coding	4716	NDUFB10	0.0466299	NA	0	0	0	NA	NA	NA	NA	Yes	Left_Ventricle:IMR90:Mesenchymal_Stem_Cell	5.276e-05	rs11645554	48	european-only
ENSG00000140988	RPS2	16	2012053	2014861	-1	protein_coding	6187	RPS2	0.236872	0.811835	0	0	0	NA	NA	NA	NA	Yes	Left_Ventricle:IMR90:Mesenchymal_Stem_Cell	5.276e-05	rs11645554	48	european-only
ENSG00000179580	RNF151	16	2016824	2018976	1	protein_coding	146310	RNF151	3.79966e-07	0.239849	0	0	0	NA	NA	NA	NA	Yes	Left_Ventricle:IMR90:Mesenchymal_Stem_Cell	5.276e-05	rs11645554	48	european-only
ENSG00000183751	TBL3	16	2022038	2032934	1	protein_coding	10607	TBL3	1.53647e-06	1.03268	0	0	0	NA	NA	NA	NA	Yes	Left_Ventricle:IMR90:Mesenchymal_Stem_Cell	5.276e-05	rs11645554	48	european-only
ENSG00000196408	NOXO1	16	2028918	2034193	-1	protein_coding	124056	NOXO1	3.17356e-11	0.0666416	0	0	0	NA	NA	NA	NA	Yes	Left_Ventricle:IMR90:Mesenchymal_Stem_Cell	5.276e-05	rs11645554	48	european-only
ENSG00000269205	AC005606.1	16	2031633	2032918	1	protein_coding	NA	NA	NA	NA	0	0	0	NA	NA	NA	NA	Yes	Left_Ventricle:IMR90:Mesenchymal_Stem_Cell	5.276e-05	rs11645554	48	european-only
ENSG00000127554	GFER	16	2034208	2037750	1	protein_coding	2671	GFER	1.85055e-06	1.19122	0	0	0	NA	NA	NA	NA	Yes	Left_Ventricle:IMR90:Mesenchymal_Stem_Cell	5.276e-05	rs11645554	48	european-only
ENSG00000127561	SYNGR3	16	2039661	2044276	1	protein_coding	9143	SYNGR3	0.292055	-0.506579	0	0	0	NA	NA	NA	NA	Yes	Left_Ventricle:IMR90:Mesenchymal_Stem_Cell	5.276e-05	rs11645554	48	european-only
ENSG00000122254	HS3ST2	16	22825498	22927659	1	protein_coding	9956	HS3ST2	0.212163	NA	0	0	0	NA	NA	NA	NA	Yes	Mesenchymal_Stem_Cell	3.938e-07	rs12923337	49	european-only
ENSG00000166847	DCTN5	16	23652713	23681195	1	protein_coding	84516	DCTN5	0.0204374	0.0702276	0	0	9	1.3261e-09	1.30967e-05	eQTLGen_cis_eQTLs	+	No	NA	3.938e-07	rs12923337	49	european-only
ENSG00000166851	PLK1	16	23688977	23701688	1	protein_coding	5347	PLK1	0.994121	0.297106	0	0	0	NA	NA	NA	NA	Yes	Mesendoderm	3.938e-07	rs12923337	49	european-only
ENSG00000134398	ERN2	16	23701647	23724821	-1	protein_coding	10595	ERN2	1.79313e-15	0.596045	0	0	1	1.01847e-06	0.049	DICE/Monocyte_classical	NA	No	NA	NA	rs12923337	49	european-only
ENSG00000166869	CHP2	16	23765948	23770272	1	protein_coding	63928	CHP2	0.00659126	-0.331842	0	0	0	NA	NA	NA	NA	Yes	IMR90:Mesendoderm:hESC	3.938e-07	rs12923337	49	european-only
ENSG00000166501	PRKCB	16	23847322	24231932	1	protein_coding	5579	PRKCB	0.999908	2.00912	26	11.17	26	3.27170000000001e-310	0	eQTLcatalogue/Alasoo_2018_ge_macrophage_IFNg_Salmonella:eQTLcatalogue/Alasoo_2018_ge_macrophage_IFNg:eQTLcatalogue/Alasoo_2018_ge_macrophage_naive:eQTLcatalogue/Alasoo_2018_ge_macrophage_Salmonella:eQTLcatalogue/BLUEPRINT_ge_monocyte:eQTLcatalogue/BLUEPRINT_ge_neutrophil:eQTLcatalogue/CEDAR_monocyte_CD14:eQTLcatalogue/CEDAR_neutrophil_CD15:eQTLcatalogue/Fairfax_2014_IFN24:eQTLcatalogue/Fairfax_2014_LPS24:eQTLcatalogue/Fairfax_2014_LPS2:eQTLcatalogue/Fairfax_2014_naive:eQTLcatalogue/GENCORD_ge_LCL:eQTLcatalogue/Lepik_2017_ge_blood:eQTLcatalogue/Nedelec_2016_ge_macrophage_Listeria:eQTLcatalogue/Nedelec_2016_ge_macrophage_naive:eQTLcatalogue/Nedelec_2016_ge_macrophage_Salmonella:eQTLcatalogue/Quach_2016_ge_monocyte_IAV:eQTLcatalogue/Quach_2016_ge_monocyte_LPS:eQTLcatalogue/Quach_2016_ge_monocyte_naive:eQTLcatalogue/Quach_2016_ge_monocyte_Pam3CSK4:eQTLcatalogue/TwinsUK_ge_blood:eQTLcatalogue/TwinsUK_ge_LCL:DICE/Monocyte_classical:eQTLGen_cis_eQTLs:BIOSQTL/BIOS_eQTL_geneLevel:GTEx/v8/Adipose_Subcutaneous:GTEx/v8/Whole_Blood:GTEx/v8/Artery_Aorta:GTEx/v8/Artery_Tibial:GTEx/v8/Breast_Mammary_Tissue:GTEx/v8/Esophagus_Gastroesophageal_Junction:GTEx/v8/Esophagus_Muscularis	+	Yes	GM12878:IMR90:Mesendoderm:hESC	3.938e-07	rs12923337	49	european-only
ENSG00000006116	CACNG3	16	24266874	24374122	1	protein_coding	10368	CACNG3	0.987801	-1.07669	0	0	0	NA	NA	NA	NA	Yes	Liver:Mesenchymal_Stem_Cell:Mesendoderm:hESC	3.938e-07	rs12923337	49	european-only
ENSG00000122257	RBBP6	16	24549014	24584184	1	protein_coding	5930	RBBP6	0.999999	-0.698528	0	0	0	NA	NA	NA	NA	Yes	GM12878:Mesendoderm:Trophoblast-like_Cell:hESC	3.938e-07	rs12923337	49	european-only
ENSG00000182601	HS3ST4	16	25703347	26149009	1	protein_coding	9951	HS3ST4	0.581016	NA	0	0	0	NA	NA	NA	NA	Yes	Mesenchymal_Stem_Cell	3.938e-07	rs12923337	49	european-only
ENSG00000166589	CDH16	16	66942025	66952887	-1	protein_coding	1014	CDH16	6.80363e-13	-0.00982832	0	0	0	NA	NA	NA	NA	Yes	Promoter_anchored_loops	4.635e-06	rs8059990	50	european-only
ENSG00000166592	RRAD	16	66955582	66959547	-1	protein_coding	6236	RRAD	0.310769	-0.765002	0	0	0	NA	NA	NA	NA	Yes	Promoter_anchored_loops	4.635e-06	rs8059990	50	european-only
ENSG00000067955	CBFB	16	67063019	67134961	1	protein_coding	865	CBFB	0.905734	-0.438036	0	0	1	7.56705e-07	0.00378353	eQTLcatalogue/Fairfax_2014_LPS24	-	Yes	Adult_Cortex:Fetal_Cortex	2.975e-06	rs7200210;rs8059990:rs7200210	50	european-only
ENSG00000237172	B3GNT9	16	67182008	67185117	-1	protein_coding	84752	B3GNT9	0.0228247	-1.13701	0	0	71	1.0753e-08	5.78183e-05	eQTLGen_cis_eQTLs	-	No	NA	1.751e-06	rs7200210;rs60342335;rs8059990	50	european-only
ENSG00000102871	TRADD	16	67188083	67194201	-1	protein_coding	8717	TRADD	0.680265	-0.261369	0	0	96	1.3775e-127	0	eQTLcatalogue/CEDAR_B-cell_CD19:eQTLcatalogue/CEDAR_monocyte_CD14:eQTLcatalogue/CEDAR_neutrophil_CD15:eQTLcatalogue/CEDAR_T-cell_CD4:eQTLcatalogue/Fairfax_2012_B-cell_CD19:eQTLcatalogue/Fairfax_2014_IFN24:eQTLcatalogue/Fairfax_2014_LPS24:eQTLcatalogue/Fairfax_2014_naive:eQTLcatalogue/Naranbhai_2015_neutrophil_CD16:eQTLGen_cis_eQTLs	-	No	NA	1.751e-06	rs60342335;rs8059990;rs7200210	50	european-only
ENSG00000102878	HSF4	16	67197288	67203848	1	protein_coding	3299	HSF4	2.50048e-10	NA	0	0	1	0.000797006	0.0482492	PsychENCODE_eQTLs	+	No	NA	9.581e-05	rs60342335	50	european-only
ENSG00000196123	KIAA0895L	16	67209505	67217943	-1	protein_coding	653319	KIAA0895L	0.0184331	-1.97738	0	0	6	2.30691e-05	0.0206158	GTEx/v8/Brain_Hippocampus	-	No	NA	0.04381	rs8059990	50	european-only
ENSG00000205250	E2F4	16	67226072	67232821	1	protein_coding	1874	E2F4	0.320999	-0.200002	0	0	80	5.5189e-21	0	eQTLGen_cis_eQTLs:GTEx/v8/Esophagus_Gastroesophageal_Junction	-	No	NA	1.751e-06	rs7200210;rs60342335;rs8059990	50	european-only
ENSG00000102890	ELMO3	16	67233014	67237932	1	protein_coding	79767	ELMO3	1.20206e-07	0.44782	0	0	4	0.000181502	0.00798033	PsychENCODE_eQTLs:GTEx/v8/Heart_Atrial_Appendage	-	Yes	Adult_Cortex:Fetal_Cortex	2.429e-06	rs60342335;rs7200210;rs7200210:rs8059990	50	european-only
ENSG00000125122	LRRC29	16	67241042	67260951	-1	protein_coding	26231	LRRC29	0.00720376	-0.569543	0	0	23	2.02711e-05	0.00205818	PsychENCODE_eQTLs	-	No	NA	0.00445	rs60342335	50	european-only
ENSG00000135723	FHOD1	16	67263290	67281561	-1	protein_coding	29109	FHOD1	9.46043e-11	0.241355	0	0	64	2.53671e-05	1.07793e-07	GTEx/v8/Artery_Tibial:GTEx/v8/Thyroid	-	No	NA	1.751e-06	rs7200210;rs8059990	50	european-only
ENSG00000135740	SLC9A5	16	67271586	67306093	1	protein_coding	6553	SLC9A5	NA	-0.39077	0	0	12	0.000362074	2.06372e-05	GTEx/v8/Esophagus_Muscularis	+	Yes	Adult_Cortex:Fetal_Cortex	1.951e-06	rs60342335;rs8059990:rs7200210:rs60342335	50	european-only
ENSG00000196155	PLEKHG4	16	67311413	67323402	1	protein_coding	25894	PLEKHG4	1.46441e-09	-1.21685	0	0	36	2.45106e-05	6.19502e-05	GTEx/v8/Heart_Left_Ventricle	-	Yes	Adult_Cortex	2.975e-06	rs60342335;rs8059990;rs7200210;rs8059990:rs7200210	50	european-only
ENSG00000168676	KCTD19	16	67323331	67360666	-1	protein_coding	146212	KCTD19	3.33892e-08	NA	0	0	83	4.73029e-09	1.91991e-08	eQTLGen_trans_eQTLs:GTEx/v8/Adipose_Subcutaneous:GTEx/v8/Adipose_Visceral_Omentum:GTEx/v8/Lung:GTEx/v8/Pancreas:GTEx/v8/Testis:GTEx/v8/Thyroid	-	Yes	Left_Ventricle:GM12878:IMR90:Mesenchymal_Stem_Cell:hESC	1.801e-10	rs631312;rs7200210;rs8059990;rs60342335;rs7200210:rs8059990:rs60342335	09:50:00	european-only
ENSG00000159708	LRRC36	16	67360701	67419106	1	protein_coding	55282	LRRC36	3.63106e-10	NA	0	0	93	4.14664e-26	1.69496e-29	eQTLcatalogue/TwinsUK_ge_fat:GTEx/v8/Adipose_Subcutaneous:GTEx/v8/Adipose_Visceral_Omentum:GTEx/v8/Breast_Mammary_Tissue:GTEx/v8/Esophagus_Muscularis:GTEx/v8/Heart_Atrial_Appendage:GTEx/v8/Pancreas:GTEx/v8/Thyroid	-	Yes	Left_Ventricle:GM12878:IMR90:Mesenchymal_Stem_Cell:hESC	1.751e-06	rs7200210;rs60342335;rs8059990;rs7200210:rs8059990:rs60342335	50	european-only
ENSG00000159713	TPPP3	16	67423712	67427438	-1	protein_coding	51673	TPPP3	0.311517	0.0216755	0	0	92	3.6396e-45	0	eQTLcatalogue/BLUEPRINT_ge_neutrophil:PsychENCODE_eQTLs:eQTLGen_cis_eQTLs:GTEx/v8/Colon_Sigmoid:GTEx/v8/Pancreas	-	Yes	Adult_Cortex:Fetal_Cortex:Left_Ventricle:IMR90:Mesenchymal_Stem_Cell	1.751e-06	rs7200210;rs8059990;rs60342335;rs8059990:rs7200210:rs60342335	50	european-only
ENSG00000159714	ZDHHC1	16	67428322	67450736	-1	protein_coding	29800	ZDHHC1	5.10929e-06	NA	0	0	121	1.9939e-95	0	eQTLcatalogue/BLUEPRINT_ge_monocyte:eQTLcatalogue/Fairfax_2014_IFN24:eQTLcatalogue/TwinsUK_ge_blood:eQTLGen_cis_eQTLs:GTEx/v8/Whole_Blood:GTEx/v8/Esophagus_Mucosa:GTEx/v8/Heart_Left_Ventricle:GTEx/v8/Pituitary:GTEx/v8/Testis:GTEx/v8/Thyroid	-	Yes	IMR90:Mesenchymal_Stem_Cell:hESC	1.751e-06	rs7200210;rs60342335;rs8059990;rs60342335:rs7200210:rs8059990	50	european-only
ENSG00000176387	HSD11B2	16	67464555	67471456	1	protein_coding	3291	HSD11B2	0.244955	NA	0	0	87	1.06656e-10	9.5737e-18	GTEx/v8/Thyroid	-	Yes	IMR90:Mesenchymal_Stem_Cell:hESC	1.751e-06	rs7200210;rs60342335;rs8059990;rs60342335:rs7200210:rs8059990	50	european-only
ENSG00000159720	ATP6V0D1	16	67471917	67515140	-1	protein_coding	9114	ATP6V0D1	0.988132	-0.0425072	0	0	109	3.27170000000001e-310	0	eQTLcatalogue/BLUEPRINT_ge_monocyte:eQTLcatalogue/BLUEPRINT_ge_neutrophil:eQTLcatalogue/CEDAR_monocyte_CD14:eQTLcatalogue/Fairfax_2012_B-cell_CD19:eQTLcatalogue/Fairfax_2014_IFN24:eQTLcatalogue/Fairfax_2014_LPS24:eQTLcatalogue/Fairfax_2014_naive:eQTLcatalogue/GENCORD_ge_LCL:eQTLcatalogue/Lepik_2017_ge_blood:eQTLcatalogue/Naranbhai_2015_neutrophil_CD16:eQTLcatalogue/TwinsUK_ge_blood:eQTLcatalogue/TwinsUK_ge_LCL:eQTLGen_cis_eQTLs:GTEx/v8/Adrenal_Gland:GTEx/v8/Whole_Blood:GTEx/v8/Esophagus_Mucosa:GTEx/v8/Lung:GTEx/v8/Skin_Not_Sun_Exposed_Suprapubic:GTEx/v8/Spleen	-	Yes	Adult_Cortex:Fetal_Cortex:Left_Ventricle:IMR90:Mesenchymal_Stem_Cell	1.751e-06	rs7200210;rs60342335;rs8059990;rs60342335:rs8059990:rs7200210	50	european-only
ENSG00000159723	AGRP	16	67516474	67517716	-1	protein_coding	181	AGRP	0.0903873	-0.228652	0	0	106	3.0088e-38	0	eQTLcatalogue/BrainSeq_ge_brain:eQTLcatalogue/CEDAR_monocyte_CD14:eQTLcatalogue/CEDAR_T-cell_CD4:eQTLcatalogue/Fairfax_2014_naive:PsychENCODE_eQTLs:eQTLGen_cis_eQTLs	+	Yes	Adult_Cortex:Fetal_Cortex:Left_Ventricle:IMR90:Mesenchymal_Stem_Cell	1.751e-06	rs7200210;rs8059990;rs60342335;rs60342335:rs8059990:rs7200210	50	european-only
ENSG00000039523	FAM65A	16	67552321	67580691	1	protein_coding	79567	FAM65A	0.895578	-0.435667	0	0	44	2.27929e-06	0.00359291	eQTLcatalogue/Nedelec_2016_ge_macrophage_Salmonella:GTEx/v8/Thyroid	+	Yes	Adult_Cortex:Fetal_Cortex:Left_Ventricle:Liver:GM12878:IMR90:Mesenchymal_Stem_Cell:Trophoblast-like_Cell	1.751e-06	rs8059990;rs7200210;rs60342335;rs60342335:rs7200210:rs8059990	50	european-only
ENSG00000102974	CTCF	16	67596310	67673086	1	protein_coding	10664	CTCF	0.997925	-0.536093	2	8.499	82	5.8643e-13	0	eQTLGen_cis_eQTLs:GTEx/v8/Artery_Aorta:GTEx/v8/Artery_Tibial:GTEx/v8/Brain_Nucleus_accumbens_basal_ganglia:GTEx/v8/Heart_Atrial_Appendage:GTEx/v8/Lung:GTEx/v8/Nerve_Tibial	-	Yes	Promoter_anchored_loops:Adult_Cortex:Fetal_Cortex:Left_Ventricle:Liver:Spleen:GM12878:IMR90:Mesenchymal_Stem_Cell:Mesendoderm:Trophoblast-like_Cell:hESC	1.751e-06	rs7200210;rs60342335;rs8059990;rs7200210:rs8059990:rs60342335	50	european-only
ENSG00000159753	RLTPR	16	67678822	67691472	1	protein_coding	146206	RLTPR	0.0223533	NA	6	8.499	0	NA	NA	NA	NA	Yes	Adult_Cortex:IMR90:Mesenchymal_Stem_Cell	2.429e-06	rs7200210;rs8059990:rs7200210:rs60342335	50	european-only
ENSG00000102977	ACD	16	67691415	67694713	-1	protein_coding	65057	ACD	5.7798e-07	NA	5	8.499	82	6.0834e-13	0	eQTLGen_cis_eQTLs:GTEx/v8/Thyroid	+	Yes	Adult_Cortex:Fetal_Cortex:Left_Ventricle:Liver:GM12878:IMR90:Mesenchymal_Stem_Cell:Mesendoderm:Trophoblast-like_Cell:hESC	1.751e-06	rs7200210;rs60342335;rs8059990;rs8059990:rs7200210:rs60342335	50	european-only
ENSG00000102981	PARD6A	16	67694849	67696681	1	protein_coding	50855	PARD6A	0.854735	NA	4	7.898	52	1.2192e-07	8.47755e-14	eQTLGen_cis_eQTLs:GTEx/v8/Pancreas:GTEx/v8/Thyroid	+	Yes	Adult_Cortex:Fetal_Cortex:Left_Ventricle:Liver:GM12878:IMR90:Mesenchymal_Stem_Cell:Mesendoderm:Trophoblast-like_Cell:hESC	1.751e-06	rs7200210;rs8059990;rs60342335;rs8059990:rs7200210:rs60342335	50	european-only
ENSG00000124074	ENKD1	16	67696848	67701168	-1	protein_coding	84080	ENKD1	2.15383e-05	NA	4	7.898	13	4.92749e-05	3.90851e-06	GTEx/v8/Colon_Transverse	-	Yes	Promoter_anchored_loops:Left_Ventricle:Liver:GM12878:IMR90:Mesenchymal_Stem_Cell:Mesendoderm:Trophoblast-like_Cell:hESC	2.395e-06	rs7200210;rs60342335;rs8059990:rs7200210:rs60342335	50	european-only
ENSG00000159761	C16orf86	16	67700719	67702661	1	protein_coding	388284	C16orf86	0.652429	NA	1	0.264	95	9.9803e-141	0	eQTLcatalogue/Fairfax_2014_naive:eQTLcatalogue/Lepik_2017_ge_blood:eQTLGen_cis_eQTLs:GTEx/v8/Adipose_Subcutaneous:GTEx/v8/Adipose_Visceral_Omentum:GTEx/v8/Whole_Blood:GTEx/v8/Artery_Tibial:GTEx/v8/Esophagus_Mucosa:GTEx/v8/Heart_Atrial_Appendage:GTEx/v8/Lung:GTEx/v8/Muscle_Skeletal:GTEx/v8/Pancreas:GTEx/v8/Cells_Cultured_fibroblasts:GTEx/v8/Thyroid	+	Yes	Promoter_anchored_loops:Left_Ventricle:Liver:GM12878:IMR90:Mesenchymal_Stem_Cell:Mesendoderm:Trophoblast-like_Cell:hESC	1.751e-06	rs60342335;rs7200210;rs8059990;rs8059990:rs7200210:rs60342335	50	european-only
ENSG00000141098	GFOD2	16	67708434	67753324	-1	protein_coding	81577	GFOD2	0.0605374	-0.955753	15	10.36	96	4.87978e-14	1.52129e-19	eQTLcatalogue/BLUEPRINT_ge_monocyte:eQTLcatalogue/Fairfax_2014_IFN24:eQTLcatalogue/Fairfax_2014_naive:eQTLcatalogue/TwinsUK_ge_LCL:PsychENCODE_eQTLs:GTEx/v8/Brain_Cortex:GTEx/v8/Esophagus_Mucosa:GTEx/v8/Skin_Not_Sun_Exposed_Suprapubic:GTEx/v8/Skin_Sun_Exposed_Lower_leg	+	Yes	Adult_Cortex:Fetal_Cortex:Left_Ventricle:Liver:GM12878:IMR90:Mesenchymal_Stem_Cell:Mesendoderm:Trophoblast-like_Cell:hESC	1.751e-06	rs60342335;rs7200210;rs8059990;rs60342335:rs8059990:rs7200210	50	european-only
ENSG00000141084	RANBP10	16	67757005	67840555	-1	protein_coding	57610	RANBP10	0.951824	-2.1592	38	13.54	116	1.05191e-30	0	eQTLcatalogue/BrainSeq_ge_brain:PsychENCODE_eQTLs:eQTLGen_cis_eQTLs:xQTLServer_eQTLs:GTEx/v8/Adipose_Subcutaneous:GTEx/v8/Adipose_Visceral_Omentum:GTEx/v8/Adrenal_Gland:GTEx/v8/Artery_Aorta:GTEx/v8/Artery_Tibial:GTEx/v8/Brain_Caudate_basal_ganglia:GTEx/v8/Brain_Cerebellar_Hemisphere:GTEx/v8/Brain_Cerebellum:GTEx/v8/Brain_Cortex:GTEx/v8/Brain_Frontal_Cortex_BA9:GTEx/v8/Brain_Nucleus_accumbens_basal_ganglia:GTEx/v8/Breast_Mammary_Tissue:GTEx/v8/Colon_Transverse:GTEx/v8/Esophagus_Gastroesophageal_Junction:GTEx/v8/Esophagus_Mucosa:GTEx/v8/Esophagus_Muscularis:GTEx/v8/Heart_Atrial_Appendage:GTEx/v8/Heart_Left_Ventricle:GTEx/v8/Lung:GTEx/v8/Muscle_Skeletal:GTEx/v8/Nerve_Tibial:GTEx/v8/Pancreas:GTEx/v8/Pituitary:GTEx/v8/Prostate:GTEx/v8/Skin_Not_Sun_Exposed_Suprapubic:GTEx/v8/Skin_Sun_Exposed_Lower_leg:GTEx/v8/Spleen:GTEx/v8/Testis:GTEx/v8/Thyroid	+	Yes	Adult_Cortex:Fetal_Cortex:Left_Ventricle:Liver:GM12878:IMR90:Mesenchymal_Stem_Cell:Mesendoderm:Trophoblast-like_Cell:hESC	1.751e-06	rs8059990;rs7200210;rs60342335;rs7200210:rs60342335:rs8059990	50	european-only
ENSG00000102904	TSNAXIP1	16	67840668	67866051	1	protein_coding	55815	TSNAXIP1	9.27238e-18	-0.329502	19	8.585	82	9.8321e-08	1.53662e-11	eQTLGen_cis_eQTLs:GTEx/v8/Artery_Tibial:GTEx/v8/Colon_Sigmoid:GTEx/v8/Esophagus_Muscularis:GTEx/v8/Nerve_Tibial	-	Yes	Adult_Cortex:Fetal_Cortex:Left_Ventricle:Liver:GM12878:IMR90:Mesenchymal_Stem_Cell:Mesendoderm:Trophoblast-like_Cell:hESC	1.751e-06	rs7200210;rs8059990;rs60342335;rs7200210:rs60342335:rs8059990	50	european-only
ENSG00000102901	CENPT	16	67862060	67881714	-1	protein_coding	80152	CENPT	0.0553624	-0.678946	17	22	105	2.9813e-19	0	eQTLcatalogue/HipSci_ge_iPSC:eQTLcatalogue/TwinsUK_ge_LCL:eQTLGen_cis_eQTLs:GTEx/v8/Cells_Cultured_fibroblasts:GTEx/v8/Thyroid	-	Yes	Adult_Cortex:Fetal_Cortex:Aorta:Dorsolateral_Prefrontal_Cortex:Hippocampus:Left_Ventricle:Liver:Lung:Pancreas:Right_Ventricle:Spleen:GM12878:IMR90:Mesenchymal_Stem_Cell:Mesendoderm:Neural_Progenitor_Cell:Trophoblast-like_Cell:hESC	1.751e-06	rs8059990;rs7200210;rs60342335;rs8059990:rs7200210:rs60342335	50	european-only
ENSG00000168286	THAP11	16	67876213	67878097	1	protein_coding	57215	THAP11	0.465633	NA	11	22	0	NA	NA	NA	NA	Yes	Promoter_anchored_loops:Adult_Cortex:Fetal_Cortex:Left_Ventricle:Liver:GM12878:IMR90:Mesenchymal_Stem_Cell:Mesendoderm:Trophoblast-like_Cell:hESC	1.951e-06	rs8059990;rs7200210;rs7200210:rs8059990:rs60342335	50	european-only
ENSG00000102898	NUTF2	16	67880635	67906470	1	protein_coding	10204	NUTF2	0.88515	-0.697364	15	22	90	1.2753e-07	0.00063765	eQTLcatalogue/BLUEPRINT_ge_neutrophil:eQTLcatalogue/CEDAR_B-cell_CD19:GTEx/v8/Adipose_Subcutaneous	+	Yes	Adult_Cortex:Fetal_Cortex:Aorta:Dorsolateral_Prefrontal_Cortex:Hippocampus:Left_Ventricle:Liver:Lung:Pancreas:Right_Ventricle:Spleen:GM12878:IMR90:Mesenchymal_Stem_Cell:Mesendoderm:Neural_Progenitor_Cell:Trophoblast-like_Cell:hESC	1.751e-06	rs8059990;rs7200210;rs60342335;rs8059990:rs7200210:rs60342335	50	european-only
ENSG00000038358	EDC4	16	67906926	67918406	1	protein_coding	23644	EDC4	0.995196	-0.559325	6	9.75	90	1.8534e-23	0	eQTLcatalogue/BLUEPRINT_ge_monocyte:eQTLcatalogue/Fairfax_2014_naive:eQTLGen_cis_eQTLs:GTEx/v8/Whole_Blood:GTEx/v8/Artery_Aorta	-	Yes	Promoter_anchored_loops:Adult_Cortex:Aorta:Dorsolateral_Prefrontal_Cortex:Hippocampus:Left_Ventricle:Liver:Lung:Pancreas:Right_Ventricle:Spleen:GM12878:IMR90:Mesenchymal_Stem_Cell:Mesendoderm:Neural_Progenitor_Cell:Trophoblast-like_Cell:hESC	1.751e-06	rs8059990;rs7200210;rs60342335;rs8059990:rs7200210:rs60342335	50	european-only
ENSG00000188038	NRN1L	16	67918708	67922758	1	protein_coding	123904	NRN1L	0.000386711	-0.414516	8	9.75	0	NA	NA	NA	NA	Yes	Adult_Cortex:Fetal_Cortex:Aorta:Dorsolateral_Prefrontal_Cortex:Hippocampus:Left_Ventricle:Liver:Lung:Pancreas:Right_Ventricle:Spleen:GM12878:IMR90:Mesenchymal_Stem_Cell:Mesendoderm:Neural_Progenitor_Cell:Trophoblast-like_Cell:hESC	1.751e-06	rs7200210;rs8059990;rs60342335;rs7200210:rs60342335:rs8059990	50	european-only
ENSG00000159792	PSKH1	16	67927175	67963581	1	protein_coding	5681	PSKH1	0.0178742	-1.24293	20	10.91	90	1.40884e-09	7.72963e-07	eQTLcatalogue/Quach_2016_ge_monocyte_LPS:eQTLcatalogue/Quach_2016_ge_monocyte_naive:eQTLcatalogue/Quach_2016_ge_monocyte_Pam3CSK4:eQTLcatalogue/Quach_2016_ge_monocyte_R848:GTEx/v8/Cells_Cultured_fibroblasts	+	Yes	Adult_Cortex:Fetal_Cortex:Aorta:Dorsolateral_Prefrontal_Cortex:Hippocampus:Left_Ventricle:Liver:Lung:Pancreas:Right_Ventricle:Spleen:GM12878:IMR90:Mesenchymal_Stem_Cell:Mesendoderm:Neural_Progenitor_Cell:Trophoblast-like_Cell:hESC	1.751e-06	rs8059990;rs60342335;rs7200210;rs60342335:rs8059990:rs7200210	50	european-only
ENSG00000141086	CTRL	16	67961543	67966317	-1	protein_coding	1506	CTRL	7.86918e-06	-0.42882	8	13.79	117	2.38152e-09	1.20298e-14	GTEx/v8/Adipose_Subcutaneous:GTEx/v8/Skin_Not_Sun_Exposed_Suprapubic:GTEx/v8/Skin_Sun_Exposed_Lower_leg	-	Yes	Adult_Cortex:Fetal_Cortex:IMR90:Mesenchymal_Stem_Cell	1.751e-06	rs60342335;rs8059990;rs7200210;rs60342335:rs8059990:rs7200210	50	european-only
ENSG00000261884	CTC-479C5.12	16	67963517	67969920	-1	protein_coding	NA	NA	NA	NA	7	13.79	0	NA	NA	NA	NA	Yes	Promoter_anchored_loops:Adult_Cortex:Fetal_Cortex:IMR90:Mesenchymal_Stem_Cell	1.951e-06	rs60342335;rs8059990;rs7200210;rs8059990:rs60342335:rs7200210	50	european-only
ENSG00000205220	PSMB10	16	67968405	67970990	-1	protein_coding	5699	PSMB10	2.33998e-05	-0.21892	8	13.89	87	2.3893e-34	0	eQTLGen_cis_eQTLs:GTEx/v8/Skin_Not_Sun_Exposed_Suprapubic:GTEx/v8/Testis:GTEx/v8/Thyroid	+	Yes	Promoter_anchored_loops:Adult_Cortex:Fetal_Cortex:IMR90:Mesenchymal_Stem_Cell	1.751e-06	rs60342335;rs8059990;rs7200210;rs8059990:rs60342335:rs7200210	50	european-only
ENSG00000213398	LCAT	16	67973653	67978034	-1	protein_coding	3931	LCAT	0.496436	-0.294093	12	13.89	146	1.96663e-10	7.3803e-17	eQTLcatalogue/Nedelec_2016_ge_macrophage_Listeria:eQTLcatalogue/Quach_2016_ge_monocyte_LPS:eQTLcatalogue/Quach_2016_ge_monocyte_naive:eQTLcatalogue/TwinsUK_ge_fat:GTEx/v8/Adipose_Subcutaneous:GTEx/v8/Adipose_Visceral_Omentum:GTEx/v8/Artery_Aorta:GTEx/v8/Artery_Tibial:GTEx/v8/Esophagus_Gastroesophageal_Junction:GTEx/v8/Muscle_Skeletal:GTEx/v8/Nerve_Tibial:GTEx/v8/Cells_Cultured_fibroblasts:GTEx/v8/Skin_Not_Sun_Exposed_Suprapubic:GTEx/v8/Skin_Sun_Exposed_Lower_leg	-	Yes	Promoter_anchored_loops:Adult_Cortex:Fetal_Cortex:IMR90:Mesenchymal_Stem_Cell	1.751e-06	rs8059990;rs7200210;rs60342335;rs8059990:rs60342335:rs7200210	50	european-only
ENSG00000124067	SLC12A4	16	67977377	68003504	-1	protein_coding	6560	SLC12A4	1.82559e-07	-0.363904	30	13.89	133	2.9069e-14	0	eQTLcatalogue/Nedelec_2016_ge_macrophage_Listeria:eQTLcatalogue/Nedelec_2016_ge_macrophage_naive:eQTLcatalogue/Quach_2016_ge_monocyte_IAV:eQTLcatalogue/Quach_2016_ge_monocyte_LPS:eQTLcatalogue/Quach_2016_ge_monocyte_naive:eQTLcatalogue/Quach_2016_ge_monocyte_Pam3CSK4:eQTLcatalogue/Quach_2016_ge_monocyte_R848:eQTLGen_cis_eQTLs:GTEx/v8/Whole_Blood:GTEx/v8/Muscle_Skeletal:GTEx/v8/Nerve_Tibial:GTEx/v8/Cells_Cultured_fibroblasts:GTEx/v8/Skin_Sun_Exposed_Lower_leg	+	Yes	Adult_Cortex:Fetal_Cortex:Left_Ventricle:Liver:Spleen:GM12878:IMR90:Mesenchymal_Stem_Cell:Mesendoderm:Trophoblast-like_Cell:hESC	1.751e-06	rs8059990;rs7200210;rs60342335;rs60342335:rs7200210:rs8059990	50	european-only
ENSG00000141096	DPEP3	16	68009566	68014732	-1	protein_coding	64180	DPEP3	9.13572e-07	-0.50899	19	10.08	75	9.0918e-13	0	eQTLGen_cis_eQTLs:GTEx/v8/Whole_Blood:GTEx/v8/Esophagus_Gastroesophageal_Junction	-	Yes	Promoter_anchored_loops:Left_Ventricle:Liver:Spleen:GM12878:IMR90:Mesenchymal_Stem_Cell:Mesendoderm:Trophoblast-like_Cell:hESC	1.751e-06	rs60342335;rs8059990;rs7200210;rs60342335:rs8059990:rs7200210	50	european-only
ENSG00000167261	DPEP2	16	68021297	68034489	-1	protein_coding	64174	DPEP2	4.01062e-05	-0.461549	18	4.464	122	8.0606e-51	0	eQTLcatalogue/Nedelec_2016_ge_macrophage_naive:eQTLcatalogue/Quach_2016_ge_monocyte_IAV:eQTLcatalogue/Quach_2016_ge_monocyte_LPS:eQTLcatalogue/Quach_2016_ge_monocyte_naive:eQTLcatalogue/Quach_2016_ge_monocyte_Pam3CSK4:eQTLGen_cis_eQTLs:GTEx/v8/Adipose_Subcutaneous:GTEx/v8/Adipose_Visceral_Omentum:GTEx/v8/Whole_Blood:GTEx/v8/Artery_Aorta:GTEx/v8/Breast_Mammary_Tissue:GTEx/v8/Colon_Transverse:GTEx/v8/Esophagus_Gastroesophageal_Junction:GTEx/v8/Esophagus_Mucosa:GTEx/v8/Esophagus_Muscularis:GTEx/v8/Heart_Atrial_Appendage:GTEx/v8/Lung:GTEx/v8/Muscle_Skeletal:GTEx/v8/Nerve_Tibial:GTEx/v8/Skin_Sun_Exposed_Lower_leg:GTEx/v8/Spleen	-	Yes	Adult_Cortex:Fetal_Cortex:Left_Ventricle:Liver:Spleen:GM12878:IMR90:Mesenchymal_Stem_Cell:Mesendoderm:Trophoblast-like_Cell:hESC	1.751e-06	rs60342335;rs8059990;rs7200210;rs8059990:rs7200210:rs60342335	50	european-only
ENSG00000167264	DUS2	16	68021649	68113223	1	protein_coding	54920	DUS2	0.000272032	NA	22	7.108	140	3.27170000000001e-310	0	eQTLcatalogue/BLUEPRINT_ge_monocyte:eQTLcatalogue/BLUEPRINT_ge_neutrophil:eQTLcatalogue/CEDAR_monocyte_CD14:eQTLcatalogue/CEDAR_neutrophil_CD15:eQTLcatalogue/Fairfax_2014_naive:eQTLcatalogue/GENCORD_ge_LCL:eQTLcatalogue/Lepik_2017_ge_blood:eQTLcatalogue/Naranbhai_2015_neutrophil_CD16:eQTLcatalogue/Nedelec_2016_ge_macrophage_naive:eQTLcatalogue/Quach_2016_ge_monocyte_naive:eQTLcatalogue/TwinsUK_ge_blood:eQTLcatalogue/TwinsUK_ge_fat:eQTLcatalogue/TwinsUK_ge_LCL:PsychENCODE_eQTLs:DICE/Monocyte_non_classical:eQTLGen_cis_eQTLs:BIOSQTL/BIOS_eQTL_geneLevel:GTEx/v8/Whole_Blood:GTEx/v8/Brain_Cerebellum:GTEx/v8/Brain_Cortex:GTEx/v8/Brain_Hypothalamus:GTEx/v8/Brain_Putamen_basal_ganglia:GTEx/v8/Brain_Spinal_cord_cervical_c-1:GTEx/v8/Lung:GTEx/v8/Nerve_Tibial:GTEx/v8/Small_Intestine_Terminal_Ileum:GTEx/v8/Spleen:GTEx/v8/Testis:GTEx/v8/Thyroid	+	Yes	Promoter_anchored_loops:Adult_Cortex:Left_Ventricle:Liver:Spleen:GM12878:IMR90:Mesenchymal_Stem_Cell:Mesendoderm:Trophoblast-like_Cell:hESC	1.751e-06	rs60342335;rs8059990;rs7200210;rs60342335:rs8059990:rs7200210	50	european-only
ENSG00000182810	DDX28	16	68055179	68057770	-1	protein_coding	55794	DDX28	0.0348937	-0.695273	0	0	46	2.16372e-19	1.08186e-15	eQTLcatalogue/Quach_2016_ge_monocyte_LPS:eQTLcatalogue/Quach_2016_ge_monocyte_naive:eQTLGen_cis_eQTLs:GTEx/v8/Cells_Cultured_fibroblasts	+	Yes	Adult_Cortex:Fetal_Cortex:Aorta:Left_Ventricle:Liver:Lung:Spleen:GM12878:IMR90:Mesenchymal_Stem_Cell:Mesendoderm:Trophoblast-like_Cell:hESC	1.951e-06	rs60342335;rs8059990;rs8059990:rs7200210:rs60342335	50	european-only
ENSG00000072736	NFATC3	16	68118654	68263162	1	protein_coding	4775	NFATC3	0.998062	0.527374	9	5.662	82	1.5963e-32	0	eQTLcatalogue/BLUEPRINT_ge_monocyte:eQTLGen_cis_eQTLs:BIOSQTL/BIOS_eQTL_geneLevel:GTEx/v8/Whole_Blood:GTEx/v8/Skin_Not_Sun_Exposed_Suprapubic	+	Yes	Adult_Cortex:Fetal_Cortex:Aorta:Left_Ventricle:Liver:Spleen:GM12878:IMR90:Mesenchymal_Stem_Cell:Mesendoderm:Trophoblast-like_Cell:hESC	1.751e-06	rs60342335;rs7200210;rs8059990;rs60342335:rs8059990:rs7200210	50	european-only
ENSG00000103067	ESRP2	16	68263014	68272005	-1	protein_coding	80004	ESRP2	0.731425	-1.02275	0	0	69	5.98603e-13	0	eQTLGen_cis_eQTLs:BIOSQTL/BIOS_eQTL_geneLevel:GTEx/v8/Lung:GTEx/v8/Skin_Not_Sun_Exposed_Suprapubic:GTEx/v8/Skin_Sun_Exposed_Lower_leg:GTEx/v8/Thyroid	-	Yes	Promoter_anchored_loops:Left_Ventricle:Liver:GM12878:IMR90:Mesenchymal_Stem_Cell:Mesendoderm:hESC	1.751e-06	rs8059990;rs60342335;rs7200210;rs8059990:rs60342335:rs7200210	50	european-only
ENSG00000103066	PLA2G15	16	68279207	68294961	1	protein_coding	23659	PLA2G15	0.65843	-0.279351	0	0	9	0.000143837	0.00941237	GTEx/v8/Whole_Blood	-	Yes	Promoter_anchored_loops:Left_Ventricle:Liver:GM12878:IMR90:Mesenchymal_Stem_Cell:Mesendoderm:hESC	2.395e-06	rs7200210;rs60342335;rs8059990;rs8059990:rs60342335:rs7200210	50	european-only
ENSG00000103064	SLC7A6	16	68298433	68335722	1	protein_coding	9057	SLC7A6	0.0224285	-2.22129	0	0	96	2.2868e-50	0	eQTLcatalogue/BLUEPRINT_ge_monocyte:eQTLcatalogue/Fairfax_2014_naive:eQTLcatalogue/Lepik_2017_ge_blood:eQTLGen_cis_eQTLs	-	No	NA	1.751e-06	rs8059990;rs60342335;rs7200210	50	european-only
ENSG00000103061	SLC7A6OS	16	68318406	68344849	-1	protein_coding	84138	SLC7A6OS	0.807327	-1.88576	0	0	35	3.34903e-05	0.0303242	GTEx/v8/Heart_Left_Ventricle	-	Yes	Promoter_anchored_loops:GM12878:IMR90:Mesenchymal_Stem_Cell:Trophoblast-like_Cell	1.751e-06	rs7200210;rs8059990:rs7200210:rs60342335	50	european-only
ENSG00000132600	PRMT7	16	68344877	68392466	1	protein_coding	54496	PRMT7	8.30564e-09	-0.873099	0	0	38	1.88593e-05	1.92473e-59	GTEx/v8/Artery_Tibial:GTEx/v8/Brain_Cerebellar_Hemisphere:GTEx/v8/Colon_Sigmoid:GTEx/v8/Esophagus_Muscularis	-	Yes	Promoter_anchored_loops:GM12878:IMR90:Mesenchymal_Stem_Cell:Trophoblast-like_Cell	1.751e-06	rs7200210;rs60342335;rs8059990;rs8059990:rs7200210:rs60342335	50	european-only
ENSG00000103056	SMPD3	16	68392231	68482591	-1	protein_coding	55512	SMPD3	0.659196	-0.537754	0	0	9	2.40551e-05	4.7734e-10	GTEx/v8/Esophagus_Gastroesophageal_Junction:GTEx/v8/Heart_Atrial_Appendage:GTEx/v8/Nerve_Tibial	-	No	NA	2.395e-06	rs60342335;rs8059990	50	european-only
ENSG00000184939	ZFP90	16	68563993	68609975	1	protein_coding	146198	ZFP90	0.00886193	0.919738	0	0	23	7.41805e-05	0.0154817	GTEx/v8/Skin_Not_Sun_Exposed_Suprapubic	-	No	NA	0.00445	rs60342335	50	european-only
ENSG00000039068	CDH1	16	68771128	68869451	1	protein_coding	999	CDH1	0.338548	-0.0275043	0	0	47	1.9952e-09	1.95746e-05	eQTLGen_cis_eQTLs	-	Yes	Promoter_anchored_loops	1.751e-06	rs8059990;rs7200210;rs60342335;rs8059990:rs7200210	50	european-only
ENSG00000103047	TANGO6	16	68877507	69119083	1	protein_coding	79613	TANGO6	9.71153e-09	-0.883785	0	0	17	1.80922e-06	0.0090461	eQTLcatalogue/CEDAR_transverse_colon	+	No	NA	2.395e-06	rs8059990;rs60342335	50	european-only
ENSG00000103044	HAS3	16	69139467	69152622	1	protein_coding	3038	HAS3	0.269387	-0.838006	0	0	0	NA	NA	NA	NA	Yes	IMR90	0.007076	rs60342335	50	european-only
ENSG00000263203	CHTF8	16	69152757	69154331	-1	protein_coding	54921	CHTF8	NA	-0.491897	0	0	0	NA	NA	NA	NA	Yes	IMR90	0.007076	rs60342335	50	european-only
ENSG00000240505	TNFRSF13B	17	16832849	16875432	-1	protein_coding	23495	TNFRSF13B	6.72185e-13	0.175953	0	0	1	9.703e-08	0.00110619	eQTLGen_trans_eQTLs	-	No	NA	9.143e-05	rs1214598	2	european-only
ENSG00000007171	NOS2	17	26083792	26127525	-1	protein_coding	4843	NOS2	7.26085e-09	0.469983	0	0	0	NA	NA	NA	NA	Yes	Adult_Cortex:Fetal_Cortex:IMR90:Mesendoderm:Trophoblast-like_Cell:hESC	9.03e-08	rs739439	51	european-only
ENSG00000266202	RP1-66C13.4	17	26125832	26220391	-1	protein_coding	NA	NA	NA	NA	0	0	0	NA	NA	NA	NA	Yes	Fetal_Cortex:IMR90:Mesenchymal_Stem_Cell:Trophoblast-like_Cell:hESC	9.03e-08	rs739439	51	european-only
ENSG00000232859	LYRM9	17	26205340	26221778	-1	protein_coding	201229	LYRM9	0.0450003	-0.755299	0	0	1	0.000208429	0.0158683	PsychENCODE_eQTLs	+	Yes	Fetal_Cortex:IMR90:Mesenchymal_Stem_Cell:Trophoblast-like_Cell:hESC	9.03e-08	rs739439	51	european-only
ENSG00000087095	NLK	17	26368763	26523407	1	protein_coding	51701	NLK	0.998934	-1.1514	0	0	0	NA	NA	NA	NA	Yes	IMR90	9.03e-08	rs739439	51	european-only
ENSG00000109084	TMEM97	17	26646121	26655707	1	protein_coding	27346	TMEM97	0.028406	-1.00259	0	0	3	3.27170000000001e-310	0	eQTLcatalogue/BLUEPRINT_ge_monocyte:eQTLcatalogue/BLUEPRINT_ge_T-cell:eQTLcatalogue/CEDAR_T-cell_CD4:eQTLcatalogue/CEDAR_T-cell_CD8:eQTLcatalogue/GENCORD_ge_fibroblast:eQTLcatalogue/Lepik_2017_ge_blood:eQTLcatalogue/TwinsUK_ge_blood:eQTLcatalogue/TwinsUK_ge_fat:PsychENCODE_eQTLs:eQTLGen_cis_eQTLs:BIOSQTL/BIOS_eQTL_geneLevel:GTEx/v8/Adipose_Subcutaneous:GTEx/v8/Adipose_Visceral_Omentum:GTEx/v8/Whole_Blood:GTEx/v8/Artery_Tibial:GTEx/v8/Brain_Caudate_basal_ganglia:GTEx/v8/Breast_Mammary_Tissue:GTEx/v8/Esophagus_Muscularis:GTEx/v8/Heart_Left_Ventricle:GTEx/v8/Cells_Cultured_fibroblasts:GTEx/v8/Thyroid	+	Yes	Adult_Cortex:Fetal_Cortex	9.03e-08	rs739439	51	european-only
ENSG00000109083	IFT20	17	26655352	26662515	-1	protein_coding	90410	IFT20	0.482558	-0.52329	0	0	3	4.41013e-11	0	BIOSQTL/BIOS_eQTL_geneLevel	+	No	NA	9.03e-08	rs739439	51	european-only
ENSG00000004142	POLDIP2	17	26673659	26684545	-1	protein_coding	26073	POLDIP2	0.0492455	NA	0	0	3	2.9275e-28	0	PsychENCODE_eQTLs:eQTLGen_cis_eQTLs:BIOSQTL/BIOS_eQTL_geneLevel:GTEx/v8/Artery_Aorta:GTEx/v8/Artery_Tibial:GTEx/v8/Brain_Caudate_basal_ganglia:GTEx/v8/Brain_Cerebellar_Hemisphere:GTEx/v8/Brain_Cerebellum:GTEx/v8/Brain_Cortex:GTEx/v8/Lung:GTEx/v8/Muscle_Skeletal:GTEx/v8/Nerve_Tibial:GTEx/v8/Pituitary:GTEx/v8/Skin_Not_Sun_Exposed_Suprapubic:GTEx/v8/Skin_Sun_Exposed_Lower_leg:GTEx/v8/Testis:GTEx/v8/Thyroid	+	Yes	Adult_Cortex:Fetal_Cortex:Mesendoderm	9.03e-08	rs739439	51	european-only
ENSG00000244045	TMEM199	17	26684604	26708716	1	protein_coding	147007	TMEM199	0.000653685	-0.452214	1	3.854	3	3.97516e-10	0	eQTLGen_cis_eQTLs:BIOSQTL/BIOS_eQTL_geneLevel:GTEx/v8/Adipose_Subcutaneous:GTEx/v8/Whole_Blood:GTEx/v8/Brain_Spinal_cord_cervical_c-1:GTEx/v8/Breast_Mammary_Tissue:GTEx/v8/Esophagus_Mucosa:GTEx/v8/Nerve_Tibial	+	Yes	Adult_Cortex:Fetal_Cortex:Mesendoderm	9.03e-08	rs739439	51	european-only
ENSG00000109072	VTN	17	26691290	26700110	-1	protein_coding	7448	VTN	1.14001e-09	0.0584307	0	0	0	NA	NA	NA	NA	Yes	Adult_Cortex:Fetal_Cortex:Mesendoderm	9.03e-08	rs739439	51	european-only
ENSG00000273171	CTB-96E2.2	17	26691310	26695033	-1	protein_coding	NA	NA	NA	NA	0	0	0	NA	NA	NA	NA	Yes	Mesendoderm	9.03e-08	rs739439	51	european-only
ENSG00000004139	SARM1	17	26691378	26728065	1	protein_coding	23098	SARM1	9.18623e-09	NA	3	9.02	3	1.2481e-25	0	PsychENCODE_eQTLs:eQTLGen_cis_eQTLs:GTEx/v8/Adipose_Visceral_Omentum:GTEx/v8/Pituitary:GTEx/v8/Thyroid	+	Yes	Mesendoderm	9.03e-08	rs739439	51	european-only
ENSG00000076351	SLC46A1	17	26721661	26734215	-1	protein_coding	113235	SLC46A1	0.104423	NA	2	9.02	3	2.20985e-10	0	BIOSQTL/BIOS_eQTL_geneLevel	+	Yes	Mesendoderm	9.03e-08	rs739439	51	european-only
ENSG00000258472	RP11-192H23.4	17	26782770	26941215	-1	protein_coding	NA	NA	NA	NA	0	0	0	NA	NA	NA	NA	Yes	Adult_Cortex	9.03e-08	rs739439	51	european-only
ENSG00000007216	SLC13A2	17	26800311	26824799	1	protein_coding	9058	SLC13A2	8.28516e-07	-0.152573	0	0	0	NA	NA	NA	NA	Yes	GM12878:Mesendoderm:hESC	9.03e-08	rs739439	51	european-only
ENSG00000109101	FOXN1	17	26833261	26865914	1	protein_coding	8456	FOXN1	0.969498	0.179225	0	0	0	NA	NA	NA	NA	Yes	GM12878:Mesendoderm:hESC	9.03e-08	rs739439	51	european-only
ENSG00000109103	UNC119	17	26873725	26879686	-1	protein_coding	9094	UNC119	0.00971742	-0.281719	0	0	0	NA	NA	NA	NA	Yes	Adult_Cortex:Fetal_Cortex	9.03e-08	rs739439	51	european-only
ENSG00000087111	PIGS	17	26880401	26898890	-1	protein_coding	94005	PIGS	0.0799524	-1.05496	0	0	0	NA	NA	NA	NA	Yes	Adult_Cortex:Fetal_Cortex	9.03e-08	rs739439	51	european-only
ENSG00000109107	ALDOC	17	26900133	26904282	-1	protein_coding	230	ALDOC	0.790721	-0.44703	0	0	0	NA	NA	NA	NA	Yes	Adult_Cortex	9.03e-08	rs739439	51	european-only
ENSG00000076382	SPAG5	17	26904588	26926297	-1	protein_coding	10615	SPAG5	7.25669e-06	-0.635176	0	0	0	NA	NA	NA	NA	Yes	Adult_Cortex:Fetal_Cortex	9.03e-08	rs739439	51	european-only
ENSG00000167524	SGK494	17	26934982	26941218	-1	protein_coding	124923	SGK494	2.61343e-05	NA	0	0	0	NA	NA	NA	NA	Yes	Adult_Cortex	9.03e-08	rs739439	51	european-only
ENSG00000007202	KIAA0100	17	26941458	26972472	-1	protein_coding	9703	KIAA0100	0.265244	-0.495914	0	0	0	NA	NA	NA	NA	Yes	Fetal_Cortex	9.03e-08	rs739439	51	european-only
ENSG00000132581	SDF2	17	26975374	26989207	-1	protein_coding	6388	SDF2	0.68281	-0.687765	0	0	0	NA	NA	NA	NA	Yes	Adult_Cortex:Fetal_Cortex	9.03e-08	rs739439	51	european-only
ENSG00000109111	SUPT6H	17	26989109	27029697	1	protein_coding	6830	SUPT6H	1	-1.01782	0	0	0	NA	NA	NA	NA	Yes	Adult_Cortex:Fetal_Cortex	9.03e-08	rs739439	51	european-only
ENSG00000167525	PROCA1	17	27030215	27038872	-1	protein_coding	147011	PROCA1	0.000876151	-0.633441	0	0	0	NA	NA	NA	NA	Yes	Adult_Cortex:Fetal_Cortex	9.03e-08	rs739439	51	european-only
ENSG00000109113	RAB34	17	27041299	27045447	-1	protein_coding	83871	RAB34	4.67975e-06	-0.41151	0	0	1	1.2266e-05	0.0344421	eQTLGen_cis_eQTLs	-	Yes	Adult_Cortex:Fetal_Cortex	9.03e-08	rs739439	51	european-only
ENSG00000198242	RPL23A	17	27046411	27051377	1	protein_coding	6147	RPL23A	0.876904	-1.22697	0	0	0	NA	NA	NA	NA	Yes	Adult_Cortex:Fetal_Cortex	9.03e-08	rs739439	51	european-only
ENSG00000076604	TRAF4	17	27071002	27077974	1	protein_coding	9618	TRAF4	0.840039	-0.458819	0	0	1	3.7322e-05	0.0496133	GTEx/v8/Brain_Anterior_cingulate_cortex_BA24	+	No	NA	5.602e-06	rs739439	51	european-only
ENSG00000063015	SEZ6	17	27281919	27333458	-1	protein_coding	124925	SEZ6	NA	-0.407242	0	0	0	NA	NA	NA	NA	Yes	Fetal_Cortex	9.03e-08	rs739439	51	european-only
ENSG00000132141	CCT6B	17	33254878	33308097	-1	protein_coding	10693	CCT6B	8.85516e-05	NA	0	0	0	NA	NA	NA	NA	Yes	IMR90	1.752e-07	rs9904602:rs11650008;rs2306593;rs2306593:rs2306593;rs9904602:rs2306593:rs11650008:rs11650008;rs9904602	52	european-only
ENSG00000198783	ZNF830	17	33288549	33290205	1	protein_coding	91603	ZNF830	0.447637	0.137963	0	0	0	NA	NA	NA	NA	Yes	IMR90	1.752e-07	rs9904602:rs11650008;rs2306593;rs2306593:rs2306593;rs9904602:rs2306593:rs11650008:rs11650008;rs9904602	52	european-only
ENSG00000005156	LIG3	17	33307513	33332083	1	protein_coding	3980	LIG3	2.83468e-06	-0.449888	0	0	0	NA	NA	NA	NA	Yes	IMR90	1.752e-07	rs9904602:rs11650008;rs2306593;rs2306593:rs2306593;rs9904602:rs2306593:rs11650008:rs11650008;rs9904602	52	european-only
ENSG00000092871	RFFL	17	33333009	33416338	-1	protein_coding	117584	RFFL	0.379222	-1.82271	0	0	0	NA	NA	NA	NA	Yes	IMR90	1.752e-07	rs9904602:rs11650008;rs2306593;rs2306593:rs2306593;rs9904602:rs2306593:rs11650008:rs11650008;rs9904602	52	european-only
ENSG00000267618	RAD51L3-RFFL	17	33338368	33448512	-1	protein_coding	100529207	RAD51L3-RFFL	2.2362e-05	NA	0	0	0	NA	NA	NA	NA	Yes	IMR90	1.752e-07	rs9904602:rs11650008;rs2306593;rs2306593:rs2306593;rs9904602:rs2306593:rs11650008:rs11650008;rs9904602	52	european-only
ENSG00000185379	RAD51D	17	33426811	33448541	-1	protein_coding	5892	RAD51D	6.18805e-07	NA	0	0	0	NA	NA	NA	NA	Yes	IMR90	1.752e-07	rs9904602:rs11650008;rs2306593;rs2306593:rs2306593;rs9904602:rs2306593:rs11650008:rs11650008;rs9904602	52	european-only
ENSG00000073598	FNDC8	17	33448598	33457751	1	protein_coding	54752	FNDC8	1.90286e-05	-0.406687	0	0	0	NA	NA	NA	NA	Yes	IMR90	1.752e-07	rs9904602:rs11650008;rs2306593;rs2306593:rs2306593;rs9904602:rs2306593:rs11650008:rs11650008;rs9904602	52	european-only
ENSG00000073536	NLE1	17	33455772	33469334	-1	protein_coding	54475	NLE1	0.0539875	-0.708905	0	0	0	NA	NA	NA	NA	Yes	IMR90	1.752e-07	rs9904602:rs11650008;rs2306593;rs2306593:rs2306593;rs9904602:rs2306593:rs11650008:rs11650008;rs9904602	52	european-only
ENSG00000141161	UNC45B	17	33474836	33516364	1	protein_coding	146862	UNC45B	2.76564e-08	-1.0789	0	0	0	NA	NA	NA	NA	Yes	IMR90	1.752e-07	rs9904602:rs11650008;rs2306593;rs2306593:rs2306593;rs9904602:rs2306593:rs11650008:rs11650008;rs9904602	52	european-only
ENSG00000166750	SLFN5	17	33570055	33600674	1	protein_coding	162394	SLFN5	1.21565e-09	2.56734	0	0	0	NA	NA	NA	NA	Yes	IMR90	1.752e-07	rs9904602:rs11650008;rs2306593;rs2306593:rs2306593;rs9904602:rs2306593:rs11650008:rs11650008;rs9904602	52	european-only
ENSG00000205045	SLFN12L	17	33791268	33864880	-1	protein_coding	100506736	SLFN12L	2.34689e-05	1.34331	0	0	0	NA	NA	NA	NA	Yes	IMR90	1.752e-07	rs9904602:rs11650008;rs2306593;rs2306593:rs2306593;rs9904602:rs2306593:rs11650008:rs11650008;rs9904602	52	european-only
ENSG00000236320	SLFN14	17	33875144	33885117	-1	protein_coding	342618	SLFN14	NA	-0.182862	0	0	0	NA	NA	NA	NA	Yes	Fetal_Cortex:GM12878:IMR90	1.752e-07	rs9904602:rs11650008;rs2306593;rs2306593:rs2306593;rs9904602:rs2306593:rs11650008:rs11650008;rs9904602	52	european-only
ENSG00000108733	PEX12	17	33901814	33905882	-1	protein_coding	5193	PEX12	3.69625e-12	-0.195978	0	0	0	NA	NA	NA	NA	Yes	Adult_Cortex:Fetal_Cortex:GM12878:IMR90	8.607e-08	rs9904602:rs11650008;rs2306593;rs2306593:rs11650008:rs2306593;rs9904602:rs2306593:rs11650008;rs9904602	52	european-only
ENSG00000006125	AP2B1	17	33905065	34053436	1	protein_coding	163	AP2B1	0.999667	0.51086	0	0	0	NA	NA	NA	NA	Yes	Adult_Cortex:Fetal_Cortex:GM12878:IMR90	8.607e-08	rs9904602:rs11650008;rs2306593;rs2306593:rs11650008:rs2306593;rs9904602:rs2306593:rs11650008;rs9904602	52	european-only
ENSG00000141150	RASL10B	17	34058668	34070540	1	protein_coding	91608	RASL10B	0.0367926	-0.828531	0	0	0	NA	NA	NA	NA	Yes	IMR90	1.752e-07	rs9904602:rs11650008;rs2306593;rs2306593:rs2306593;rs9904602:rs2306593:rs11650008:rs11650008;rs9904602	52	european-only
ENSG00000132139	GAS2L2	17	34071530	34079897	-1	protein_coding	246176	GAS2L2	0.000457989	0.671338	0	0	0	NA	NA	NA	NA	Yes	IMR90	1.752e-07	rs9904602:rs11650008;rs2306593;rs2306593:rs2306593;rs9904602:rs2306593:rs11650008:rs11650008;rs9904602	52	european-only
ENSG00000129270	MMP28	17	34083268	34122711	-1	protein_coding	79148	MMP28	0.00013926	NA	0	0	0	NA	NA	NA	NA	Yes	IMR90:hESC	1.752e-07	rs9904602:rs11650008;rs2306593;rs2306593:rs2306593;rs9904602:rs2306593:rs11650008:rs11650008;rs9904602	52	european-only
ENSG00000154768	C17orf50	17	34087916	34092098	1	protein_coding	146853	C17orf50	0.00795276	-0.397853	0	0	0	NA	NA	NA	NA	Yes	IMR90	1.752e-07	rs9904602:rs11650008;rs2306593;rs2306593:rs2306593;rs9904602:rs2306593:rs11650008:rs11650008;rs9904602	52	european-only
ENSG00000172660	TAF15	17	34136459	34191619	1	protein_coding	8148	TAF15	0.354286	-0.666264	0	0	0	NA	NA	NA	NA	Yes	IMR90:hESC	1.752e-07	rs9904602:rs11650008;rs2306593;rs2306593:rs2306593;rs9904602:rs2306593:rs11650008:rs11650008;rs9904602	52	european-only
ENSG00000172653	C17orf66	17	34181955	34195895	-1	protein_coding	256957	C17orf66	5.18585e-10	-0.301998	0	0	0	NA	NA	NA	NA	Yes	Liver:GM12878:IMR90:Mesenchymal_Stem_Cell:hESC	1.752e-07	rs9904602:rs11650008;rs2306593;rs2306593:rs2306593;rs9904602:rs2306593:rs11650008:rs11650008;rs9904602	52	european-only
ENSG00000187456	RDM1	17	34245070	34257777	-1	protein_coding	201299	RDM1	0.00503097	-0.357047	0	0	0	NA	NA	NA	NA	Yes	Adult_Cortex:Aorta:GM12878:IMR90:Mesenchymal_Stem_Cell:Mesendoderm:hESC	1.752e-07	rs9904602:rs11650008:rs11650008;rs2306593:rs2306593;rs9904602:rs11650008;rs2306593;rs9904602:rs2306593:rs11650008;rs9904602	52	european-only
ENSG00000161572	LYZL6	17	34261522	34270703	-1	protein_coding	57151	LYZL6	7.44688e-05	1.0364	0	0	0	NA	NA	NA	NA	Yes	Aorta:GM12878:IMR90:Mesenchymal_Stem_Cell:Mesendoderm:hESC	1.752e-07	rs9904602:rs11650008;rs2306593;rs2306593:rs2306593;rs9904602:rs2306593:rs11650008:rs11650008;rs9904602	52	european-only
ENSG00000161573	CCL16	17	34303529	34308532	-1	protein_coding	6360	CCL16	0.0920615	0.378224	0	0	0	NA	NA	NA	NA	Yes	Promoter_anchored_loops:Aorta:Left_Ventricle:Liver:Lung:Spleen:GM12878:IMR90:Mesenchymal_Stem_Cell:Mesendoderm:Trophoblast-like_Cell:hESC	1.752e-07	rs9904602:rs11650008:rs11650008;rs2306593;rs9904602:rs11650008;rs2306593:rs2306593;rs9904602:rs2306593:rs11650008;rs9904602	52	european-only
ENSG00000213494	CCL14	17	34310327	34329100	-1	protein_coding	6358	CCL14	0.000121912	1.09865	0	0	0	NA	NA	NA	NA	Yes	Aorta:Liver:GM12878	1.752e-07	rs9904602:rs11650008;rs2306593;rs2306593:rs2306593;rs9904602:rs2306593:rs11650008:rs11650008;rs9904602	52	european-only
ENSG00000161574	CCL15-CCL14	17	34310692	34328660	-1	protein_coding	348249	CCL15-CCL14	NA	NA	0	0	0	NA	NA	NA	NA	Yes	Aorta:Liver:GM12878	1.752e-07	rs9904602:rs11650008;rs2306593;rs2306593:rs2306593;rs9904602:rs2306593:rs11650008:rs11650008;rs9904602	52	european-only
ENSG00000266956	CTB-186H2.3	17	34310692	34317306	1	protein_coding	NA	NA	NA	NA	0	0	0	NA	NA	NA	NA	Yes	Aorta:Left_Ventricle:Liver:Lung:Spleen:GM12878:IMR90:Mesenchymal_Stem_Cell:Mesendoderm:Trophoblast-like_Cell:hESC	1.752e-07	rs9904602:rs11650008;rs2306593;rs2306593:rs2306593;rs9904602:rs2306593:rs11650008:rs11650008;rs9904602	52	european-only
ENSG00000267596	CCL15	17	34323476	34329084	-1	protein_coding	6359	CCL15	0.0767077	0.72391	0	0	0	NA	NA	NA	NA	Yes	Aorta:Liver:GM12878	1.752e-07	rs9904602:rs11650008;rs2306593;rs2306593:rs2306593;rs9904602:rs2306593:rs11650008:rs11650008;rs9904602	52	european-only
ENSG00000167236	CCL23	17	34340096	34345005	-1	protein_coding	6368	CCL23	0.042812	0.624155	0	0	0	NA	NA	NA	NA	Yes	Aorta:Liver:GM12878	1.752e-07	rs9904602:rs11650008;rs2306593;rs2306593:rs2306593;rs9904602:rs2306593:rs11650008:rs11650008;rs9904602	52	european-only
ENSG00000006074	CCL18	17	34391640	34399392	1	protein_coding	6362	CCL18	0.0103066	0.292029	0	0	0	NA	NA	NA	NA	Yes	GM12878	1.752e-07	rs9904602:rs11650008;rs2306593;rs2306593:rs2306593;rs9904602:rs2306593:rs11650008:rs11650008;rs9904602	52	european-only
ENSG00000006075	CCL3	17	34415602	34417515	-1	protein_coding	6348	CCL3	0.145339	0.114886	0	0	0	NA	NA	NA	NA	Yes	Promoter_anchored_loops:GM12878	1.752e-07	rs2306593;rs9904602:rs2306593:rs11650008:rs9904602:rs11650008;rs9904602:rs11650008;rs2306593:rs11650008;rs9904602	52	european-only
ENSG00000129277	CCL4	17	34430983	34433014	1	protein_coding	6351	CCL4	0.264899	0.99726	0	0	0	NA	NA	NA	NA	Yes	GM12878	1.752e-07	rs9904602:rs11650008;rs2306593;rs2306593:rs2306593;rs9904602:rs2306593:rs11650008:rs11650008;rs9904602	52	european-only
ENSG00000256515	CCL3L3	17	34522268	34524157	-1	protein_coding	414062	CCL3L3	NA	NA	0	0	40	1.1256e-41	0	PsychENCODE_eQTLs:eQTLGen_cis_eQTLs	-	No	NA	8.607e-08	rs9904602;rs11650008;rs2306593	52	european-only
ENSG00000205020	CCL4L1	17	34538310	34540280	1	protein_coding	388372	CCL4L1	0.480861	NA	0	0	40	5.88e-43	0	eQTLGen_cis_eQTLs	-	No	NA	8.607e-08	rs9904602;rs11650008;rs2306593	52	european-only
ENSG00000205021	CCL3L1	17	34623842	34625731	-1	protein_coding	6349	CCL3L1	NA	-0.34003	0	0	19	8.64913e-17	0	eQTLGen_cis_eQTLs:BIOSQTL/BIOS_eQTL_geneLevel	-	No	NA	8.607e-08	rs11650008;rs2306593;rs9904602	52	european-only
ENSG00000197262	CCL4L2	17	34639793	34641846	1	protein_coding	9560	CCL4L2	0.489937	-0.536984	0	0	29	2.4791e-11	0	eQTLGen_cis_eQTLs:BIOSQTL/BIOS_eQTL_geneLevel	+	No	NA	1.939e-07	rs9904602;rs11650008;rs2306593	52	european-only
ENSG00000108278	ZNHIT3	17	34842473	34855154	1	protein_coding	9326	ZNHIT3	1.21466e-05	-0.241415	10	12.44	45	1.8913e-238	0	PsychENCODE_eQTLs:DICE/B_cell_naive:DICE/T_CD4_naive:DICE/T_CD4_naive_activated:DICE/T_CD8_naive_activated:DICE/T_CD4_TH1:DICE/T_CD4_memory_TREG:DICE/T_CD4_naive_TREG:eQTLGen_cis_eQTLs:BIOSQTL/BIOS_eQTL_geneLevel	+	Yes	Adult_Cortex:Fetal_Cortex	8.607e-08	rs9904602;rs11650008;rs2306593;rs11650008:rs2306593	52	european-only
ENSG00000141140	MYO19	17	34851477	34899284	-1	protein_coding	80179	MYO19	2.43129e-18	-0.971041	22	22.1	44	5.8677e-111	0	PsychENCODE_eQTLs:DICE/T_CD4_TFH:DICE/T_CD4_TH1:DICE/T_CD4_TH17:DICE/T_CD4_TH1_17:DICE/T_CD4_TH2:DICE/T_CD4_memory_TREG:eQTLGen_cis_eQTLs:BIOSQTL/BIOS_eQTL_geneLevel	-	Yes	Adult_Cortex:Fetal_Cortex	8.607e-08	rs9904602;rs11650008;rs2306593;rs9904602:rs11650008;rs2306593:rs2306593;rs9904602:rs2306593:rs11650008	52	european-only
ENSG00000184886	PIGW	17	34890847	34895159	1	protein_coding	284098	PIGW	5.93369e-07	-0.985541	4	22.1	42	8.8837e-77	0	PsychENCODE_eQTLs:DICE/B_cell_naive:eQTLGen_cis_eQTLs:BIOSQTL/BIOS_eQTL_geneLevel	-	Yes	Adult_Cortex:Fetal_Cortex	8.607e-08	rs11650008;rs2306593;rs9904602;rs9904602:rs11650008;rs2306593:rs2306593;rs9904602:rs2306593:rs11650008	52	european-only
ENSG00000005955	GGNBP2	17	34900737	34946278	1	protein_coding	79893	GGNBP2	0.999929	NA	30	22.1	42	3.27170000000001e-310	0	DICE/T_CD4_memory_TREG:eQTLGen_cis_eQTLs:BIOSQTL/BIOS_eQTL_geneLevel:xQTLServer_eQTLs	+	Yes	Adult_Cortex	8.607e-08	rs11650008;rs2306593;rs9904602;rs9904602:rs11650008	52	european-only
ENSG00000108272	DHRS11	17	34948228	34957235	1	protein_coding	79154	DHRS11	0.0315613	-0.566889	11	12.59	45	0	0	PsychENCODE_eQTLs:DICE/T_CD4_TFH:DICE/T_CD4_TH1:DICE/T_CD4_TH17:DICE/T_CD4_TH2:DICE/T_CD4_memory_TREG:eQTLGen_cis_eQTLs:BIOSQTL/BIOS_eQTL_geneLevel:xQTLServer_eQTLs	-	Yes	Adult_Cortex	8.607e-08	rs2306593;rs9904602;rs11650008	52	european-only
ENSG00000129282	MRM1	17	34958001	34965407	1	protein_coding	79922	MRM1	5.92768e-05	-0.0472211	6	7.003	41	4.60008e-12	0	eQTLGen_cis_eQTLs:BIOSQTL/BIOS_eQTL_geneLevel:xQTLServer_eQTLs	-	No	NA	8.607e-08	rs2306593;rs9904602;rs11650008	52	european-only
ENSG00000167230	C17orf78	17	35732928	35749662	1	protein_coding	284099	C17orf78	0.00407528	-0.576205	0	0	0	NA	NA	NA	NA	Yes	Promoter_anchored_loops	1.113e-07	rs11650008;rs9904602:rs2306593;rs9904602:rs2306593:rs11650008	52	european-only
ENSG00000161326	DUSP14	17	35849937	35873603	1	protein_coding	11072	DUSP14	0.773652	-0.784808	0	0	0	NA	NA	NA	NA	Yes	Liver:IMR90:Mesenchymal_Stem_Cell:hESC	8.607e-08	rs11650008:rs2306593;rs9904602:rs11650008;rs9904602:rs2306593:rs9904602:rs11650008;rs2306593	52	european-only
ENSG00000006114	SYNRG	17	35874900	35969544	-1	protein_coding	11276	SYNRG	0.972748	-0.859147	0	0	0	NA	NA	NA	NA	Yes	IMR90	1.113e-07	rs2306593;rs9904602:rs11650008:rs2306593	52	european-only
ENSG00000185128	TBC1D3F	17	36283971	36294915	1	protein_coding	84218	TBC1D3F	0.620381	-0.443976	0	0	0	NA	NA	NA	NA	Yes	Mesenchymal_Stem_Cell:Mesendoderm:hESC	1.752e-07	rs9904602:rs11650008;rs2306593;rs2306593:rs2306593;rs9904602:rs2306593:rs11650008:rs11650008;rs9904602	52	european-only
ENSG00000174093	RP11-1407O15.2	17	36337717	36421858	-1	protein_coding	NA	NA	NA	NA	0	0	0	NA	NA	NA	NA	Yes	Mesenchymal_Stem_Cell:Mesendoderm:hESC	1.752e-07	rs9904602:rs11650008;rs2306593;rs2306593:rs2306593;rs9904602:rs2306593:rs11650008:rs11650008;rs9904602	52	european-only
ENSG00000174100	MRPL45	17	36452989	36479101	1	protein_coding	84311	MRPL45	0.00150597	-0.305704	0	0	0	NA	NA	NA	NA	Yes	Mesenchymal_Stem_Cell:Mesendoderm:hESC	1.752e-07	rs9904602:rs11650008;rs2306593;rs2306593:rs2306593;rs9904602:rs2306593:rs11650008:rs11650008;rs9904602	52	european-only
ENSG00000188888	GPR179	17	36481413	36499730	-1	protein_coding	440435	GPR179	2.67654e-20	-0.316023	0	0	0	NA	NA	NA	NA	Yes	Left_Ventricle:Mesenchymal_Stem_Cell:Mesendoderm:Trophoblast-like_Cell:hESC	8.607e-08	rs9904602:rs11650008;rs2306593;rs2306593:rs2306593;rs9904602:rs2306593:rs11650008:rs11650008;rs9904602	52	european-only
ENSG00000174111	SOCS7	17	36508111	36556019	1	protein_coding	30837	SOCS7	0.998971	NA	0	0	0	NA	NA	NA	NA	Yes	Left_Ventricle:Mesenchymal_Stem_Cell:Mesendoderm:Trophoblast-like_Cell:hESC	8.607e-08	rs9904602:rs11650008;rs2306593;rs2306593:rs2306593;rs9904602:rs2306593:rs11650008:rs11650008;rs9904602	52	european-only
ENSG00000179294	C17orf96	17	36827961	36831187	-1	protein_coding	100170841	C17orf96	NA	-0.716582	0	0	0	NA	NA	NA	NA	Yes	Mesenchymal_Stem_Cell:Mesendoderm:Trophoblast-like_Cell:hESC	1.752e-07	rs9904602:rs11650008;rs2306593;rs2306593:rs2306593;rs9904602:rs2306593:rs11650008:rs11650008;rs9904602	52	european-only
ENSG00000108292	MLLT6	17	36861795	36886056	1	protein_coding	4302	MLLT6	0.998762	-2.00038	0	0	0	NA	NA	NA	NA	Yes	Mesenchymal_Stem_Cell	1.752e-07	rs9904602:rs11650008;rs2306593;rs2306593:rs2306593;rs9904602:rs2306593:rs11650008:rs11650008;rs9904602	52	european-only
ENSG00000269094	AC006449.1	17	36884086	36884451	-1	protein_coding	NA	NA	NA	NA	0	0	0	NA	NA	NA	NA	Yes	Left_Ventricle	1.752e-07	rs9904602:rs11650008;rs2306593;rs2306593:rs2306593;rs9904602:rs2306593:rs11650008:rs11650008;rs9904602	52	european-only
ENSG00000230055	CISD3	17	36886488	36891297	1	protein_coding	284106	CISD3	NA	0.0310808	0	0	0	NA	NA	NA	NA	Yes	Left_Ventricle	1.752e-07	rs9904602:rs11650008;rs2306593;rs2306593:rs2306593;rs9904602:rs2306593:rs11650008:rs11650008;rs9904602	52	european-only
ENSG00000056661	PCGF2	17	36890150	36906070	-1	protein_coding	7703	PCGF2	0.553827	-0.969949	0	0	0	NA	NA	NA	NA	Yes	Left_Ventricle	1.752e-07	rs9904602:rs11650008;rs2306593;rs2306593:rs2306593;rs9904602:rs2306593:rs11650008:rs11650008;rs9904602	52	european-only
ENSG00000227450	CTB-58E17.5	17	36905613	36906969	1	protein_coding	NA	NA	NA	NA	0	0	0	NA	NA	NA	NA	Yes	Left_Ventricle	1.752e-07	rs9904602:rs11650008;rs2306593;rs2306593:rs2306593;rs9904602:rs2306593:rs11650008:rs11650008;rs9904602	52	european-only
ENSG00000108294	PSMB3	17	36908989	36920484	1	protein_coding	5691	PSMB3	0.69759	0.0283348	0	0	0	NA	NA	NA	NA	Yes	Left_Ventricle	1.752e-07	rs9904602:rs11650008;rs2306593;rs2306593:rs2306593;rs9904602:rs2306593:rs11650008:rs11650008;rs9904602	52	european-only
ENSG00000133193	FAM104A	17	71203492	71232892	-1	protein_coding	84923	FAM104A	0.612044	-0.906523	0	0	0	NA	NA	NA	NA	Yes	Mesenchymal_Stem_Cell	6.58e-06	rs2307008	53	european-only
ENSG00000141219	C17orf80	17	71228372	71245091	1	protein_coding	55028	C17orf80	2.5381e-07	0.177401	0	0	0	NA	NA	NA	NA	Yes	Mesenchymal_Stem_Cell	6.58e-06	rs2307008	53	european-only
ENSG00000172794	RAB37	17	72666717	72743474	1	protein_coding	326624	RAB37	8.22692e-05	-0.529151	0	0	0	NA	NA	NA	NA	Yes	Adult_Cortex	4.777e-06	rs2307008	53	european-only
ENSG00000109065	NAT9	17	72766686	72772506	-1	protein_coding	26151	NAT9	0.0806612	0.337491	0	0	0	NA	NA	NA	NA	Yes	Liver:Mesendoderm:hESC	6.58e-06	rs2307008	53	european-only
ENSG00000109066	TMEM104	17	72772622	72835918	1	protein_coding	54868	TMEM104	2.89328e-05	-1.50235	0	0	0	NA	NA	NA	NA	Yes	Liver:Mesendoderm:hESC	6.58e-06	rs2307008	53	european-only
ENSG00000167861	HID1	17	72946838	72969261	-1	protein_coding	283987	HID1	0.465505	-0.173917	0	0	8	3.67914e-05	2.57891e-24	GTEx/v8/Thyroid	-	Yes	GM12878:IMR90:Mesenchymal_Stem_Cell:Mesendoderm:Trophoblast-like_Cell:hESC	6.333e-06	rs2307008	53	european-only
ENSG00000109089	CDR2L	17	72983727	73001895	1	protein_coding	30850	CDR2L	0.00132718	0.499626	0	0	5	7.15368e-05	1.49544e-08	GTEx/v8/Skin_Sun_Exposed_Lower_leg	-	Yes	GM12878:IMR90:Mesenchymal_Stem_Cell:Mesendoderm:Trophoblast-like_Cell:hESC	6.58e-06	rs2307008	53	european-only
ENSG00000167862	ICT1	17	73008765	73017356	1	protein_coding	3396	ICT1	0.0193427	-0.101302	0	0	3	4.09382e-05	4.50896e-11	GTEx/v8/Heart_Left_Ventricle	-	Yes	Adult_Cortex:Fetal_Cortex:Left_Ventricle:GM12878:IMR90:Mesenchymal_Stem_Cell:Mesendoderm:Trophoblast-like_Cell:hESC	4.777e-06	rs2307008	53	european-only
ENSG00000180901	KCTD2	17	73028670	73061984	1	protein_coding	23510	KCTD2	0.0619	0.985963	13	18.95	10	6.9324e-31	0	PsychENCODE_eQTLs:eQTLGen_cis_eQTLs:BIOSQTL/BIOS_eQTL_geneLevel:GTEx/v8/Artery_Tibial:GTEx/v8/Esophagus_Mucosa:GTEx/v8/Esophagus_Muscularis:GTEx/v8/Muscle_Skeletal:GTEx/v8/Cells_Cultured_fibroblasts:GTEx/v8/Skin_Not_Sun_Exposed_Suprapubic:GTEx/v8/Skin_Sun_Exposed_Lower_leg	-	Yes	Adult_Cortex:Fetal_Cortex:Left_Ventricle:GM12878:IMR90:Mesenchymal_Stem_Cell:Mesendoderm:Trophoblast-like_Cell:hESC	4.777e-06	rs2307008	53	european-only
ENSG00000167863	ATP5H	17	73034958	73043080	-1	protein_coding	10476	ATP5H	0.0108716	NA	10	18.95	10	1.3026e-57	0	eQTLcatalogue/BLUEPRINT_ge_monocyte:eQTLcatalogue/Lepik_2017_ge_blood:eQTLcatalogue/TwinsUK_ge_skin:DICE/T_CD4_TFH:DICE/T_CD4_TH17:eQTLGen_cis_eQTLs:BIOSQTL/BIOS_eQTL_geneLevel:GTEx/v8/Adipose_Subcutaneous:GTEx/v8/Adipose_Visceral_Omentum:GTEx/v8/Whole_Blood:GTEx/v8/Artery_Aorta:GTEx/v8/Artery_Tibial:GTEx/v8/Breast_Mammary_Tissue:GTEx/v8/Colon_Sigmoid:GTEx/v8/Colon_Transverse:GTEx/v8/Esophagus_Gastroesophageal_Junction:GTEx/v8/Esophagus_Mucosa:GTEx/v8/Esophagus_Muscularis:GTEx/v8/Heart_Atrial_Appendage:GTEx/v8/Lung:GTEx/v8/Muscle_Skeletal:GTEx/v8/Nerve_Tibial:GTEx/v8/Ovary:GTEx/v8/Skin_Sun_Exposed_Lower_leg:GTEx/v8/Spleen:GTEx/v8/Thyroid	-	Yes	Left_Ventricle:GM12878:IMR90:Mesenchymal_Stem_Cell:Mesendoderm:Trophoblast-like_Cell:hESC	4.777e-06	rs2307008	53	european-only
ENSG00000170190	SLC16A5	17	73083822	73102257	1	protein_coding	9121	SLC16A5	3.70619e-05	0.104438	0	0	8	2.636e-10	0	eQTLGen_cis_eQTLs	+	No	NA	4.777e-06	rs2307008	53	european-only
ENSG00000125449	ARMC7	17	73106047	73126360	1	protein_coding	79637	ARMC7	0.0149469	0.0853254	0	0	0	NA	NA	NA	NA	Yes	Adult_Cortex:Fetal_Cortex	4.777e-06	rs2307008	53	european-only
ENSG00000125458	NT5C	17	73126320	73127890	-1	protein_coding	30833	NT5C	0.0126488	-0.195459	0	0	10	6.5096e-14	0	eQTLGen_cis_eQTLs	+	Yes	Fetal_Cortex:Left_Ventricle:GM12878:IMR90:Mesenchymal_Stem_Cell:Mesendoderm:Trophoblast-like_Cell:hESC	4.777e-06	rs2307008	53	european-only
ENSG00000189159	HN1	17	73131343	73164376	-1	protein_coding	51155	HN1	0.0193135	-0.849601	0	0	0	NA	NA	NA	NA	Yes	Promoter_anchored_loops:IMR90	6.58e-06	rs2307008	53	european-only
ENSG00000188612	SUMO2	17	73163408	73179078	-1	protein_coding	6613	SUMO2	0.850516	-0.182439	0	0	9	1.6546e-06	0.0048834	eQTLGen_cis_eQTLs	-	Yes	Adult_Cortex:Fetal_Cortex:IMR90	4.777e-06	rs2307008	53	european-only
ENSG00000125450	NUP85	17	73201754	73231853	1	protein_coding	79902	NUP85	0.999783	-0.474989	0	0	0	NA	NA	NA	NA	Yes	Adult_Cortex:Fetal_Cortex:Left_Ventricle:GM12878:IMR90:Mesenchymal_Stem_Cell	4.777e-06	rs2307008	53	european-only
ENSG00000125447	GGA3	17	73232694	73258444	-1	protein_coding	23163	GGA3	0.505244	-0.352278	0	0	10	5.85317e-07	0.000505131	BIOSQTL/BIOS_eQTL_geneLevel	-	Yes	Adult_Cortex:Fetal_Cortex	4.777e-06	rs2307008	53	european-only
ENSG00000125445	MRPS7	17	73257755	73262454	1	protein_coding	51081	MRPS7	0.00249162	-0.251147	0	0	10	9.2215e-14	0	eQTLGen_cis_eQTLs:BIOSQTL/BIOS_eQTL_geneLevel	-	Yes	Adult_Cortex:Fetal_Cortex	4.777e-06	rs2307008	53	european-only
ENSG00000125457	MIF4GD	17	73262309	73267308	-1	protein_coding	57409	MIF4GD	3.58019e-05	NA	0	0	1	6.8321e-09	4.51496e-05	eQTLGen_cis_eQTLs	+	No	NA	0.001978	rs2307008	53	european-only
ENSG00000177885	GRB2	17	73314157	73401790	-1	protein_coding	2885	GRB2	0.549681	-2.00465	0	0	0	NA	NA	NA	NA	Yes	Left_Ventricle:GM12878:Mesenchymal_Stem_Cell:Mesendoderm:Trophoblast-like_Cell:hESC	4.777e-06	rs2307008	53	european-only
ENSG00000177728	KIAA0195	17	73437240	73496171	1	protein_coding	9772	KIAA0195	1.59177e-07	0.0807984	0	0	0	NA	NA	NA	NA	Yes	Left_Ventricle:GM12878:Mesenchymal_Stem_Cell:Mesendoderm:Trophoblast-like_Cell:hESC	4.777e-06	rs2307008	53	european-only
ENSG00000182173	TSEN54	17	73512141	73520820	1	protein_coding	283989	TSEN54	1.75672e-05	NA	0	0	4	8.2736e-07	0.00263868	eQTLGen_cis_eQTLs	+	No	NA	4.777e-06	rs2307008	53	european-only
ENSG00000073350	LLGL2	17	73521161	73571289	1	protein_coding	3993	LLGL2	8.27306e-07	NA	0	0	1	1.21183e-05	1.34441e-22	GTEx/v8/Muscle_Skeletal	-	Yes	Adult_Cortex:Mesenchymal_Stem_Cell	6.58e-06	rs2307008	53	european-only
ENSG00000108469	RECQL5	17	73622925	73663269	-1	protein_coding	9400	RECQL5	3.0094e-07	0.0282934	0	0	0	NA	NA	NA	NA	Yes	GM12878	6.58e-06	rs2307008	53	european-only
ENSG00000259120	SMIM6	17	73642323	73644057	1	protein_coding	100130933	SMIM6	NA	0.131158	0	0	0	NA	NA	NA	NA	Yes	GM12878	6.58e-06	rs2307008	53	european-only
ENSG00000161526	SAP30BP	17	73663196	73704142	1	protein_coding	29115	SAP30BP	1.57392e-05	-0.621784	0	0	0	NA	NA	NA	NA	Yes	GM12878	6.58e-06	rs2307008	53	european-only
ENSG00000161533	ACOX1	17	73937588	73975515	-1	protein_coding	51	ACOX1	0.0944353	-1.02825	0	0	10	6.2027e-09	4.51817e-05	eQTLGen_cis_eQTLs	+	Yes	Promoter_anchored_loops	4.777e-06	rs2307008	53	european-only
ENSG00000257949	TEN1	17	73975301	73996667	1	protein_coding	100134934	TEN1	NA	NA	0	0	0	NA	NA	NA	NA	Yes	Promoter_anchored_loops	6.58e-06	rs2307008	53	european-only
ENSG00000184557	SOCS3	17	76352864	76356158	-1	protein_coding	9021	SOCS3	0.576558	0.114561	0	0	0	NA	NA	NA	NA	Yes	EP_correlation_cell_type_oneway:Adult_Cortex	1.814e-06	rs12948394	54	european-only
ENSG00000087157	PGS1	17	76374721	76421195	1	protein_coding	9489	PGS1	0.000957082	0.272725	2	2.06	2	3.11238e-16	2.12482e-13	eQTLcatalogue/GEUVADIS_ge_LCL:eQTLGen_cis_eQTLs:BIOSQTL/BIOS_eQTL_geneLevel:GTEx/v8/Cells_Cultured_fibroblasts:GTEx/v8/Skin_Not_Sun_Exposed_Suprapubic:GTEx/v8/Skin_Sun_Exposed_Lower_leg	-	Yes	EP_correlation_cell_type_oneway	1.814e-06	rs12948394	54	european-only
ENSG00000187775	DNAH17	17	76419778	76573476	-1	protein_coding	8632	DNAH17	NA	NA	0	0	2	1.303e-05	0.00876308	BIOSQTL/BIOS_eQTL_geneLevel	-	No	NA	1.814e-06	rs12948394	54	european-only
ENSG00000108669	CYTH1	17	76670130	76778379	-1	protein_coding	9267	CYTH1	0.994541	0.18368	0	0	0	NA	NA	NA	NA	Yes	EP_correlation_cell_type_oneway	1.814e-06	rs12948394	54	european-only
ENSG00000055483	USP36	17	76783463	76837523	-1	protein_coding	57602	USP36	0.0685527	-0.215635	0	0	0	NA	NA	NA	NA	Yes	Adult_Cortex	1.814e-06	rs12948394	54	european-only
ENSG00000130382	MLLT1	19	6212966	6279959	-1	protein_coding	4298	MLLT1	0.991457	NA	0	0	0	NA	NA	NA	NA	Yes	Fetal_Cortex	1.039e-06	rs12459736	55	european-only
ENSG00000125726	CD70	19	6583194	6604114	-1	protein_coding	970	CD70	0.0457522	-0.0751305	0	0	0	NA	NA	NA	NA	Yes	Liver	1.039e-06	rs12459736	55	european-only
ENSG00000174837	EMR1	19	6887577	6940470	1	protein_coding	2015	EMR1	5.77895e-14	1.73513	0	0	0	NA	NA	NA	NA	Yes	Liver	1.039e-06	rs12459736	55	european-only
ENSG00000171105	INSR	19	7112266	7294045	-1	protein_coding	3643	INSR	0.186548	NA	0	0	0	NA	NA	NA	NA	Yes	Fetal_Cortex	1.039e-06	rs12459736	55	european-only
ENSG00000263264	CTB-133G6.1	19	7413848	7448271	1	protein_coding	NA	NA	NA	NA	0	0	0	NA	NA	NA	NA	Yes	Mesenchymal_Stem_Cell	1.039e-06	rs12459736	55	european-only
ENSG00000268861	CTD-2207O23.3	19	7445850	7535131	1	protein_coding	NA	NA	NA	NA	0	0	0	NA	NA	NA	NA	Yes	GM12878:IMR90:Mesenchymal_Stem_Cell	1.039e-06	rs12459736	55	european-only
ENSG00000104880	ARHGEF18	19	7459999	7537363	1	protein_coding	23370	ARHGEF18	0.908368	1.14227	0	0	0	NA	NA	NA	NA	Yes	GM12878:IMR90:Mesenchymal_Stem_Cell	1.039e-06	rs12459736	55	european-only
ENSG00000198723	C19orf45	19	7557862	7573336	1	protein_coding	374877	C19orf45	2.71016e-15	0.18079	0	0	6	2.10814e-05	0.00639467	GTEx/v8/Lung	+	No	NA	4.411e-07	rs12459736	55	european-only
ENSG00000267952	CTD-2207O23.12	19	7571938	7584508	1	protein_coding	NA	NA	NA	NA	0	0	0	NA	NA	NA	NA	Yes	Fetal_Cortex	1.039e-06	rs12459736	55	european-only
ENSG00000198816	ZNF358	19	7580178	7585912	1	protein_coding	140467	ZNF358	0.867025	NA	0	0	0	NA	NA	NA	NA	Yes	Fetal_Cortex	1.039e-06	rs12459736	55	european-only
ENSG00000174788	PCP2	19	7696497	7698634	-1	protein_coding	126006	PCP2	1.27657e-05	0.674616	0	0	1	4.86958e-05	0.0284975	BIOSQTL/BIOS_eQTL_geneLevel	+	No	NA	1.039e-06	rs12459736	55	european-only
ENSG00000076944	STXBP2	19	7701767	7712759	1	protein_coding	6813	STXBP2	7.76318e-05	NA	0	0	1	1.89229e-06	0.00148102	BIOSQTL/BIOS_eQTL_geneLevel	+	No	NA	1.039e-06	rs12459736	55	european-only
ENSG00000269711	CTD-3214H19.16	19	7743387	7747740	1	protein_coding	NA	NA	NA	NA	0	0	5	2.4383e-12	0	BIOSQTL/BIOS_eQTL_geneLevel	+	No	NA	7.55e-07	rs12459736	55	european-only
ENSG00000181029	TRAPPC5	19	7745729	7747744	1	protein_coding	126003	TRAPPC5	0.577704	NA	0	0	7	2.4383e-12	0	eQTLcatalogue/Fairfax_2012_B-cell_CD19:eQTLcatalogue/Fairfax_2014_naive:BIOSQTL/BIOS_eQTL_geneLevel:GTEx/v8/Whole_Blood:GTEx/v8/Testis	+	No	NA	4.411e-07	rs12459736	55	european-only
ENSG00000104921	FCER2	19	7753644	7767032	-1	protein_coding	2208	FCER2	1.50208e-09	-0.208315	7	7.984	7	1.1551e-27	0	eQTLGen_cis_eQTLs:BIOSQTL/BIOS_eQTL_geneLevel:GTEx/v8/Whole_Blood	+	No	NA	4.411e-07	rs12459736	55	european-only
ENSG00000182566	CLEC4G	19	7793843	7798792	-1	protein_coding	339390	CLEC4G	0.00112277	-0.326593	0	0	5	1.514e-12	0	eQTLGen_cis_eQTLs	-	No	NA	7.55e-07	rs12459736	55	european-only
ENSG00000090659	CD209	19	7804879	7812464	-1	protein_coding	30835	CD209	2.95625e-08	2.99383	0	0	0	NA	NA	NA	NA	Yes	GM12878	1.039e-06	rs12459736	55	european-only
ENSG00000104938	CLEC4M	19	7828035	7834491	1	protein_coding	10332	CLEC4M	3.08705e-05	0.887277	0	0	0	NA	NA	NA	NA	Yes	GM12878	1.039e-06	rs12459736	55	european-only
ENSG00000142459	EVI5L	19	7895119	7929862	1	protein_coding	115704	EVI5L	0.989107	0.439337	0	0	0	NA	NA	NA	NA	Yes	GM12878:Mesenchymal_Stem_Cell	1.039e-06	rs12459736	55	european-only
ENSG00000183248	CTD-3193O13.9	19	7933605	7939326	-1	protein_coding	80164	PRR36	NA	NA	0	0	0	NA	NA	NA	NA	Yes	Adult_Cortex:Fetal_Cortex	1.039e-06	rs12459736	55	european-only
ENSG00000214248	AC010336.1	19	7963689	7968427	-1	protein_coding	NA	NA	NA	NA	0	0	0	NA	NA	NA	NA	Yes	Adult_Cortex:Fetal_Cortex	1.039e-06	rs12459736	55	european-only
ENSG00000076984	MAP2K7	19	7968728	7979363	1	protein_coding	5609	MAP2K7	0.98572	0.120216	0	0	0	NA	NA	NA	NA	Yes	Adult_Cortex:Fetal_Cortex	1.039e-06	rs12459736	55	european-only
ENSG00000178531	CTXN1	19	7989372	7991051	-1	protein_coding	404217	CTXN1	0.105057	NA	0	0	0	NA	NA	NA	NA	Yes	Fetal_Cortex	1.039e-06	rs12459736	55	european-only
ENSG00000267855	NDUFA7	19	8373490	8386280	-1	protein_coding	4701	NDUFA7	0.00402196	0.119368	0	0	1	2.03884e-05	7.4444e-05	GTEx/v8/Colon_Transverse	+	No	NA	1.039e-06	rs12459736	55	european-only
ENSG00000160111	CPAMD8	19	17003758	17137625	-1	protein_coding	27151	CPAMD8	2.01802e-14	NA	0	0	2	7.49832e-06	0.0374916	eQTLcatalogue/GENCORD_ge_LCL	-	No	NA	1.195e-11	rs36108613	56	european-only
ENSG00000127220	ABHD8	19	17402940	17421045	-1	protein_coding	79575	ABHD8	0.642341	-0.202647	0	0	1	1.60762e-05	1.66435e-30	GTEx/v8/Muscle_Skeletal	+	No	NA	2.251e-19	rs12973192	56	european-only
ENSG00000130477	UNC13A	19	17712137	17799401	-1	protein_coding	23025	UNC13A	0.999987	1.77626	9	9.58	0	NA	NA	NA	NA	No	NA	8.768e-25	rs12973192;rs8111424;rs36108613;rs12608932	56	european-only
ENSG00000105640	RPL18A	19	17970685	17974962	1	protein_coding	6142	RPL18A	0.963491	-0.138381	0	0	1	3.1828e-06	0.015914	eQTLcatalogue/Fairfax_2012_B-cell_CD19	-	No	NA	5.95e-12	rs8111424	56	european-only
ENSG00000124207	CSE1L	20	47662849	47713489	1	protein_coding	1434	CSE1L	0.999982	0.526895	0	0	0	NA	NA	NA	NA	Yes	Fetal_Cortex	1.364e-09	rs117432102:rs73271169	57	european-only
ENSG00000124214	STAU1	20	47729878	47804904	-1	protein_coding	6780	STAU1	0.996416	-0.305862	0	0	0	NA	NA	NA	NA	Yes	Fetal_Cortex:Left_Ventricle	6.532e-10	rs73271169:rs6020069:rs645544;rs4809760:rs17785991;rs73271169:rs4809760:rs645544:rs488255	57	european-only
ENSG00000124228	DDX27	20	47835884	47860614	1	protein_coding	55661	DDX27	0.25017	-0.391785	0	0	0	NA	NA	NA	NA	Yes	Left_Ventricle	6.532e-10	rs6020069:rs645544;rs4809760:rs17785991;rs73271169:rs73271169:rs4809760:rs645544:rs488255	57	european-only
ENSG00000124201	ZNFX1	20	47854483	47894963	-1	protein_coding	57169	ZNFX1	0.999981	-0.288128	0	0	0	NA	NA	NA	NA	Yes	Left_Ventricle:Liver:GM12878:IMR90:Mesenchymal_Stem_Cell:Mesendoderm:Trophoblast-like_Cell	3.513e-10	rs4809760:rs645544;rs4809760:rs17785991;rs73271169:rs6020069:rs73271169:rs645544:rs6020069;rs4809760:rs488255:rs117432102:rs6020063:rs17785991	57	european-only
ENSG00000158445	KCNB1	20	47980414	48099184	-1	protein_coding	3745	KCNB1	0.982588	-3.11667	0	0	0	NA	NA	NA	NA	Yes	Aorta:Left_Ventricle:Liver:GM12878:IMR90:Mesenchymal_Stem_Cell:Mesendoderm:Trophoblast-like_Cell:hESC	3.513e-10	rs4809760:rs645544;rs4809760:rs17785991;rs73271169:rs6020069:rs73271169:rs645544:rs6020069;rs4809760:rs488255:rs117432102:rs6020063:rs17785991	57	european-only
ENSG00000124212	PTGIS	20	48120411	48184683	-1	protein_coding	5740	PTGIS	2.42325e-05	0.0725085	0	0	0	NA	NA	NA	NA	Yes	Promoter_anchored_loops:Left_Ventricle:Liver:GM12878:IMR90:Mesenchymal_Stem_Cell:Mesendoderm:Trophoblast-like_Cell:hESC	3.513e-10	rs73115655:rs6122859:rs4809760:rs645544;rs4809760:rs17785991;rs73271169:rs6020069:rs73271169:rs645544:rs6020069;rs4809760:rs488255:rs117432102:rs6020063:rs17785991	57	european-only
ENSG00000158470	B4GALT5	20	48249482	48330415	-1	protein_coding	9334	B4GALT5	0.991658	-0.265739	0	0	25	7.62066e-06	0.0381033	eQTLcatalogue/Quach_2016_ge_monocyte_Pam3CSK4:GTEx/v8/Artery_Aorta	-	No	NA	1.097e-09	rs6020069;rs4809760;rs17785991;rs73271169	57	european-only
ENSG00000197818	SLC9A8	20	48429250	48508779	1	protein_coding	23315	SLC9A8	2.81662e-05	-1.58662	89	22.8	138	4.2949e-18	0	eQTLcatalogue/Alasoo_2018_ge_macrophage_naive:eQTLcatalogue/BLUEPRINT_ge_monocyte:eQTLcatalogue/BrainSeq_ge_brain:eQTLcatalogue/Fairfax_2014_IFN24:eQTLcatalogue/Fairfax_2014_LPS24:eQTLcatalogue/GENCORD_ge_fibroblast:eQTLcatalogue/GENCORD_ge_LCL:eQTLcatalogue/HipSci_ge_iPSC:eQTLcatalogue/Quach_2016_ge_monocyte_IAV:eQTLcatalogue/Quach_2016_ge_monocyte_LPS:eQTLcatalogue/Quach_2016_ge_monocyte_naive:eQTLcatalogue/Quach_2016_ge_monocyte_Pam3CSK4:eQTLcatalogue/Quach_2016_ge_monocyte_R848:eQTLcatalogue/TwinsUK_ge_fat:PsychENCODE_eQTLs:eQTLGen_cis_eQTLs:BIOSQTL/BIOS_eQTL_geneLevel:xQTLServer_eQTLs:BRAINEAC/CRBL:BRAINEAC/FCTX:BRAINEAC/aveALL:GTEx/v8/Adipose_Subcutaneous:GTEx/v8/Artery_Tibial:GTEx/v8/Brain_Caudate_basal_ganglia:GTEx/v8/Brain_Cerebellar_Hemisphere:GTEx/v8/Brain_Cerebellum:GTEx/v8/Brain_Cortex:GTEx/v8/Brain_Frontal_Cortex_BA9:GTEx/v8/Brain_Hypothalamus:GTEx/v8/Brain_Nucleus_accumbens_basal_ganglia:GTEx/v8/Breast_Mammary_Tissue:GTEx/v8/Colon_Sigmoid:GTEx/v8/Colon_Transverse:GTEx/v8/Esophagus_Gastroesophageal_Junction:GTEx/v8/Esophagus_Mucosa:GTEx/v8/Esophagus_Muscularis:GTEx/v8/Heart_Atrial_Appendage:GTEx/v8/Heart_Left_Ventricle:GTEx/v8/Muscle_Skeletal:GTEx/v8/Nerve_Tibial:GTEx/v8/Ovary:GTEx/v8/Pancreas:GTEx/v8/Pituitary:GTEx/v8/Cells_Cultured_fibroblasts:GTEx/v8/Skin_Not_Sun_Exposed_Suprapubic:GTEx/v8/Testis:GTEx/v8/Thyroid	+	Yes	GM12878:IMR90:Mesenchymal_Stem_Cell:Mesendoderm:Trophoblast-like_Cell:hESC	3.513e-10	rs117432102;rs6020063;rs6020069;rs4809760;rs645544;rs73271169;rs17785991;rs488255;rs6020193;rs73115655;rs6020201;rs1543442;rs6122859;rs6020203;rs4809760:rs645544;rs4809760:rs17785991;rs73271169:rs6020069:rs73271169:rs645544:rs6020069;rs4809760:rs488255	57	european-only
ENSG00000158480	SPATA2	20	48519928	48532080	-1	protein_coding	9825	SPATA2	0.848757	-0.801814	6	16.01	145	2.87898e-39	2.88262e-54	eQTLcatalogue/BLUEPRINT_ge_monocyte:eQTLcatalogue/GEUVADIS_ge_LCL:eQTLcatalogue/TwinsUK_ge_skin:PsychENCODE_eQTLs:BIOSQTL/BIOS_eQTL_geneLevel:GTEx/v8/Artery_Aorta:GTEx/v8/Breast_Mammary_Tissue:GTEx/v8/Pituitary:GTEx/v8/Skin_Not_Sun_Exposed_Suprapubic:GTEx/v8/Skin_Sun_Exposed_Lower_leg:GTEx/v8/Thyroid	-	Yes	IMR90:Mesenchymal_Stem_Cell	3.513e-10	rs73271169;rs117432102;rs17785991;rs6020063;rs6020069;rs4809760;rs645544;rs488255;rs1543442;rs6122859;rs6020193;rs6020201;rs73115655;rs6020203;rs6020069:rs645544;rs4809760:rs17785991;rs73271169:rs73271169:rs4809760:rs645544:rs488255	57	european-only
ENSG00000124226	RNF114	20	48552948	48570429	1	protein_coding	55905	RNF114	0.0170046	-0.267169	7	4.965	115	3.1318e-49	0	eQTLcatalogue/Fairfax_2014_LPS24:eQTLcatalogue/TwinsUK_ge_fat:PsychENCODE_eQTLs:DICE/T_CD4_TH17:eQTLGen_cis_eQTLs:BIOSQTL/BIOS_eQTL_geneLevel:GTEx/v8/Adipose_Subcutaneous:GTEx/v8/Adipose_Visceral_Omentum:GTEx/v8/Artery_Aorta:GTEx/v8/Artery_Tibial:GTEx/v8/Breast_Mammary_Tissue:GTEx/v8/Colon_Sigmoid:GTEx/v8/Colon_Transverse:GTEx/v8/Esophagus_Mucosa:GTEx/v8/Esophagus_Muscularis:GTEx/v8/Muscle_Skeletal:GTEx/v8/Nerve_Tibial:GTEx/v8/Pancreas:GTEx/v8/Pituitary:GTEx/v8/Cells_Cultured_fibroblasts:GTEx/v8/Skin_Not_Sun_Exposed_Suprapubic:GTEx/v8/Skin_Sun_Exposed_Lower_leg:GTEx/v8/Thyroid	-	Yes	Adult_Cortex:Fetal_Cortex:IMR90:Mesenchymal_Stem_Cell	3.513e-10	rs73271169;rs488255;rs4809760;rs6020069;rs645544;rs17785991;rs1543442;rs6122859;rs6020193;rs6020063;rs6020203;rs73115655;rs73271169:rs645544;rs4809760:rs6020069:rs17785991;rs73271169:rs6020069;rs4809760:rs645544:rs117432102:rs4809760:rs488255	57	european-only
ENSG00000124216	SNAI1	20	48599536	48605423	1	protein_coding	6615	SNAI1	0.367003	0.0836781	18	11.79	88	2.88352e-11	0	PsychENCODE_eQTLs:eQTLGen_cis_eQTLs:BIOSQTL/BIOS_eQTL_geneLevel:GTEx/v8/Brain_Spinal_cord_cervical_c-1:GTEx/v8/Testis	-	Yes	Spleen:Mesenchymal_Stem_Cell	7.084e-10	rs73271169;rs6020201;rs73115655;rs6020203;rs1543442;rs6122859;rs6020193;rs6020063;rs6020069;rs645544;rs488255;rs17785991;rs73115655:rs6122859	57	european-only
ENSG00000124208	TMEM189-UBE2V1	20	48697661	48770174	-1	protein_coding	387522	TMEM189-UBE2V1	0.00518501	-0.250087	0	0	0	NA	NA	NA	NA	Yes	Adult_Cortex:Fetal_Cortex	1.362e-09	rs117432102:rs73271169:rs6122859:rs73115655:rs6020201	57	european-only
ENSG00000240849	TMEM189	20	48697663	48770335	-1	protein_coding	387521	TMEM189	0.00518501	-0.0401728	0	0	0	NA	NA	NA	NA	Yes	Adult_Cortex:Fetal_Cortex	1.362e-09	rs117432102:rs73271169:rs6122859:rs73115655:rs6020201	57	european-only
ENSG00000172216	CEBPB	20	48807376	48809212	1	protein_coding	1051	CEBPB	0.184474	NA	0	0	1	7.0557e-06	0.0201184	eQTLGen_cis_eQTLs	+	No	NA	2.65e-08	rs1543442	57	european-only
ENSG00000196396	PTPN1	20	49126891	49201299	1	protein_coding	5770	PTPN1	0.697645	-1.43818	0	0	0	NA	NA	NA	NA	Yes	Left_Ventricle:GM12878:IMR90:Mesenchymal_Stem_Cell	2.65e-08	rs73115655:rs6020203:rs6020201:rs1543442:rs6122859:rs73115655;rs6020201:rs117432102:rs6020201;rs6020203:rs6020193	57	european-only
ENSG00000124171	PARD6B	20	49348081	49373332	1	protein_coding	84612	PARD6B	0.807577	3.54508	0	0	0	NA	NA	NA	NA	Yes	Mesenchymal_Stem_Cell	2.65e-08	rs73115655:rs6020203:rs6020201:rs1543442:rs6122859:rs73115655;rs6020201:rs117432102:rs6020201;rs6020203:rs6020193	57	european-only
ENSG00000124243	BCAS4	20	49411431	49493714	1	protein_coding	55653	BCAS4	0.0466393	1.03087	0	0	1	1.5577e-07	0.00052546	eQTLGen_cis_eQTLs	-	No	NA	0.001011	rs117432102	57	european-only
ENSG00000156261	CCT8	21	30428126	30446118	-1	protein_coding	10694	CCT8	0.982793	0.252449	0	0	0	NA	NA	NA	NA	Yes	Mesenchymal_Stem_Cell	2.381e-17	rs80265967	58	european-only
ENSG00000156265	MAP3K7CL	21	30449792	30548210	1	protein_coding	56911	MAP3K7CL	0.00226539	0.542876	0	0	0	NA	NA	NA	NA	Yes	Mesenchymal_Stem_Cell	2.381e-17	rs80265967	58	european-only
ENSG00000183653	GRIK1-AS2	21	30968360	31003067	1	protein_coding	100379661	GRIK1-AS2	0.395414	NA	0	0	0	NA	NA	NA	NA	Yes	Mesenchymal_Stem_Cell	2.381e-17	rs80265967	58	european-only
ENSG00000156299	TIAM1	21	32490734	32932290	-1	protein_coding	7074	TIAM1	0.999932	-0.202222	1	17	0	NA	NA	NA	NA	No	NA	NA	rs80265967	58	european-only
ENSG00000142168	SOD1	21	33031935	33041244	1	protein_coding	6647	SOD1	0.442189	-0.589491	1	9.992	0	NA	NA	NA	NA	No	NA	3.541e-18	rs80265967	58	european-only
ENSG00000156304	SCAF4	21	33043346	33104388	-1	protein_coding	57466	SCAF4	1	NA	4	9.992	0	NA	NA	NA	NA	Yes	Mesendoderm:hESC	3.541e-18	rs80265967	58	european-only
ENSG00000142149	HUNK	21	33245628	33416946	1	protein_coding	30811	HUNK	0.997271	5.12366	0	0	0	NA	NA	NA	NA	Yes	Adult_Cortex:Fetal_Cortex:IMR90	2.381e-17	rs80265967	58	european-only
ENSG00000159055	MIS18A	21	33640530	33651380	-1	protein_coding	54069	MIS18A	0.051722	0.37785	0	0	0	NA	NA	NA	NA	Yes	Promoter_anchored_loops:Adult_Cortex:Fetal_Cortex:Left_Ventricle:GM12878:IMR90:Mesenchymal_Stem_Cell:Mesendoderm:Trophoblast-like_Cell:hESC	2.381e-17	rs80265967	58	european-only
ENSG00000170262	MRAP	21	33664124	33687095	1	protein_coding	56246	MRAP	0.0106384	0.174432	0	0	0	NA	NA	NA	NA	Yes	Promoter_anchored_loops:Adult_Cortex:Left_Ventricle:GM12878:IMR90:Mesenchymal_Stem_Cell:Mesendoderm:Trophoblast-like_Cell:hESC	3.541e-18	rs80265967	58	european-only
ENSG00000166979	EVA1C	21	33784314	33887707	1	protein_coding	59271	EVA1C	0.325815	NA	0	0	0	NA	NA	NA	NA	Yes	Adult_Cortex	4.178e-17	rs80265967	58	european-only
ENSG00000265590	AP000275.65	21	33951132	33984591	-1	protein_coding	NA	NA	NA	NA	0	0	0	NA	NA	NA	NA	Yes	Adult_Cortex	4.178e-17	rs80265967	58	european-only
ENSG00000159079	C21orf59	21	33964389	33985176	-1	protein_coding	56683	C21orf59	0.000141358	-0.856939	0	0	0	NA	NA	NA	NA	Yes	Adult_Cortex	4.178e-17	rs80265967	58	european-only
ENSG00000159082	SYNJ1	21	34001069	34100359	-1	protein_coding	8867	SYNJ1	0.214295	-0.316615	0	0	0	NA	NA	NA	NA	Yes	Aorta	2.381e-17	rs80265967	58	european-only
ENSG00000142166	IFNAR1	21	34696734	34732168	1	protein_coding	3454	IFNAR1	0.00062033	-1.74843	0	0	0	NA	NA	NA	NA	Yes	IMR90	2.381e-17	rs80265967	58	european-only
ENSG00000159131	GART	21	34876238	34915797	-1	protein_coding	2618	GART	0.0630561	-0.273121	0	0	0	NA	NA	NA	NA	Yes	Adult_Cortex	4.178e-17	rs80265967	58	european-only
ENSG00000159140	SON	21	34914924	34949812	1	protein_coding	6651	SON	1	-0.877191	0	0	0	NA	NA	NA	NA	Yes	Adult_Cortex	4.178e-17	rs80265967	58	european-only
ENSG00000159261	CLDN14	21	37832919	37948867	-1	protein_coding	23562	CLDN14	0.000330687	-0.047663	0	0	0	NA	NA	NA	NA	Yes	Mesenchymal_Stem_Cell	7.759e-07	rs151077241	59	european-only
ENSG00000182670	TTC3	21	38445526	38575413	1	protein_coding	7267	TTC3	5.39423e-20	2.59409	0	0	1	2.7612e-09	2.60146e-05	eQTLGen_cis_eQTLs	+	No	NA	7.759e-07	rs151077241	59	european-only
ENSG00000157540	DYRK1A	21	38738092	38889753	1	protein_coding	1859	DYRK1A	0.999585	-0.189243	0	0	0	NA	NA	NA	NA	Yes	Mesenchymal_Stem_Cell	7.759e-07	rs151077241	59	european-only
ENSG00000157542	KCNJ6	21	38979678	39288749	-1	protein_coding	3763	KCNJ6	0.812451	-0.293776	1	1.074	0	NA	NA	NA	NA	Yes	IMR90:Mesenchymal_Stem_Cell:Mesendoderm:Trophoblast-like_Cell:hESC	7.759e-07	rs151077241	59	european-only
ENSG00000184029	DSCR4	21	39323728	39493454	-1	protein_coding	10281	DSCR4	0.00131701	-0.30247	0	0	0	NA	NA	NA	NA	Yes	Aorta:Left_Ventricle:Liver:Right_Ventricle:IMR90:Mesenchymal_Stem_Cell:Mesendoderm:Neural_Progenitor_Cell:Trophoblast-like_Cell:hESC	7.759e-07	rs151077241	59	european-only
ENSG00000198054	DSCR8	21	39493545	39560110	1	protein_coding	84677	DSCR8	NA	NA	0	0	0	NA	NA	NA	NA	Yes	Aorta:Left_Ventricle:Liver:Right_Ventricle:IMR90:Mesenchymal_Stem_Cell:Mesendoderm:Neural_Progenitor_Cell:Trophoblast-like_Cell:hESC	7.759e-07	rs151077241	59	european-only
ENSG00000157551	KCNJ15	21	39529128	39679279	1	protein_coding	3772	KCNJ15	0.150462	-0.0344617	0	0	0	NA	NA	NA	NA	Yes	Aorta:Liver:Right_Ventricle:GM12878:IMR90:Mesenchymal_Stem_Cell:Mesendoderm:Trophoblast-like_Cell:hESC	7.759e-07	rs151077241	59	european-only
ENSG00000183527	PSMG1	21	40546695	40555777	-1	protein_coding	8624	PSMG1	0.0129744	1.39073	0	0	0	NA	NA	NA	NA	Yes	IMR90:Mesenchymal_Stem_Cell:Mesendoderm	7.759e-07	rs151077241	59	european-only
ENSG00000160214	RRP1	21	45209394	45225174	1	protein_coding	8568	RRP1	0.00185041	0.536353	0	0	1	6.59397e-06	0.0165655	GTEx/v8/Brain_Cerebellar_Hemisphere	+	No	NA	2.652e-11	rs75087725	60	european-only
ENSG00000160216	AGPAT3	21	45285067	45406417	1	protein_coding	56894	AGPAT3	0.994455	-0.97772	0	0	0	NA	NA	NA	NA	Yes	Adult_Cortex	2.652e-11	rs75087725	60	european-only
ENSG00000160218	TRAPPC10	21	45432200	45526433	1	protein_coding	7109	TRAPPC10	0.999999	-0.672293	0	0	0	NA	NA	NA	NA	Yes	Adult_Cortex	2.652e-11	rs75087725	60	european-only
ENSG00000241945	PWP2	21	45527171	45551063	1	protein_coding	5822	PWP2	0.875423	NA	0	0	0	NA	NA	NA	NA	Yes	Adult_Cortex:IMR90	2.652e-11	rs75087725	60	european-only
ENSG00000160221	C21orf33	21	45553487	45565605	1	protein_coding	8209	C21orf33	0.00117213	0.192365	0	0	0	NA	NA	NA	NA	Yes	IMR90	2.652e-11	rs75087725	60	european-only
ENSG00000141959	PFKL	21	45719934	45747259	1	protein_coding	5211	PFKL	3.68287e-10	NA	1	11.95	1	1.3235e-08	7.05309e-05	eQTLGen_cis_eQTLs	+	No	NA	2.652e-11	rs75087725	60	european-only
ENSG00000160226	C21orf2	21	45748827	45759285	-1	protein_coding	755	C21orf2	0.0135304	0.633986	1	11.95	1	2.9104e-22	0	eQTLGen_cis_eQTLs:GTEx/v8/Skin_Sun_Exposed_Lower_leg	-	No	NA	2.652e-11	rs75087725	60	european-only
ENSG00000218357	LL22NC03-75H12.2	22	47857048	47882860	-1	protein_coding	101927722	LINC01644	NA	NA	0	0	0	NA	NA	NA	NA	Yes	IMR90:Mesenchymal_Stem_Cell	3.308e-06	rs4824042	61	european-only
ENSG00000188511	C22orf34	22	49808176	50051190	-1	protein_coding	348645	C22orf34	NA	NA	3	14.2	0	NA	NA	NA	NA	Yes	Mesendoderm:hESC	3.308e-06	rs4824042	61	european-only

### Sheet: ST6
Supplementary Table 6. FUMA chromatin interactions on chromosome 3
Columns labels: GenomicLocus : Index of genomic loci where the significant interaction is overlapped, region1 : One end of significant chromatin interaction which overlap with at least one candidate SNPs in one of the genomic risk loci., region2 :The other end of significant chromatin interaction. This region could be located outside the risk loci. FDR : FDR (or any other score) of interaction, type : Type of chromatin interaction data, e.g. Hi-C or ChIA-PET, DB : The name of data source., tissue/cell : Tissue or cell type of the interaction, intra/inter : Intra- or Inter-chromosomal interaction, SNPs : rsID of candidate SNPs which are overlapping with the region 1, genes : ENSG ID of genes whose promoter regions are overlapped with region 2, ciMapFilt : If the interaction used for mapping 1, otherwise 0. It can be 0 due to one of the following reasons; 1) region 2 is not mapped to any gene, 2) genes mapped by region 2 are not user selected gene type (such as protein coding genes), 3) SNPs overlapping region 1 are filtered out by other functional filtering such as CADD score, 4) When filtering based on enhancer and/or promoter is activated, either region 1 is not overlapping with any enhancer or region 2 is not overlapping with any promoter
GenomicLocus	region1	region2	FDR	type	DB	tissue/cell	inter/intra	SNPs	genes	ciMapFilt
8	3:10000000-10010000	3:10330000-10340000	0	HiC	PsychENCODE	Promoter_anchored_loops	intra	rs9845529;rs9845748;rs9812587	ENSG00000157017	1
8	3:10010000-10020000	3:10200000-10210000	0	HiC	PsychENCODE	Promoter_anchored_loops	intra	rs116058053	ENSG00000134070	1
8	3:10010000-10020000	3:10260000-10270000	0	HiC	PsychENCODE	Promoter_anchored_loops	intra	rs116058053	NA	0
8	3:10010000-10020000	3:10330000-10340000	0	HiC	PsychENCODE	Promoter_anchored_loops	intra	rs116058053	ENSG00000157017	1
8	3:10010000-10020000	3:10340000-10350000	0	HiC	PsychENCODE	Promoter_anchored_loops	intra	rs116058053	NA	0
8	3:10020000-10030000	3:10260000-10270000	0	HiC	PsychENCODE	Promoter_anchored_loops	intra	rs6797980	NA	0
8	3:10020000-10030000	3:10330000-10340000	0	HiC	PsychENCODE	Promoter_anchored_loops	intra	rs6797980	ENSG00000157017	1
8	3:10020000-10030000	3:9800000-9810000	0	HiC	PsychENCODE	Promoter_anchored_loops	intra	rs6797980	NA	0
8	3:10020000-10030000	3:9870000-9880000	0	HiC	PsychENCODE	Promoter_anchored_loops	intra	rs6797980	NA	0
8	3:10030000-10040000	3:10110000-10120000	0	HiC	PsychENCODE	Promoter_anchored_loops	intra	rs17050677;rs9827322;rs6443277;rs9834532;rs28736444	NA	0
8	3:10030000-10040000	3:10140000-10150000	0	HiC	PsychENCODE	Promoter_anchored_loops	intra	rs17050677;rs9827322;rs6443277;rs9834532;rs28736444	ENSG00000163705	1
8	3:10030000-10040000	3:10240000-10250000	0	HiC	PsychENCODE	Promoter_anchored_loops	intra	rs17050677;rs9827322;rs6443277;rs9834532;rs28736444	NA	0
8	3:10030000-10040000	3:10260000-10270000	0	HiC	PsychENCODE	Promoter_anchored_loops	intra	rs17050677;rs9827322;rs6443277;rs9834532;rs28736444	NA	0
8	3:10040000-10050000	3:10160000-10170000	0	HiC	PsychENCODE	Promoter_anchored_loops	intra	rs9827016;rs6809363	NA	0
8	3:10040000-10050000	3:10260000-10270000	0	HiC	PsychENCODE	Promoter_anchored_loops	intra	rs9827016;rs6809363	NA	0
8	3:10040000-10050000	3:9770000-9780000	0	HiC	PsychENCODE	Promoter_anchored_loops	intra	rs9827016;rs6809363	ENSG00000156983	1
8	3:10040000-10050000	3:9810000-9820000	0	HiC	PsychENCODE	Promoter_anchored_loops	intra	rs9827016;rs6809363	ENSG00000134072	1
8	3:10050000-10060000	3:10160000-10170000	0	HiC	PsychENCODE	Promoter_anchored_loops	intra	rs11924061;rs139141444;rs1053229	NA	0
8	3:10050000-10060000	3:9800000-9810000	0	HiC	PsychENCODE	Promoter_anchored_loops	intra	rs11924061;rs139141444;rs1053229	NA	0
8	3:10050000-10060000	3:9900000-9910000	0	HiC	PsychENCODE	Promoter_anchored_loops	intra	rs11924061;rs139141444;rs1053229	NA	0
8	3:10060000-10070000	3:10210000-10220000	0	HiC	PsychENCODE	Promoter_anchored_loops	intra	rs9882824	NA	0
8	3:10060000-10070000	3:9900000-9910000	0	HiC	PsychENCODE	Promoter_anchored_loops	intra	rs9882824	NA	0
8	3:10070000-10080000	3:10260000-10270000	0	HiC	PsychENCODE	Promoter_anchored_loops	intra	rs9833228;rs9855143;rs7426517;rs9820818	NA	0
8	3:10080000-10090000	3:10140000-10150000	0	HiC	PsychENCODE	Promoter_anchored_loops	intra	rs35749514;rs9813284;rs75794111;rs9869743;rs112433757;rs113047424;rs183274184;rs3930484;rs1983416;rs35744325;rs73811815;rs35782247	ENSG00000163705	1
8	3:10080000-10090000	3:10260000-10270000	0	HiC	PsychENCODE	Promoter_anchored_loops	intra	rs35749514;rs9813284;rs75794111;rs9869743;rs112433757;rs113047424;rs183274184;rs3930484;rs1983416;rs35744325;rs73811815;rs35782247	NA	0
8	3:10080000-10090000	3:9580000-9590000	0	HiC	PsychENCODE	Promoter_anchored_loops	intra	rs35749514;rs9813284;rs75794111;rs9869743;rs112433757;rs113047424;rs183274184;rs3930484;rs1983416;rs35744325;rs73811815;rs35782247	NA	0
8	3:10100000-10110000	3:10240000-10250000	0	HiC	PsychENCODE	Promoter_anchored_loops	intra	rs9832329;rs9837779;rs6780327;rs10212542;rs34157687;rs9809716;rs34323624;rs6769888;rs9838049	NA	0
8	3:10100000-10110000	3:10690000-10700000	0	HiC	PsychENCODE	Promoter_anchored_loops	intra	rs9832329;rs9837779;rs6780327;rs10212542;rs34157687;rs9809716;rs34323624;rs6769888;rs9838049	NA	0
8	3:10100000-10110000	3:10950000-10960000	0	HiC	PsychENCODE	Promoter_anchored_loops	intra	rs9832329;rs9837779;rs6780327;rs10212542;rs34157687;rs9809716;rs34323624;rs6769888;rs9838049	NA	0
8	3:10140000-10150000	3:10030000-10040000	0	HiC	PsychENCODE	Promoter_anchored_loops	intra	rs17032386;rs151319288;rs7625186;rs10510415;rs7650633;rs73811824	NA	0
8	3:10150000-10160000	3:9540000-9550000	0	HiC	PsychENCODE	Promoter_anchored_loops	intra	rs76178166;rs17032399;rs139538004;rs28532206	NA	0
8	3:10150000-10160000	3:9760000-9770000	0	HiC	PsychENCODE	Promoter_anchored_loops	intra	rs76178166;rs17032399;rs139538004;rs28532206	NA	0
8	3:10150000-10160000	3:9860000-9870000	0	HiC	PsychENCODE	Promoter_anchored_loops	intra	rs76178166;rs17032399;rs139538004;rs28532206	NA	0
8	3:10160000-10170000	3:10040000-10050000	0	HiC	PsychENCODE	Promoter_anchored_loops	intra	rs9811908;rs3894320	NA	0
8	3:10160000-10170000	3:10050000-10060000	0	HiC	PsychENCODE	Promoter_anchored_loops	intra	rs9811908;rs3894320	ENSG00000125037	1
8	3:10160000-10170000	3:10210000-10220000	0	HiC	PsychENCODE	Promoter_anchored_loops	intra	rs9811908;rs3894320	NA	0
8	3:10170000-10180000	3:10200000-10210000	0	HiC	PsychENCODE	Promoter_anchored_loops	intra	rs7626006;rs77804868;rs6799803	ENSG00000134070	1
8	3:10170000-10180000	3:10260000-10270000	0	HiC	PsychENCODE	Promoter_anchored_loops	intra	rs7626006;rs77804868;rs6799803	NA	0
8	3:10170000-10180000	3:9280000-9290000	0	HiC	PsychENCODE	Promoter_anchored_loops	intra	rs7626006;rs77804868;rs6799803	NA	0
8	3:10180000-10190000	3:10260000-10270000	0	HiC	PsychENCODE	Promoter_anchored_loops	intra	rs9857458;rs3087462;rs34146044;rs557407349;rs9829048;rs78320262	NA	0
8	3:10180000-10190000	3:9280000-9290000	0	HiC	PsychENCODE	Promoter_anchored_loops	intra	rs9857458;rs3087462;rs34146044;rs557407349;rs9829048;rs78320262	NA	0
8	3:10190000-10200000	3:10060000-10070000	0	HiC	PsychENCODE	Promoter_anchored_loops	intra	rs7629500	ENSG00000144554	1
8	3:10190000-10200000	3:10140000-10150000	0	HiC	PsychENCODE	Promoter_anchored_loops	intra	rs7629500	ENSG00000163705	1
8	3:10190000-10200000	3:9760000-9770000	0	HiC	PsychENCODE	Promoter_anchored_loops	intra	rs7629500	NA	0
8	3:10200000-10210000	3:10170000-10180000	0	HiC	PsychENCODE	Promoter_anchored_loops	intra	rs200826950	NA	0
8	3:10110000-10120000	3:9180000-9190000	0	HiC	PsychENCODE	Promoter_anchored_loops	intra	rs34914111;rs146432643;rs193256104;rs142354986;rs185575926;rs9836605;rs35594075;rs7625685;rs17032348;rs112418189;rs375344304;rs546290687;rs564685142;rs59266334;rs7615062	NA	0
8	3:10170000-10180000	3:9280000-9290000	0	HiC	PsychENCODE	Promoter_anchored_loops	intra	rs7626006;rs77804868;rs6799803	NA	0
8	3:10040000-10050000	3:9310000-9320000	0	HiC	PsychENCODE	Promoter_anchored_loops	intra	rs9827016;rs6809363	NA	0
8	3:10170000-10180000	3:9390000-9400000	0	HiC	PsychENCODE	Promoter_anchored_loops	intra	rs7626006;rs77804868;rs6799803	NA	0
8	3:10060000-10070000	3:9450000-9460000	0	HiC	PsychENCODE	Promoter_anchored_loops	intra	rs9882824	NA	0
8	3:10160000-10170000	3:9460000-9470000	0	HiC	PsychENCODE	Promoter_anchored_loops	intra	rs9811908;rs3894320	NA	0
8	3:10160000-10170000	3:9670000-9680000	0	HiC	PsychENCODE	Promoter_anchored_loops	intra	rs9811908;rs3894320	NA	0
8	3:10040000-10050000	3:9770000-9780000	0	HiC	PsychENCODE	Promoter_anchored_loops	intra	rs9827016;rs6809363	ENSG00000156983	1
8	3:10020000-10030000	3:9800000-9810000	0	HiC	PsychENCODE	Promoter_anchored_loops	intra	rs6797980	NA	0
8	3:10050000-10060000	3:9800000-9810000	0	HiC	PsychENCODE	Promoter_anchored_loops	intra	rs11924061;rs139141444;rs1053229	NA	0
8	3:10040000-10050000	3:9810000-9820000	0	HiC	PsychENCODE	Promoter_anchored_loops	intra	rs9827016;rs6809363	ENSG00000134072	1
8	3:10020000-10030000	3:9870000-9880000	0	HiC	PsychENCODE	Promoter_anchored_loops	intra	rs6797980	NA	0
8	3:10060000-10070000	3:9900000-9910000	0	HiC	PsychENCODE	Promoter_anchored_loops	intra	rs9882824	NA	0
8	3:10200000-10210000	3:10010000-10020000	0	HiC	PsychENCODE	Promoter_anchored_loops	intra	rs200826950	NA	0
8	3:10110000-10120000	3:10030000-10040000	0	HiC	PsychENCODE	Promoter_anchored_loops	intra	rs34914111;rs146432643;rs193256104;rs142354986;rs185575926;rs9836605;rs35594075;rs7625685;rs17032348;rs112418189;rs375344304;rs546290687;rs564685142;rs59266334;rs7615062	NA	0
8	3:10140000-10150000	3:10030000-10040000	0	HiC	PsychENCODE	Promoter_anchored_loops	intra	rs17032386;rs151319288;rs7625186;rs10510415;rs7650633;rs73811824	NA	0
8	3:10160000-10170000	3:10040000-10050000	0	HiC	PsychENCODE	Promoter_anchored_loops	intra	rs9811908;rs3894320	NA	0
8	3:10160000-10170000	3:10050000-10060000	0	HiC	PsychENCODE	Promoter_anchored_loops	intra	rs9811908;rs3894320	ENSG00000125037	1
8	3:10140000-10150000	3:10080000-10090000	0	HiC	PsychENCODE	Promoter_anchored_loops	intra	rs17032386;rs151319288;rs7625186;rs10510415;rs7650633;rs73811824	NA	0
8	3:10030000-10040000	3:10140000-10150000	0	HiC	PsychENCODE	Promoter_anchored_loops	intra	rs17050677;rs9827322;rs6443277;rs9834532;rs28736444	ENSG00000163705	1
8	3:10040000-10050000	3:10160000-10170000	0	HiC	PsychENCODE	Promoter_anchored_loops	intra	rs9827016;rs6809363	NA	0
8	3:10050000-10060000	3:10160000-10170000	0	HiC	PsychENCODE	Promoter_anchored_loops	intra	rs11924061;rs139141444;rs1053229	NA	0
8	3:10200000-10210000	3:10170000-10180000	0	HiC	PsychENCODE	Promoter_anchored_loops	intra	rs200826950	NA	0
8	3:10060000-10070000	3:10190000-10200000	0	HiC	PsychENCODE	Promoter_anchored_loops	intra	rs9882824	NA	0
8	3:10140000-10150000	3:10190000-10200000	0	HiC	PsychENCODE	Promoter_anchored_loops	intra	rs17032386;rs151319288;rs7625186;rs10510415;rs7650633;rs73811824	NA	0
8	3:10170000-10180000	3:10200000-10210000	0	HiC	PsychENCODE	Promoter_anchored_loops	intra	rs7626006;rs77804868;rs6799803	ENSG00000134070	1
8	3:10060000-10070000	3:10210000-10220000	0	HiC	PsychENCODE	Promoter_anchored_loops	intra	rs9882824	NA	0
8	3:10160000-10170000	3:10210000-10220000	0	HiC	PsychENCODE	Promoter_anchored_loops	intra	rs9811908;rs3894320	NA	0
8	3:10160000-10170000	3:10220000-10230000	0	HiC	PsychENCODE	Promoter_anchored_loops	intra	rs9811908;rs3894320	NA	0
8	3:10050000-10060000	3:10230000-10240000	0	HiC	PsychENCODE	Promoter_anchored_loops	intra	rs11924061;rs139141444;rs1053229	NA	0
8	3:10110000-10120000	3:10230000-10240000	0	HiC	PsychENCODE	Promoter_anchored_loops	intra	rs34914111;rs146432643;rs193256104;rs142354986;rs185575926;rs9836605;rs35594075;rs7625685;rs17032348;rs112418189;rs375344304;rs546290687;rs564685142;rs59266334;rs7615062	NA	0
8	3:10030000-10040000	3:10240000-10250000	0	HiC	PsychENCODE	Promoter_anchored_loops	intra	rs17050677;rs9827322;rs6443277;rs9834532;rs28736444	NA	0
8	3:10030000-10040000	3:10250000-10260000	0	HiC	PsychENCODE	Promoter_anchored_loops	intra	rs17050677;rs9827322;rs6443277;rs9834532;rs28736444	NA	0
8	3:10040000-10050000	3:10250000-10260000	0	HiC	PsychENCODE	Promoter_anchored_loops	intra	rs9827016;rs6809363	NA	0
8	3:10050000-10060000	3:10250000-10260000	0	HiC	PsychENCODE	Promoter_anchored_loops	intra	rs11924061;rs139141444;rs1053229	NA	0
8	3:10170000-10180000	3:10250000-10260000	0	HiC	PsychENCODE	Promoter_anchored_loops	intra	rs7626006;rs77804868;rs6799803	NA	0
8	3:10020000-10030000	3:10260000-10270000	0	HiC	PsychENCODE	Promoter_anchored_loops	intra	rs6797980	NA	0
8	3:10030000-10040000	3:10260000-10270000	0	HiC	PsychENCODE	Promoter_anchored_loops	intra	rs17050677;rs9827322;rs6443277;rs9834532;rs28736444	NA	0
8	3:10040000-10050000	3:10260000-10270000	0	HiC	PsychENCODE	Promoter_anchored_loops	intra	rs9827016;rs6809363	NA	0
8	3:10170000-10180000	3:10260000-10270000	0	HiC	PsychENCODE	Promoter_anchored_loops	intra	rs7626006;rs77804868;rs6799803	NA	0
8	3:10050000-10060000	3:10270000-10280000	0	HiC	PsychENCODE	Promoter_anchored_loops	intra	rs11924061;rs139141444;rs1053229	NA	0
8	3:10200000-10210000	3:10270000-10280000	0	HiC	PsychENCODE	Promoter_anchored_loops	intra	rs200826950	NA	0
8	3:10040000-10050000	3:10280000-10290000	0	HiC	PsychENCODE	Promoter_anchored_loops	intra	rs9827016;rs6809363	ENSG00000157014	1
8	3:10050000-10060000	3:10280000-10290000	0	HiC	PsychENCODE	Promoter_anchored_loops	intra	rs11924061;rs139141444;rs1053229	ENSG00000157014	1
8	3:10020000-10030000	3:10290000-10300000	0	HiC	PsychENCODE	Promoter_anchored_loops	intra	rs6797980	ENSG00000157014:ENSG00000272410	1
8	3:10170000-10180000	3:10290000-10300000	0	HiC	PsychENCODE	Promoter_anchored_loops	intra	rs7626006;rs77804868;rs6799803	ENSG00000157014:ENSG00000272410	1
8	3:10020000-10030000	3:10310000-10320000	0	HiC	PsychENCODE	Promoter_anchored_loops	intra	rs6797980	NA	0
8	3:10110000-10120000	3:10310000-10320000	0	HiC	PsychENCODE	Promoter_anchored_loops	intra	rs34914111;rs146432643;rs193256104;rs142354986;rs185575926;rs9836605;rs35594075;rs7625685;rs17032348;rs112418189;rs375344304;rs546290687;rs564685142;rs59266334;rs7615062	NA	0
8	3:10110000-10120000	3:10320000-10330000	0	HiC	PsychENCODE	Promoter_anchored_loops	intra	rs34914111;rs146432643;rs193256104;rs142354986;rs185575926;rs9836605;rs35594075;rs7625685;rs17032348;rs112418189;rs375344304;rs546290687;rs564685142;rs59266334;rs7615062	NA	0
8	3:10020000-10030000	3:10330000-10340000	0	HiC	PsychENCODE	Promoter_anchored_loops	intra	rs6797980	ENSG00000157017	1
8	3:10110000-10120000	3:10460000-10470000	0	HiC	PsychENCODE	Promoter_anchored_loops	intra	rs34914111;rs146432643;rs193256104;rs142354986;rs185575926;rs9836605;rs35594075;rs7625685;rs17032348;rs112418189;rs375344304;rs546290687;rs564685142;rs59266334;rs7615062	NA	0
8	3:10110000-10120000	3:10480000-10490000	0	HiC	PsychENCODE	Promoter_anchored_loops	intra	rs34914111;rs146432643;rs193256104;rs142354986;rs185575926;rs9836605;rs35594075;rs7625685;rs17032348;rs112418189;rs375344304;rs546290687;rs564685142;rs59266334;rs7615062	NA	0
8	3:10110000-10120000	3:10490000-10500000	0	HiC	PsychENCODE	Promoter_anchored_loops	intra	rs34914111;rs146432643;rs193256104;rs142354986;rs185575926;rs9836605;rs35594075;rs7625685;rs17032348;rs112418189;rs375344304;rs546290687;rs564685142;rs59266334;rs7615062	NA	0
8	3:10040000-10050000	3:10530000-10540000	0	HiC	PsychENCODE	Promoter_anchored_loops	intra	rs9827016;rs6809363	NA	0
8	3:10110000-10120000	3:10570000-10580000	0	HiC	PsychENCODE	Promoter_anchored_loops	intra	rs34914111;rs146432643;rs193256104;rs142354986;rs185575926;rs9836605;rs35594075;rs7625685;rs17032348;rs112418189;rs375344304;rs546290687;rs564685142;rs59266334;rs7615062	NA	0
8	3:10030000-10040000	3:10700000-10710000	0	HiC	PsychENCODE	Promoter_anchored_loops	intra	rs17050677;rs9827322;rs6443277;rs9834532;rs28736444	NA	0
8	3:10040000-10050000	3:10700000-10710000	0	HiC	PsychENCODE	Promoter_anchored_loops	intra	rs9827016;rs6809363	NA	0
8	3:10110000-10120000	3:10700000-10710000	0	HiC	PsychENCODE	Promoter_anchored_loops	intra	rs34914111;rs146432643;rs193256104;rs142354986;rs185575926;rs9836605;rs35594075;rs7625685;rs17032348;rs112418189;rs375344304;rs546290687;rs564685142;rs59266334;rs7615062	NA	0
8	3:10050000-10060000	3:10850000-10860000	0	HiC	PsychENCODE	Promoter_anchored_loops	intra	rs11924061;rs139141444;rs1053229	ENSG00000132164	1
8	3:10060000-10070000	3:11010000-11020000	0	HiC	PsychENCODE	Promoter_anchored_loops	intra	rs9882824	NA	0
8	3:10170000-10180000	3:11010000-11020000	0	HiC	PsychENCODE	Promoter_anchored_loops	intra	rs7626006;rs77804868;rs6799803	NA	0
8	3:10030000-10040000	3:10140000-10150000	1.816752e-17	HiC	Giusti-Rodriguez_et_al_2019	Adult_Cortex	intra	rs17050677;rs9827322;rs6443277;rs9834532;rs28736444	ENSG00000163705	1
8	3:9990000-10000000	3:10150000-10160000	1.213627e-11	HiC	Giusti-Rodriguez_et_al_2019	Adult_Cortex	intra	rs9868420;rs9830688;rs7641598	ENSG00000163705:ENSG00000254999	1
8	3:10010000-10020000	3:10150000-10160000	1.847624e-16	HiC	Giusti-Rodriguez_et_al_2019	Adult_Cortex	intra	rs116058053	ENSG00000163705:ENSG00000254999	1
8	3:10020000-10030000	3:10150000-10160000	6.733078e-35	HiC	Giusti-Rodriguez_et_al_2019	Adult_Cortex	intra	rs6797980	ENSG00000163705:ENSG00000254999	1
8	3:10030000-10040000	3:10150000-10160000	4.604593e-52	HiC	Giusti-Rodriguez_et_al_2019	Adult_Cortex	intra	rs17050677;rs9827322;rs6443277;rs9834532;rs28736444	ENSG00000163705:ENSG00000254999	1
8	3:10060000-10070000	3:10150000-10160000	3.148405e-19	HiC	Giusti-Rodriguez_et_al_2019	Adult_Cortex	intra	rs9882824	ENSG00000163705:ENSG00000254999	1
8	3:10070000-10080000	3:10150000-10160000	8.677744e-19	HiC	Giusti-Rodriguez_et_al_2019	Adult_Cortex	intra	rs9833228;rs9855143;rs7426517;rs9820818	ENSG00000163705:ENSG00000254999	1
8	3:10130000-10140000	3:10150000-10160000	2.027631e-19	HiC	Giusti-Rodriguez_et_al_2019	Adult_Cortex	intra	rs113549347;rs9859815;rs7622679	ENSG00000163705:ENSG00000254999	1
8	3:10010000-10020000	3:10180000-10190000	6.163296e-12	HiC	Giusti-Rodriguez_et_al_2019	Adult_Cortex	intra	rs116058053	ENSG00000134086	1
8	3:10020000-10030000	3:10180000-10190000	5.449706e-23	HiC	Giusti-Rodriguez_et_al_2019	Adult_Cortex	intra	rs6797980	ENSG00000134086	1
8	3:10150000-10160000	3:10180000-10190000	1.407509e-38	HiC	Giusti-Rodriguez_et_al_2019	Adult_Cortex	intra	rs76178166;rs17032399;rs139538004;rs28532206	ENSG00000134086	1
8	3:9990000-10000000	3:10200000-10210000	2.494388e-14	HiC	Giusti-Rodriguez_et_al_2019	Adult_Cortex	intra	rs9868420;rs9830688;rs7641598	ENSG00000134070	1
8	3:10020000-10030000	3:10200000-10210000	3.437245e-29	HiC	Giusti-Rodriguez_et_al_2019	Adult_Cortex	intra	rs6797980	ENSG00000134070	1
8	3:10030000-10040000	3:10200000-10210000	3.035195e-16	HiC	Giusti-Rodriguez_et_al_2019	Adult_Cortex	intra	rs17050677;rs9827322;rs6443277;rs9834532;rs28736444	ENSG00000134070	1
8	3:10150000-10160000	3:10200000-10210000	2.067094e-72	HiC	Giusti-Rodriguez_et_al_2019	Adult_Cortex	intra	rs76178166;rs17032399;rs139538004;rs28532206	ENSG00000134070	1
8	3:10150000-10160000	3:10220000-10230000	6.52493e-12	HiC	Giusti-Rodriguez_et_al_2019	Adult_Cortex	intra	rs76178166;rs17032399;rs139538004;rs28532206	NA	0
8	3:10020000-10030000	3:10240000-10250000	3.499315e-26	HiC	Giusti-Rodriguez_et_al_2019	Adult_Cortex	intra	rs6797980	NA	0
8	3:10030000-10040000	3:10240000-10250000	7.194643e-13	HiC	Giusti-Rodriguez_et_al_2019	Adult_Cortex	intra	rs17050677;rs9827322;rs6443277;rs9834532;rs28736444	NA	0
8	3:10150000-10160000	3:10240000-10250000	7.944151e-49	HiC	Giusti-Rodriguez_et_al_2019	Adult_Cortex	intra	rs76178166;rs17032399;rs139538004;rs28532206	NA	0
8	3:10180000-10190000	3:10240000-10250000	8.22361e-17	HiC	Giusti-Rodriguez_et_al_2019	Adult_Cortex	intra	rs9857458;rs3087462;rs34146044;rs557407349;rs9829048;rs78320262	NA	0
8	3:10200000-10210000	3:10240000-10250000	9.678725e-47	HiC	Giusti-Rodriguez_et_al_2019	Adult_Cortex	intra	rs200826950	NA	0
8	3:10030000-10040000	3:10250000-10260000	4.41979e-16	HiC	Giusti-Rodriguez_et_al_2019	Adult_Cortex	intra	rs17050677;rs9827322;rs6443277;rs9834532;rs28736444	NA	0
8	3:10150000-10160000	3:10250000-10260000	1.610501e-19	HiC	Giusti-Rodriguez_et_al_2019	Adult_Cortex	intra	rs76178166;rs17032399;rs139538004;rs28532206	NA	0
8	3:10200000-10210000	3:10250000-10260000	5.796507e-16	HiC	Giusti-Rodriguez_et_al_2019	Adult_Cortex	intra	rs200826950	NA	0
8	3:10150000-10160000	3:10280000-10290000	7.07011e-19	HiC	Giusti-Rodriguez_et_al_2019	Adult_Cortex	intra	rs76178166;rs17032399;rs139538004;rs28532206	ENSG00000157014	1
8	3:10180000-10190000	3:10280000-10290000	6.044511e-14	HiC	Giusti-Rodriguez_et_al_2019	Adult_Cortex	intra	rs9857458;rs3087462;rs34146044;rs557407349;rs9829048;rs78320262	ENSG00000157014	1
8	3:10150000-10160000	3:10290000-10300000	4.614986e-21	HiC	Giusti-Rodriguez_et_al_2019	Adult_Cortex	intra	rs76178166;rs17032399;rs139538004;rs28532206	ENSG00000157014:ENSG00000272410	1
8	3:10000000-10010000	3:10300000-10310000	3.89623e-13	HiC	Giusti-Rodriguez_et_al_2019	Adult_Cortex	intra	rs9845529;rs9845748;rs9812587	NA	0
8	3:10010000-10020000	3:10300000-10310000	1.015784e-24	HiC	Giusti-Rodriguez_et_al_2019	Adult_Cortex	intra	rs116058053	NA	0
8	3:10020000-10030000	3:10300000-10310000	1.966325e-24	HiC	Giusti-Rodriguez_et_al_2019	Adult_Cortex	intra	rs6797980	NA	0
8	3:10030000-10040000	3:10300000-10310000	1.227632e-33	HiC	Giusti-Rodriguez_et_al_2019	Adult_Cortex	intra	rs17050677;rs9827322;rs6443277;rs9834532;rs28736444	NA	0
8	3:10150000-10160000	3:10300000-10310000	1.392797e-38	HiC	Giusti-Rodriguez_et_al_2019	Adult_Cortex	intra	rs76178166;rs17032399;rs139538004;rs28532206	NA	0
8	3:10180000-10190000	3:10300000-10310000	1.04653e-19	HiC	Giusti-Rodriguez_et_al_2019	Adult_Cortex	intra	rs9857458;rs3087462;rs34146044;rs557407349;rs9829048;rs78320262	NA	0
8	3:10200000-10210000	3:10300000-10310000	1.123695e-25	HiC	Giusti-Rodriguez_et_al_2019	Adult_Cortex	intra	rs200826950	NA	0
8	3:10150000-10160000	3:10320000-10330000	5.276044e-17	HiC	Giusti-Rodriguez_et_al_2019	Adult_Cortex	intra	rs76178166;rs17032399;rs139538004;rs28532206	NA	0
8	3:10200000-10210000	3:10320000-10330000	5.029803e-16	HiC	Giusti-Rodriguez_et_al_2019	Adult_Cortex	intra	rs200826950	NA	0
8	3:10150000-10160000	3:10400000-10410000	1.653655e-11	HiC	Giusti-Rodriguez_et_al_2019	Adult_Cortex	intra	rs76178166;rs17032399;rs139538004;rs28532206	NA	0
8	3:10150000-10160000	3:10760000-10770000	4.73451e-15	HiC	Giusti-Rodriguez_et_al_2019	Adult_Cortex	intra	rs76178166;rs17032399;rs139538004;rs28532206	NA	0
8	3:10030000-10040000	3:10780000-10790000	1.049299e-15	HiC	Giusti-Rodriguez_et_al_2019	Adult_Cortex	intra	rs17050677;rs9827322;rs6443277;rs9834532;rs28736444	NA	0
8	3:10150000-10160000	3:10780000-10790000	3.876054e-17	HiC	Giusti-Rodriguez_et_al_2019	Adult_Cortex	intra	rs76178166;rs17032399;rs139538004;rs28532206	NA	0
8	3:10150000-10160000	3:11000000-11010000	5.633105e-12	HiC	Giusti-Rodriguez_et_al_2019	Adult_Cortex	intra	rs76178166;rs17032399;rs139538004;rs28532206	NA	0
8	3:10150000-10160000	3:11100000-11110000	8.631054e-12	HiC	Giusti-Rodriguez_et_al_2019	Adult_Cortex	intra	rs76178166;rs17032399;rs139538004;rs28532206	NA	0
8	3:10150000-10160000	3:11240000-11250000	1.116158e-12	HiC	Giusti-Rodriguez_et_al_2019	Adult_Cortex	intra	rs76178166;rs17032399;rs139538004;rs28532206	NA	0
8	3:10150000-10160000	3:11310000-11320000	1.046722e-21	HiC	Giusti-Rodriguez_et_al_2019	Adult_Cortex	intra	rs76178166;rs17032399;rs139538004;rs28532206	ENSG00000197548	1
8	3:10150000-10160000	3:11320000-11330000	3.955848e-13	HiC	Giusti-Rodriguez_et_al_2019	Adult_Cortex	intra	rs76178166;rs17032399;rs139538004;rs28532206	NA	0
8	3:10030000-10040000	3:9400000-9410000	1.678955e-13	HiC	Giusti-Rodriguez_et_al_2019	Adult_Cortex	intra	rs17050677;rs9827322;rs6443277;rs9834532;rs28736444	ENSG00000196220:ENSG00000134077	1
8	3:10030000-10040000	3:9840000-9850000	1.940186e-12	HiC	Giusti-Rodriguez_et_al_2019	Adult_Cortex	intra	rs17050677;rs9827322;rs6443277;rs9834532;rs28736444	ENSG00000214021	1
8	3:10030000-10040000	3:9940000-9950000	1.981789e-16	HiC	Giusti-Rodriguez_et_al_2019	Adult_Cortex	intra	rs17050677;rs9827322;rs6443277;rs9834532;rs28736444	ENSG00000163701	1
8	3:10140000-10150000	3:10030000-10040000	1.816752e-17	HiC	Giusti-Rodriguez_et_al_2019	Adult_Cortex	intra	rs17032386;rs151319288;rs7625186;rs10510415;rs7650633;rs73811824	NA	0
8	3:10150000-10160000	3:9400000-9410000	6.267056e-34	HiC	Giusti-Rodriguez_et_al_2019	Adult_Cortex	intra	rs76178166;rs17032399;rs139538004;rs28532206	ENSG00000196220:ENSG00000134077	1
8	3:10150000-10160000	3:9480000-9490000	3.583701e-12	HiC	Giusti-Rodriguez_et_al_2019	Adult_Cortex	intra	rs76178166;rs17032399;rs139538004;rs28532206	NA	0
8	3:10150000-10160000	3:9770000-9780000	6.655445e-13	HiC	Giusti-Rodriguez_et_al_2019	Adult_Cortex	intra	rs76178166;rs17032399;rs139538004;rs28532206	ENSG00000156983	1
8	3:10150000-10160000	3:9840000-9850000	2.770595e-25	HiC	Giusti-Rodriguez_et_al_2019	Adult_Cortex	intra	rs76178166;rs17032399;rs139538004;rs28532206	ENSG00000214021	1
8	3:10150000-10160000	3:9890000-9900000	1.400581e-26	HiC	Giusti-Rodriguez_et_al_2019	Adult_Cortex	intra	rs76178166;rs17032399;rs139538004;rs28532206	NA	0
8	3:10150000-10160000	3:9900000-9910000	1.903479e-24	HiC	Giusti-Rodriguez_et_al_2019	Adult_Cortex	intra	rs76178166;rs17032399;rs139538004;rs28532206	NA	0
8	3:10150000-10160000	3:9940000-9950000	4.441865e-15	HiC	Giusti-Rodriguez_et_al_2019	Adult_Cortex	intra	rs76178166;rs17032399;rs139538004;rs28532206	ENSG00000163701	1
8	3:10150000-10160000	3:9970000-9980000	6.464484e-19	HiC	Giusti-Rodriguez_et_al_2019	Adult_Cortex	intra	rs76178166;rs17032399;rs139538004;rs28532206	ENSG00000163703	1
8	3:10150000-10160000	3:9990000-10000000	1.213627e-11	HiC	Giusti-Rodriguez_et_al_2019	Adult_Cortex	intra	rs76178166;rs17032399;rs139538004;rs28532206	ENSG00000163704	1
8	3:10150000-10160000	3:10010000-10020000	1.847624e-16	HiC	Giusti-Rodriguez_et_al_2019	Adult_Cortex	intra	rs76178166;rs17032399;rs139538004;rs28532206	NA	0
8	3:10150000-10160000	3:10020000-10030000	6.733078e-35	HiC	Giusti-Rodriguez_et_al_2019	Adult_Cortex	intra	rs76178166;rs17032399;rs139538004;rs28532206	NA	0
8	3:10150000-10160000	3:10030000-10040000	4.604593e-52	HiC	Giusti-Rodriguez_et_al_2019	Adult_Cortex	intra	rs76178166;rs17032399;rs139538004;rs28532206	NA	0
8	3:10150000-10160000	3:10060000-10070000	3.148405e-19	HiC	Giusti-Rodriguez_et_al_2019	Adult_Cortex	intra	rs76178166;rs17032399;rs139538004;rs28532206	ENSG00000144554	1
8	3:10150000-10160000	3:10070000-10080000	8.677744e-19	HiC	Giusti-Rodriguez_et_al_2019	Adult_Cortex	intra	rs76178166;rs17032399;rs139538004;rs28532206	NA	0
8	3:10150000-10160000	3:10130000-10140000	2.027631e-19	HiC	Giusti-Rodriguez_et_al_2019	Adult_Cortex	intra	rs76178166;rs17032399;rs139538004;rs28532206	NA	0
8	3:10180000-10190000	3:9480000-9490000	1.854027e-12	HiC	Giusti-Rodriguez_et_al_2019	Adult_Cortex	intra	rs9857458;rs3087462;rs34146044;rs557407349;rs9829048;rs78320262	NA	0
8	3:10180000-10190000	3:10010000-10020000	6.163296e-12	HiC	Giusti-Rodriguez_et_al_2019	Adult_Cortex	intra	rs9857458;rs3087462;rs34146044;rs557407349;rs9829048;rs78320262	NA	0
8	3:10180000-10190000	3:10020000-10030000	5.449706e-23	HiC	Giusti-Rodriguez_et_al_2019	Adult_Cortex	intra	rs9857458;rs3087462;rs34146044;rs557407349;rs9829048;rs78320262	NA	0
8	3:10180000-10190000	3:10150000-10160000	1.407509e-38	HiC	Giusti-Rodriguez_et_al_2019	Adult_Cortex	intra	rs9857458;rs3087462;rs34146044;rs557407349;rs9829048;rs78320262	ENSG00000163705:ENSG00000254999	1
8	3:10200000-10210000	3:9380000-9390000	1.218502e-12	HiC	Giusti-Rodriguez_et_al_2019	Adult_Cortex	intra	rs200826950	NA	0
8	3:10200000-10210000	3:9400000-9410000	3.119316e-16	HiC	Giusti-Rodriguez_et_al_2019	Adult_Cortex	intra	rs200826950	ENSG00000196220:ENSG00000134077	1
8	3:10200000-10210000	3:9990000-10000000	2.494388e-14	HiC	Giusti-Rodriguez_et_al_2019	Adult_Cortex	intra	rs200826950	ENSG00000163704	1
8	3:10200000-10210000	3:10020000-10030000	3.437245e-29	HiC	Giusti-Rodriguez_et_al_2019	Adult_Cortex	intra	rs200826950	NA	0
8	3:10200000-10210000	3:10030000-10040000	3.035195e-16	HiC	Giusti-Rodriguez_et_al_2019	Adult_Cortex	intra	rs200826950	NA	0
8	3:10200000-10210000	3:10150000-10160000	2.067094e-72	HiC	Giusti-Rodriguez_et_al_2019	Adult_Cortex	intra	rs200826950	ENSG00000163705:ENSG00000254999	1
8	3:10020000-10030000	3:10150000-10160000	1.09598e-41	HiC	Giusti-Rodriguez_et_al_2019	Fetal_Cortex	intra	rs6797980	ENSG00000163705:ENSG00000254999	1
8	3:10030000-10040000	3:10150000-10160000	5.195402e-42	HiC	Giusti-Rodriguez_et_al_2019	Fetal_Cortex	intra	rs17050677;rs9827322;rs6443277;rs9834532;rs28736444	ENSG00000163705:ENSG00000254999	1
8	3:10060000-10070000	3:10150000-10160000	2.5706e-17	HiC	Giusti-Rodriguez_et_al_2019	Fetal_Cortex	intra	rs9882824	ENSG00000163705:ENSG00000254999	1
8	3:10150000-10160000	3:10180000-10190000	1.450885e-52	HiC	Giusti-Rodriguez_et_al_2019	Fetal_Cortex	intra	rs76178166;rs17032399;rs139538004;rs28532206	ENSG00000134086	1
8	3:10030000-10040000	3:10200000-10210000	2.209806e-13	HiC	Giusti-Rodriguez_et_al_2019	Fetal_Cortex	intra	rs17050677;rs9827322;rs6443277;rs9834532;rs28736444	ENSG00000134070	1
8	3:10150000-10160000	3:10200000-10210000	9.850189e-57	HiC	Giusti-Rodriguez_et_al_2019	Fetal_Cortex	intra	rs76178166;rs17032399;rs139538004;rs28532206	ENSG00000134070	1
8	3:10150000-10160000	3:10420000-10430000	9.860222e-15	HiC	Giusti-Rodriguez_et_al_2019	Fetal_Cortex	intra	rs76178166;rs17032399;rs139538004;rs28532206	NA	0
8	3:10030000-10040000	3:10780000-10790000	1.807775e-11	HiC	Giusti-Rodriguez_et_al_2019	Fetal_Cortex	intra	rs17050677;rs9827322;rs6443277;rs9834532;rs28736444	NA	0
8	3:10200000-10210000	3:10780000-10790000	7.278541e-13	HiC	Giusti-Rodriguez_et_al_2019	Fetal_Cortex	intra	rs200826950	NA	0
8	3:10150000-10160000	3:11030000-11040000	1.666477e-18	HiC	Giusti-Rodriguez_et_al_2019	Fetal_Cortex	intra	rs76178166;rs17032399;rs139538004;rs28532206	ENSG00000157103	1
8	3:10150000-10160000	3:11310000-11320000	6.919303e-20	HiC	Giusti-Rodriguez_et_al_2019	Fetal_Cortex	intra	rs76178166;rs17032399;rs139538004;rs28532206	ENSG00000197548	1
8	3:10020000-10030000	3:9890000-9900000	4.303405e-12	HiC	Giusti-Rodriguez_et_al_2019	Fetal_Cortex	intra	rs6797980	NA	0
8	3:10020000-10030000	3:9940000-9950000	3.444078e-19	HiC	Giusti-Rodriguez_et_al_2019	Fetal_Cortex	intra	rs6797980	ENSG00000163701	1
8	3:10030000-10040000	3:9940000-9950000	1.371687e-18	HiC	Giusti-Rodriguez_et_al_2019	Fetal_Cortex	intra	rs17050677;rs9827322;rs6443277;rs9834532;rs28736444	ENSG00000163701	1
8	3:10150000-10160000	3:9050000-9060000	3.149392e-12	HiC	Giusti-Rodriguez_et_al_2019	Fetal_Cortex	intra	rs76178166;rs17032399;rs139538004;rs28532206	NA	0
8	3:10150000-10160000	3:9400000-9410000	5.134121e-18	HiC	Giusti-Rodriguez_et_al_2019	Fetal_Cortex	intra	rs76178166;rs17032399;rs139538004;rs28532206	ENSG00000196220:ENSG00000134077	1
8	3:10150000-10160000	3:9440000-9450000	6.949984e-12	HiC	Giusti-Rodriguez_et_al_2019	Fetal_Cortex	intra	rs76178166;rs17032399;rs139538004;rs28532206	NA	0
8	3:10150000-10160000	3:9840000-9850000	7.557156e-20	HiC	Giusti-Rodriguez_et_al_2019	Fetal_Cortex	intra	rs76178166;rs17032399;rs139538004;rs28532206	ENSG00000214021	1
8	3:10150000-10160000	3:9900000-9910000	4.662889e-18	HiC	Giusti-Rodriguez_et_al_2019	Fetal_Cortex	intra	rs76178166;rs17032399;rs139538004;rs28532206	NA	0
8	3:10150000-10160000	3:9940000-9950000	2.995874e-24	HiC	Giusti-Rodriguez_et_al_2019	Fetal_Cortex	intra	rs76178166;rs17032399;rs139538004;rs28532206	ENSG00000163701	1
8	3:10150000-10160000	3:9970000-9980000	8.465834e-12	HiC	Giusti-Rodriguez_et_al_2019	Fetal_Cortex	intra	rs76178166;rs17032399;rs139538004;rs28532206	ENSG00000163703	1
8	3:10150000-10160000	3:10020000-10030000	1.09598e-41	HiC	Giusti-Rodriguez_et_al_2019	Fetal_Cortex	intra	rs76178166;rs17032399;rs139538004;rs28532206	NA	0
8	3:10150000-10160000	3:10030000-10040000	5.195402e-42	HiC	Giusti-Rodriguez_et_al_2019	Fetal_Cortex	intra	rs76178166;rs17032399;rs139538004;rs28532206	NA	0
8	3:10150000-10160000	3:10060000-10070000	2.5706e-17	HiC	Giusti-Rodriguez_et_al_2019	Fetal_Cortex	intra	rs76178166;rs17032399;rs139538004;rs28532206	ENSG00000144554	1
8	3:10180000-10190000	3:10150000-10160000	1.450885e-52	HiC	Giusti-Rodriguez_et_al_2019	Fetal_Cortex	intra	rs9857458;rs3087462;rs34146044;rs557407349;rs9829048;rs78320262	ENSG00000163705:ENSG00000254999	1
8	3:10200000-10210000	3:9940000-9950000	1.371732e-14	HiC	Giusti-Rodriguez_et_al_2019	Fetal_Cortex	intra	rs200826950	ENSG00000163701	1
8	3:10200000-10210000	3:10030000-10040000	2.209806e-13	HiC	Giusti-Rodriguez_et_al_2019	Fetal_Cortex	intra	rs200826950	NA	0
8	3:10200000-10210000	3:10150000-10160000	9.850189e-57	HiC	Giusti-Rodriguez_et_al_2019	Fetal_Cortex	intra	rs200826950	ENSG00000163705:ENSG00000254999	1
8	3:10080001-10120000	3:11880001-11920000	3.546207e-07	HiC	GSE87112	Aorta	intra	rs35749514;rs9813284;rs75794111;rs9869743;rs112433757;rs113047424;rs183274184;rs3930484;rs1983416;rs35744325;rs73811815;rs35782247;rs35723639;rs35947447;rs11921819;rs11921952;rs5009358;rs28654079;rs13434077;rs13434249;rs9835472;rs55997008;rs61017294;rs55766724;rs76763819;rs9832329;rs9837779;rs6780327;rs10212542;rs34157687;rs9809716;rs34323624;rs6769888;rs9838049;rs34914111;rs146432643;rs193256104;rs142354986;rs185575926;rs9836605;rs35594075;rs7625685;rs17032348;rs112418189;rs375344304;rs546290687;rs564685142;rs59266334;rs7615062	ENSG00000144559	1
8	3:10080001-10120000	3:11880001-11920000	9.942642e-21	HiC	GSE87112	Liver	intra	rs35749514;rs9813284;rs75794111;rs9869743;rs112433757;rs113047424;rs183274184;rs3930484;rs1983416;rs35744325;rs73811815;rs35782247;rs35723639;rs35947447;rs11921819;rs11921952;rs5009358;rs28654079;rs13434077;rs13434249;rs9835472;rs55997008;rs61017294;rs55766724;rs76763819;rs9832329;rs9837779;rs6780327;rs10212542;rs34157687;rs9809716;rs34323624;rs6769888;rs9838049;rs34914111;rs146432643;rs193256104;rs142354986;rs185575926;rs9836605;rs35594075;rs7625685;rs17032348;rs112418189;rs375344304;rs546290687;rs564685142;rs59266334;rs7615062	ENSG00000144559	1
8	3:10080001-10120000	3:11880001-11920000	5.933518e-07	HiC	GSE87112	Spleen	intra	rs35749514;rs9813284;rs75794111;rs9869743;rs112433757;rs113047424;rs183274184;rs3930484;rs1983416;rs35744325;rs73811815;rs35782247;rs35723639;rs35947447;rs11921819;rs11921952;rs5009358;rs28654079;rs13434077;rs13434249;rs9835472;rs55997008;rs61017294;rs55766724;rs76763819;rs9832329;rs9837779;rs6780327;rs10212542;rs34157687;rs9809716;rs34323624;rs6769888;rs9838049;rs34914111;rs146432643;rs193256104;rs142354986;rs185575926;rs9836605;rs35594075;rs7625685;rs17032348;rs112418189;rs375344304;rs546290687;rs564685142;rs59266334;rs7615062	ENSG00000144559	1
8	3:10000001-10040000	3:10080001-10120000	2.00496e-29	HiC	GSE87112	GM12878	intra	rs9845529;rs9845748;rs9812587;rs116058053;rs6797980;rs17050677;rs9827322;rs6443277;rs9834532;rs28736444	NA	0
8	3:10000001-10040000	3:10200001-10240000	5.421378e-08	HiC	GSE87112	GM12878	intra	rs9845529;rs9845748;rs9812587;rs116058053;rs6797980;rs17050677;rs9827322;rs6443277;rs9834532;rs28736444	ENSG00000134070	1
8	3:10000001-10040000	3:9840001-9880000	9.655852e-07	HiC	GSE87112	GM12878	intra	rs9845529;rs9845748;rs9812587;rs116058053;rs6797980;rs17050677;rs9827322;rs6443277;rs9834532;rs28736444	ENSG00000214021	1
8	3:10000001-10040000	3:9880001-9920000	2.003086e-08	HiC	GSE87112	GM12878	intra	rs9845529;rs9845748;rs9812587;rs116058053;rs6797980;rs17050677;rs9827322;rs6443277;rs9834532;rs28736444	ENSG00000156990	1
8	3:10080001-10120000	3:10000001-10040000	2.00496e-29	HiC	GSE87112	GM12878	intra	rs35749514;rs9813284;rs75794111;rs9869743;rs112433757;rs113047424;rs183274184;rs3930484;rs1983416;rs35744325;rs73811815;rs35782247;rs35723639;rs35947447;rs11921819;rs11921952;rs5009358;rs28654079;rs13434077;rs13434249;rs9835472;rs55997008;rs61017294;rs55766724;rs76763819;rs9832329;rs9837779;rs6780327;rs10212542;rs34157687;rs9809716;rs34323624;rs6769888;rs9838049;rs34914111;rs146432643;rs193256104;rs142354986;rs185575926;rs9836605;rs35594075;rs7625685;rs17032348;rs112418189;rs375344304;rs546290687;rs564685142;rs59266334;rs7615062	NA	0
8	3:10200001-10240000	3:10000001-10040000	5.421378e-08	HiC	GSE87112	GM12878	intra	rs200826950	NA	0
8	3:10000001-10040000	3:10040001-10080000	6.030329e-24	HiC	GSE87112	IMR90	intra	rs9845529;rs9845748;rs9812587;rs116058053;rs6797980;rs17050677;rs9827322;rs6443277;rs9834532;rs28736444	ENSG00000125037:ENSG00000144554	1
8	3:10000001-10040000	3:10120001-10160000	8.766945e-18	HiC	GSE87112	IMR90	intra	rs9845529;rs9845748;rs9812587;rs116058053;rs6797980;rs17050677;rs9827322;rs6443277;rs9834532;rs28736444	ENSG00000163705:ENSG00000254999	1
8	3:10000001-10040000	3:10200001-10240000	1.667512e-38	HiC	GSE87112	IMR90	intra	rs9845529;rs9845748;rs9812587;rs116058053;rs6797980;rs17050677;rs9827322;rs6443277;rs9834532;rs28736444	ENSG00000134070	1
8	3:10000001-10040000	3:10240001-10280000	4.748867e-08	HiC	GSE87112	IMR90	intra	rs9845529;rs9845748;rs9812587;rs116058053;rs6797980;rs17050677;rs9827322;rs6443277;rs9834532;rs28736444	NA	0
8	3:10000001-10040000	3:10280001-10320000	1.879013e-27	HiC	GSE87112	IMR90	intra	rs9845529;rs9845748;rs9812587;rs116058053;rs6797980;rs17050677;rs9827322;rs6443277;rs9834532;rs28736444	ENSG00000157014:ENSG00000272410	1
8	3:10000001-10040000	3:10320001-10360000	6.849116e-11	HiC	GSE87112	IMR90	intra	rs9845529;rs9845748;rs9812587;rs116058053;rs6797980;rs17050677;rs9827322;rs6443277;rs9834532;rs28736444	ENSG00000157017	1
8	3:10000001-10040000	3:11360001-11400000	1.205002e-10	HiC	GSE87112	IMR90	intra	rs9845529;rs9845748;rs9812587;rs116058053;rs6797980;rs17050677;rs9827322;rs6443277;rs9834532;rs28736444	NA	0
8	3:10000001-10040000	3:12560001-12600000	7.611642e-07	HiC	GSE87112	IMR90	intra	rs9845529;rs9845748;rs9812587;rs116058053;rs6797980;rs17050677;rs9827322;rs6443277;rs9834532;rs28736444	ENSG00000075975	1
8	3:10000001-10040000	3:9760001-9800000	4.632906e-09	HiC	GSE87112	IMR90	intra	rs9845529;rs9845748;rs9812587;rs116058053;rs6797980;rs17050677;rs9827322;rs6443277;rs9834532;rs28736444	ENSG00000156983:ENSG00000114026	1
8	3:10000001-10040000	3:9840001-9880000	5.312968e-38	HiC	GSE87112	IMR90	intra	rs9845529;rs9845748;rs9812587;rs116058053;rs6797980;rs17050677;rs9827322;rs6443277;rs9834532;rs28736444	ENSG00000214021	1
8	3:10200001-10240000	3:9840001-9880000	2.161923e-12	HiC	GSE87112	IMR90	intra	rs200826950	ENSG00000214021	1
8	3:10000001-10040000	3:9880001-9920000	8.920692e-49	HiC	GSE87112	IMR90	intra	rs9845529;rs9845748;rs9812587;rs116058053;rs6797980;rs17050677;rs9827322;rs6443277;rs9834532;rs28736444	ENSG00000156990	1
8	3:10040001-10080000	3:9880001-9920000	1.406941e-37	HiC	GSE87112	IMR90	intra	rs9827016;rs6809363;rs11924061;rs139141444;rs1053229;rs9882824;rs9833228;rs9855143;rs7426517;rs9820818	ENSG00000156990	1
8	3:10200001-10240000	3:9880001-9920000	1.744437e-14	HiC	GSE87112	IMR90	intra	rs200826950	ENSG00000156990	1
8	3:10040001-10080000	3:10000001-10040000	6.030329e-24	HiC	GSE87112	IMR90	intra	rs9827016;rs6809363;rs11924061;rs139141444;rs1053229;rs9882824;rs9833228;rs9855143;rs7426517;rs9820818	NA	0
8	3:10120001-10160000	3:10000001-10040000	8.766945e-18	HiC	GSE87112	IMR90	intra	rs9845773;rs75735845;rs9833504;rs35793548;rs35585404;rs57434752;rs113602719;rs6808853;rs9856270;rs113549347;rs9859815;rs7622679;rs17032386;rs151319288;rs7625186;rs10510415;rs7650633;rs73811824;rs76178166;rs17032399;rs139538004;rs28532206	NA	0
8	3:10200001-10240000	3:10000001-10040000	1.667512e-38	HiC	GSE87112	IMR90	intra	rs200826950	NA	0
8	3:10000001-10040000	3:10040001-10080000	1.280661e-07	HiC	GSE87112	Mesenchymal_Stem_Cell	intra	rs9845529;rs9845748;rs9812587;rs116058053;rs6797980;rs17050677;rs9827322;rs6443277;rs9834532;rs28736444	ENSG00000125037:ENSG00000144554	1
8	3:10000001-10040000	3:10120001-10160000	1.367426e-08	HiC	GSE87112	Mesenchymal_Stem_Cell	intra	rs9845529;rs9845748;rs9812587;rs116058053;rs6797980;rs17050677;rs9827322;rs6443277;rs9834532;rs28736444	ENSG00000163705:ENSG00000254999	1
8	3:10000001-10040000	3:10200001-10240000	3.722309e-44	HiC	GSE87112	Mesenchymal_Stem_Cell	intra	rs9845529;rs9845748;rs9812587;rs116058053;rs6797980;rs17050677;rs9827322;rs6443277;rs9834532;rs28736444	ENSG00000134070	1
8	3:10000001-10040000	3:10240001-10280000	8.211015e-15	HiC	GSE87112	Mesenchymal_Stem_Cell	intra	rs9845529;rs9845748;rs9812587;rs116058053;rs6797980;rs17050677;rs9827322;rs6443277;rs9834532;rs28736444	NA	0
8	3:10000001-10040000	3:10280001-10320000	4.60449e-15	HiC	GSE87112	Mesenchymal_Stem_Cell	intra	rs9845529;rs9845748;rs9812587;rs116058053;rs6797980;rs17050677;rs9827322;rs6443277;rs9834532;rs28736444	ENSG00000157014:ENSG00000272410	1
8	3:10000001-10040000	3:9840001-9880000	3.882081e-38	HiC	GSE87112	Mesenchymal_Stem_Cell	intra	rs9845529;rs9845748;rs9812587;rs116058053;rs6797980;rs17050677;rs9827322;rs6443277;rs9834532;rs28736444	ENSG00000214021	1
8	3:10200001-10240000	3:9840001-9880000	2.035957e-09	HiC	GSE87112	Mesenchymal_Stem_Cell	intra	rs200826950	ENSG00000214021	1
8	3:10000001-10040000	3:9880001-9920000	4.216142e-72	HiC	GSE87112	Mesenchymal_Stem_Cell	intra	rs9845529;rs9845748;rs9812587;rs116058053;rs6797980;rs17050677;rs9827322;rs6443277;rs9834532;rs28736444	ENSG00000156990	1
8	3:10200001-10240000	3:9880001-9920000	3.434807e-11	HiC	GSE87112	Mesenchymal_Stem_Cell	intra	rs200826950	ENSG00000156990	1
8	3:10040001-10080000	3:10000001-10040000	1.280661e-07	HiC	GSE87112	Mesenchymal_Stem_Cell	intra	rs9827016;rs6809363;rs11924061;rs139141444;rs1053229;rs9882824;rs9833228;rs9855143;rs7426517;rs9820818	NA	0
8	3:10120001-10160000	3:10000001-10040000	1.367426e-08	HiC	GSE87112	Mesenchymal_Stem_Cell	intra	rs9845773;rs75735845;rs9833504;rs35793548;rs35585404;rs57434752;rs113602719;rs6808853;rs9856270;rs113549347;rs9859815;rs7622679;rs17032386;rs151319288;rs7625186;rs10510415;rs7650633;rs73811824;rs76178166;rs17032399;rs139538004;rs28532206	NA	0
8	3:10200001-10240000	3:10000001-10040000	3.722309e-44	HiC	GSE87112	Mesenchymal_Stem_Cell	intra	rs200826950	NA	0
8	3:10000001-10040000	3:9840001-9880000	1.104963e-20	HiC	GSE87112	Mesendoderm	intra	rs9845529;rs9845748;rs9812587;rs116058053;rs6797980;rs17050677;rs9827322;rs6443277;rs9834532;rs28736444	ENSG00000214021	1
8	3:10000001-10040000	3:9880001-9920000	3.52309e-15	HiC	GSE87112	Mesendoderm	intra	rs9845529;rs9845748;rs9812587;rs116058053;rs6797980;rs17050677;rs9827322;rs6443277;rs9834532;rs28736444	ENSG00000156990	1
8	3:10080001-10120000	3:11880001-11920000	2.548113e-14	HiC	GSE87112	Neural_Progenitor_Cell	intra	rs35749514;rs9813284;rs75794111;rs9869743;rs112433757;rs113047424;rs183274184;rs3930484;rs1983416;rs35744325;rs73811815;rs35782247;rs35723639;rs35947447;rs11921819;rs11921952;rs5009358;rs28654079;rs13434077;rs13434249;rs9835472;rs55997008;rs61017294;rs55766724;rs76763819;rs9832329;rs9837779;rs6780327;rs10212542;rs34157687;rs9809716;rs34323624;rs6769888;rs9838049;rs34914111;rs146432643;rs193256104;rs142354986;rs185575926;rs9836605;rs35594075;rs7625685;rs17032348;rs112418189;rs375344304;rs546290687;rs564685142;rs59266334;rs7615062	ENSG00000144559	1
8	3:10080001-10120000	3:11880001-11920000	8.313463e-07	HiC	GSE87112	Trophoblast-like_Cell	intra	rs35749514;rs9813284;rs75794111;rs9869743;rs112433757;rs113047424;rs183274184;rs3930484;rs1983416;rs35744325;rs73811815;rs35782247;rs35723639;rs35947447;rs11921819;rs11921952;rs5009358;rs28654079;rs13434077;rs13434249;rs9835472;rs55997008;rs61017294;rs55766724;rs76763819;rs9832329;rs9837779;rs6780327;rs10212542;rs34157687;rs9809716;rs34323624;rs6769888;rs9838049;rs34914111;rs146432643;rs193256104;rs142354986;rs185575926;rs9836605;rs35594075;rs7625685;rs17032348;rs112418189;rs375344304;rs546290687;rs564685142;rs59266334;rs7615062	ENSG00000144559	1
8	3:10000001-10040000	3:9840001-9880000	3.364426e-11	HiC	GSE87112	Trophoblast-like_Cell	intra	rs9845529;rs9845748;rs9812587;rs116058053;rs6797980;rs17050677;rs9827322;rs6443277;rs9834532;rs28736444	ENSG00000214021	1
8	3:10080001-10120000	3:11880001-11920000	3.357968e-07	HiC	GSE87112	hESC	intra	rs35749514;rs9813284;rs75794111;rs9869743;rs112433757;rs113047424;rs183274184;rs3930484;rs1983416;rs35744325;rs73811815;rs35782247;rs35723639;rs35947447;rs11921819;rs11921952;rs5009358;rs28654079;rs13434077;rs13434249;rs9835472;rs55997008;rs61017294;rs55766724;rs76763819;rs9832329;rs9837779;rs6780327;rs10212542;rs34157687;rs9809716;rs34323624;rs6769888;rs9838049;rs34914111;rs146432643;rs193256104;rs142354986;rs185575926;rs9836605;rs35594075;rs7625685;rs17032348;rs112418189;rs375344304;rs546290687;rs564685142;rs59266334;rs7615062	ENSG00000144559	1
8	3:10000001-10040000	3:9840001-9880000	5.006205e-11	HiC	GSE87112	hESC	intra	rs9845529;rs9845748;rs9812587;rs116058053;rs6797980;rs17050677;rs9827322;rs6443277;rs9834532;rs28736444	ENSG00000214021	1
9	3:16420000-16430000	3:16530000-16540000	0	HiC	PsychENCODE	Promoter_anchored_loops	intra	rs146569165	NA	0
9	3:16420000-16430000	3:16540000-16550000	0	HiC	PsychENCODE	Promoter_anchored_loops	intra	rs146569165	NA	0
9	3:16420000-16430000	3:16550000-16560000	4.026061e-18	HiC	Giusti-Rodriguez_et_al_2019	Adult_Cortex	intra	rs146569165	ENSG00000131378	1
9	3:16420000-16430000	3:16400000-16410000	9.569837e-23	HiC	Giusti-Rodriguez_et_al_2019	Fetal_Cortex	intra	rs146569165	NA	0
9	3:16400001-16440000	3:16520001-16560000	2.919707e-09	HiC	GSE87112	Aorta	intra	rs146569165;rs17042204;rs75456193;rs117244900	ENSG00000131378	1
9	3:16400001-16440000	3:16560001-16600000	1.391804e-16	HiC	GSE87112	Aorta	intra	rs146569165;rs17042204;rs75456193;rs117244900	NA	0
9	3:16400001-16440000	3:16520001-16560000	1.691013e-16	HiC	GSE87112	Left_Ventricle	intra	rs146569165;rs17042204;rs75456193;rs117244900	ENSG00000131378	1
9	3:16400001-16440000	3:16560001-16600000	2.978965e-46	HiC	GSE87112	Left_Ventricle	intra	rs146569165;rs17042204;rs75456193;rs117244900	NA	0
9	3:16400001-16440000	3:16360001-16400000	1.131815e-07	HiC	GSE87112	Left_Ventricle	intra	rs146569165;rs17042204;rs75456193;rs117244900	NA	0
9	3:16400001-16440000	3:16520001-16560000	4.059096e-10	HiC	GSE87112	Liver	intra	rs146569165;rs17042204;rs75456193;rs117244900	ENSG00000131378	1
9	3:16400001-16440000	3:16560001-16600000	1.591215e-25	HiC	GSE87112	Liver	intra	rs146569165;rs17042204;rs75456193;rs117244900	NA	0
9	3:16400001-16440000	3:16520001-16560000	4.637757e-10	HiC	GSE87112	Lung	intra	rs146569165;rs17042204;rs75456193;rs117244900	ENSG00000131378	1
9	3:16400001-16440000	3:16560001-16600000	4.429204e-10	HiC	GSE87112	Lung	intra	rs146569165;rs17042204;rs75456193;rs117244900	NA	0
9	3:16400001-16440000	3:16520001-16560000	1.218751e-17	HiC	GSE87112	Spleen	intra	rs146569165;rs17042204;rs75456193;rs117244900	ENSG00000131378	1
9	3:16400001-16440000	3:16560001-16600000	1.112263e-13	HiC	GSE87112	Spleen	intra	rs146569165;rs17042204;rs75456193;rs117244900	NA	0
9	3:16400001-16440000	3:16520001-16560000	9.472958e-44	HiC	GSE87112	GM12878	intra	rs146569165;rs17042204;rs75456193;rs117244900	ENSG00000131378	1
9	3:16400001-16440000	3:16560001-16600000	5.53513e-31	HiC	GSE87112	GM12878	intra	rs146569165;rs17042204;rs75456193;rs117244900	NA	0
9	3:16400001-16440000	3:17200001-17240000	4.097995e-07	HiC	GSE87112	GM12878	intra	rs146569165;rs17042204;rs75456193;rs117244900	NA	0
9	3:16400001-16440000	3:16480001-16520000	4.183442e-07	HiC	GSE87112	IMR90	intra	rs146569165;rs17042204;rs75456193;rs117244900	NA	0
9	3:16400001-16440000	3:16520001-16560000	9.170801e-148	HiC	GSE87112	IMR90	intra	rs146569165;rs17042204;rs75456193;rs117244900	ENSG00000131378	1
9	3:16400001-16440000	3:16560001-16600000	3.003301e-154	HiC	GSE87112	IMR90	intra	rs146569165;rs17042204;rs75456193;rs117244900	NA	0
9	3:16400001-16440000	3:15760001-15800000	1.132718e-07	HiC	GSE87112	IMR90	intra	rs146569165;rs17042204;rs75456193;rs117244900	NA	0
9	3:16400001-16440000	3:15840001-15880000	1.726124e-08	HiC	GSE87112	IMR90	intra	rs146569165;rs17042204;rs75456193;rs117244900	NA	0
9	3:16400001-16440000	3:15880001-15920000	1.30659e-12	HiC	GSE87112	IMR90	intra	rs146569165;rs17042204;rs75456193;rs117244900	ENSG00000206560	1
9	3:16400001-16440000	3:15960001-16000000	2.02105e-11	HiC	GSE87112	IMR90	intra	rs146569165;rs17042204;rs75456193;rs117244900	NA	0
9	3:16400001-16440000	3:16040001-16080000	8.943373e-07	HiC	GSE87112	IMR90	intra	rs146569165;rs17042204;rs75456193;rs117244900	NA	0
9	3:16400001-16440000	3:16320001-16360000	1.472741e-12	HiC	GSE87112	IMR90	intra	rs146569165;rs17042204;rs75456193;rs117244900	NA	0
9	3:16400001-16440000	3:16360001-16400000	4.274603e-78	HiC	GSE87112	IMR90	intra	rs146569165;rs17042204;rs75456193;rs117244900	NA	0
9	3:16400001-16440000	3:16520001-16560000	3.210197e-282	HiC	GSE87112	Mesenchymal_Stem_Cell	intra	rs146569165;rs17042204;rs75456193;rs117244900	ENSG00000131378	1
9	3:16400001-16440000	3:16560001-16600000	3.773233e-247	HiC	GSE87112	Mesenchymal_Stem_Cell	intra	rs146569165;rs17042204;rs75456193;rs117244900	NA	0
9	3:16400001-16440000	3:16600001-16640000	6.151058e-07	HiC	GSE87112	Mesenchymal_Stem_Cell	intra	rs146569165;rs17042204;rs75456193;rs117244900	NA	0
9	3:16400001-16440000	3:17440001-17480000	1.455521e-10	HiC	GSE87112	Mesenchymal_Stem_Cell	intra	rs146569165;rs17042204;rs75456193;rs117244900	NA	0
9	3:16400001-16440000	3:18440001-18480000	4.044986e-07	HiC	GSE87112	Mesenchymal_Stem_Cell	intra	rs146569165;rs17042204;rs75456193;rs117244900	NA	0
9	3:16400001-16440000	3:15640001-15680000	3.566819e-12	HiC	GSE87112	Mesenchymal_Stem_Cell	intra	rs146569165;rs17042204;rs75456193;rs117244900	ENSG00000169814:ENSG00000131373	1
9	3:16400001-16440000	3:15680001-15720000	1.148808e-13	HiC	GSE87112	Mesenchymal_Stem_Cell	intra	rs146569165;rs17042204;rs75456193;rs117244900	NA	0
9	3:16400001-16440000	3:16320001-16360000	1.476912e-12	HiC	GSE87112	Mesenchymal_Stem_Cell	intra	rs146569165;rs17042204;rs75456193;rs117244900	NA	0
9	3:16400001-16440000	3:16360001-16400000	3.466972e-84	HiC	GSE87112	Mesenchymal_Stem_Cell	intra	rs146569165;rs17042204;rs75456193;rs117244900	NA	0
9	3:16400001-16440000	3:16520001-16560000	5.757383e-93	HiC	GSE87112	Mesendoderm	intra	rs146569165;rs17042204;rs75456193;rs117244900	ENSG00000131378	1
9	3:16400001-16440000	3:16560001-16600000	2.999843e-148	HiC	GSE87112	Mesendoderm	intra	rs146569165;rs17042204;rs75456193;rs117244900	NA	0
9	3:16400001-16440000	3:16880001-16920000	5.115769e-08	HiC	GSE87112	Mesendoderm	intra	rs146569165;rs17042204;rs75456193;rs117244900	NA	0
9	3:16400001-16440000	3:17040001-17080000	8.601081e-10	HiC	GSE87112	Mesendoderm	intra	rs146569165;rs17042204;rs75456193;rs117244900	NA	0
9	3:16400001-16440000	3:17080001-17120000	1.5085e-10	HiC	GSE87112	Mesendoderm	intra	rs146569165;rs17042204;rs75456193;rs117244900	NA	0
9	3:16400001-16440000	3:17200001-17240000	4.529597e-13	HiC	GSE87112	Mesendoderm	intra	rs146569165;rs17042204;rs75456193;rs117244900	NA	0
9	3:16400001-16440000	3:16360001-16400000	2.559605e-22	HiC	GSE87112	Mesendoderm	intra	rs146569165;rs17042204;rs75456193;rs117244900	NA	0
9	3:16400001-16440000	3:16560001-16600000	4.009672e-08	HiC	GSE87112	Neural_Progenitor_Cell	intra	rs146569165;rs17042204;rs75456193;rs117244900	NA	0
9	3:16400001-16440000	3:16520001-16560000	1.524442e-11	HiC	GSE87112	Trophoblast-like_Cell	intra	rs146569165;rs17042204;rs75456193;rs117244900	ENSG00000131378	1
9	3:16400001-16440000	3:16560001-16600000	7.379335e-16	HiC	GSE87112	Trophoblast-like_Cell	intra	rs146569165;rs17042204;rs75456193;rs117244900	NA	0
9	3:16400001-16440000	3:16520001-16560000	4.487791e-74	HiC	GSE87112	hESC	intra	rs146569165;rs17042204;rs75456193;rs117244900	ENSG00000131378	1
9	3:16400001-16440000	3:16560001-16600000	9.835516e-160	HiC	GSE87112	hESC	intra	rs146569165;rs17042204;rs75456193;rs117244900	NA	0
9	3:16400001-16440000	3:17080001-17120000	2.952595e-07	HiC	GSE87112	hESC	intra	rs146569165;rs17042204;rs75456193;rs117244900	NA	0
9	3:16400001-16440000	3:17200001-17240000	3.115005e-16	HiC	GSE87112	hESC	intra	rs146569165;rs17042204;rs75456193;rs117244900	NA	0
9	3:16400001-16440000	3:16360001-16400000	2.905427e-12	HiC	GSE87112	hESC	intra	rs146569165;rs17042204;rs75456193;rs117244900	NA	0
10	3:26740000-26750000	3:25880000-25890000	0	HiC	PsychENCODE	Promoter_anchored_loops	intra	rs60085729;rs58909000	NA	0
10	3:26750000-26760000	3:25880000-25890000	0	HiC	PsychENCODE	Promoter_anchored_loops	intra	rs950639	NA	0
10	3:26750000-26760000	3:25940000-25950000	0	HiC	PsychENCODE	Promoter_anchored_loops	intra	rs950639	NA	0
10	3:26750000-26760000	3:25960000-25970000	0	HiC	PsychENCODE	Promoter_anchored_loops	intra	rs950639	NA	0
10	3:26750000-26760000	3:25700000-25710000	1.657462e-14	HiC	Giusti-Rodriguez_et_al_2019	Fetal_Cortex	intra	rs950639	ENSG00000077097	1
10	3:26750000-26760000	3:25810000-25820000	9.424533e-14	HiC	Giusti-Rodriguez_et_al_2019	Fetal_Cortex	intra	rs950639	NA	0
10	3:26750000-26760000	3:26660000-26670000	7.213891e-15	HiC	Giusti-Rodriguez_et_al_2019	Fetal_Cortex	intra	rs950639	ENSG00000179796	1
10	3:26720001-26760000	3:26760001-26800000	1.077106e-10	HiC	GSE87112	Aorta	intra	rs60085729;rs58909000;rs950639	NA	0
10	3:26760001-26800000	3:27160001-27200000	2.80125e-07	HiC	GSE87112	Aorta	intra	rs55946736;rs12493282;rs12494000;rs1605114	NA	0
10	3:26720001-26760000	3:25840001-25880000	5.530856e-08	HiC	GSE87112	Aorta	intra	rs60085729;rs58909000;rs950639	NA	0
10	3:26720001-26760000	3:25880001-25920000	1.676395e-26	HiC	GSE87112	Aorta	intra	rs60085729;rs58909000;rs950639	ENSG00000230891	1
10	3:26720001-26760000	3:25920001-25960000	9.027434e-07	HiC	GSE87112	Aorta	intra	rs60085729;rs58909000;rs950639	NA	0
10	3:26760001-26800000	3:25920001-25960000	4.109693e-07	HiC	GSE87112	Aorta	intra	rs55946736;rs12493282;rs12494000;rs1605114	NA	0
10	3:26720001-26760000	3:25960001-26000000	3.10106e-15	HiC	GSE87112	Aorta	intra	rs60085729;rs58909000;rs950639	NA	0
10	3:26720001-26760000	3:26000001-26040000	2.829439e-10	HiC	GSE87112	Aorta	intra	rs60085729;rs58909000;rs950639	NA	0
10	3:26760001-26800000	3:26000001-26040000	4.893471e-09	HiC	GSE87112	Aorta	intra	rs55946736;rs12493282;rs12494000;rs1605114	NA	0
10	3:26720001-26760000	3:26120001-26160000	1.923583e-11	HiC	GSE87112	Aorta	intra	rs60085729;rs58909000;rs950639	NA	0
10	3:26720001-26760000	3:26200001-26240000	1.215248e-08	HiC	GSE87112	Aorta	intra	rs60085729;rs58909000;rs950639	NA	0
10	3:26720001-26760000	3:26240001-26280000	1.314958e-07	HiC	GSE87112	Aorta	intra	rs60085729;rs58909000;rs950639	NA	0
10	3:26720001-26760000	3:26280001-26320000	1.768389e-07	HiC	GSE87112	Aorta	intra	rs60085729;rs58909000;rs950639	NA	0
10	3:26720001-26760000	3:26320001-26360000	1.234152e-08	HiC	GSE87112	Aorta	intra	rs60085729;rs58909000;rs950639	NA	0
10	3:26760001-26800000	3:26360001-26400000	2.80125e-07	HiC	GSE87112	Aorta	intra	rs55946736;rs12493282;rs12494000;rs1605114	NA	0
10	3:26720001-26760000	3:26640001-26680000	6.293633e-07	HiC	GSE87112	Aorta	intra	rs60085729;rs58909000;rs950639	ENSG00000179796	1
10	3:26760001-26800000	3:26720001-26760000	1.077106e-10	HiC	GSE87112	Aorta	intra	rs55946736;rs12493282;rs12494000;rs1605114	NA	0
10	3:26720001-26760000	3:24760001-24800000	3.455534e-08	HiC	GSE87112	Bladder	intra	rs60085729;rs58909000;rs950639	NA	0
10	3:26720001-26760000	3:25880001-25920000	2.733128e-13	HiC	GSE87112	Bladder	intra	rs60085729;rs58909000;rs950639	ENSG00000230891	1
10	3:26720001-26760000	3:26800001-26840000	1.67404e-07	HiC	GSE87112	Left_Ventricle	intra	rs60085729;rs58909000;rs950639	NA	0
10	3:26720001-26760000	3:24000001-24040000	1.123309e-09	HiC	GSE87112	Left_Ventricle	intra	rs60085729;rs58909000;rs950639	NA	0
10	3:26760001-26800000	3:24080001-24120000	9.629316e-09	HiC	GSE87112	Left_Ventricle	intra	rs55946736;rs12493282;rs12494000;rs1605114	NA	0
10	3:26720001-26760000	3:24680001-24720000	2.9002e-11	HiC	GSE87112	Left_Ventricle	intra	rs60085729;rs58909000;rs950639	NA	0
10	3:26760001-26800000	3:24720001-24760000	5.45575e-12	HiC	GSE87112	Left_Ventricle	intra	rs55946736;rs12493282;rs12494000;rs1605114	NA	0
10	3:26800001-26840000	3:24760001-24800000	1.692128e-13	HiC	GSE87112	Left_Ventricle	intra	rs6771067	NA	0
10	3:26720001-26760000	3:24840001-24880000	3.521734e-11	HiC	GSE87112	Left_Ventricle	intra	rs60085729;rs58909000;rs950639	NA	0
10	3:26760001-26800000	3:24840001-24880000	2.373661e-14	HiC	GSE87112	Left_Ventricle	intra	rs55946736;rs12493282;rs12494000;rs1605114	NA	0
10	3:26800001-26840000	3:24840001-24880000	1.631913e-09	HiC	GSE87112	Left_Ventricle	intra	rs6771067	NA	0
10	3:26720001-26760000	3:24880001-24920000	2.50084e-08	HiC	GSE87112	Left_Ventricle	intra	rs60085729;rs58909000;rs950639	NA	0
10	3:26720001-26760000	3:24920001-24960000	8.096285e-28	HiC	GSE87112	Left_Ventricle	intra	rs60085729;rs58909000;rs950639	NA	0
10	3:26760001-26800000	3:24920001-24960000	2.316931e-15	HiC	GSE87112	Left_Ventricle	intra	rs55946736;rs12493282;rs12494000;rs1605114	NA	0
10	3:26720001-26760000	3:24960001-25000000	5.938048e-08	HiC	GSE87112	Left_Ventricle	intra	rs60085729;rs58909000;rs950639	NA	0
10	3:26760001-26800000	3:24960001-25000000	1.974265e-17	HiC	GSE87112	Left_Ventricle	intra	rs55946736;rs12493282;rs12494000;rs1605114	NA	0
10	3:26760001-26800000	3:25000001-25040000	3.381856e-09	HiC	GSE87112	Left_Ventricle	intra	rs55946736;rs12493282;rs12494000;rs1605114	NA	0
10	3:26720001-26760000	3:25080001-25120000	9.498469e-12	HiC	GSE87112	Left_Ventricle	intra	rs60085729;rs58909000;rs950639	NA	0
10	3:26760001-26800000	3:25160001-25200000	3.054358e-14	HiC	GSE87112	Left_Ventricle	intra	rs55946736;rs12493282;rs12494000;rs1605114	NA	0
10	3:26720001-26760000	3:25200001-25240000	7.650552e-13	HiC	GSE87112	Left_Ventricle	intra	rs60085729;rs58909000;rs950639	ENSG00000077092	1
10	3:26720001-26760000	3:25640001-25680000	7.851375e-23	HiC	GSE87112	Left_Ventricle	intra	rs60085729;rs58909000;rs950639	NA	0
10	3:26760001-26800000	3:25640001-25680000	1.868079e-14	HiC	GSE87112	Left_Ventricle	intra	rs55946736;rs12493282;rs12494000;rs1605114	NA	0
10	3:26720001-26760000	3:25680001-25720000	2.8428e-15	HiC	GSE87112	Left_Ventricle	intra	rs60085729;rs58909000;rs950639	ENSG00000077097	1
10	3:26720001-26760000	3:25720001-25760000	1.312561e-16	HiC	GSE87112	Left_Ventricle	intra	rs60085729;rs58909000;rs950639	NA	0
10	3:26760001-26800000	3:25720001-25760000	2.611427e-24	HiC	GSE87112	Left_Ventricle	intra	rs55946736;rs12493282;rs12494000;rs1605114	NA	0
10	3:26720001-26760000	3:25760001-25800000	1.4204e-08	HiC	GSE87112	Left_Ventricle	intra	rs60085729;rs58909000;rs950639	NA	0
10	3:26760001-26800000	3:25760001-25800000	1.794469e-08	HiC	GSE87112	Left_Ventricle	intra	rs55946736;rs12493282;rs12494000;rs1605114	NA	0
10	3:26720001-26760000	3:25800001-25840000	1.966823e-36	HiC	GSE87112	Left_Ventricle	intra	rs60085729;rs58909000;rs950639	ENSG00000151093:ENSG00000151092	1
10	3:26800001-26840000	3:25800001-25840000	2.51543e-15	HiC	GSE87112	Left_Ventricle	intra	rs6771067	ENSG00000151093:ENSG00000151092	1
10	3:26720001-26760000	3:25840001-25880000	1.277841e-43	HiC	GSE87112	Left_Ventricle	intra	rs60085729;rs58909000;rs950639	NA	0
10	3:26760001-26800000	3:25840001-25880000	4.687779e-30	HiC	GSE87112	Left_Ventricle	intra	rs55946736;rs12493282;rs12494000;rs1605114	NA	0
10	3:26800001-26840000	3:25840001-25880000	4.924448e-22	HiC	GSE87112	Left_Ventricle	intra	rs6771067	NA	0
10	3:26720001-26760000	3:25880001-25920000	1.057067e-64	HiC	GSE87112	Left_Ventricle	intra	rs60085729;rs58909000;rs950639	ENSG00000230891	1
10	3:26760001-26800000	3:25880001-25920000	5.860551e-16	HiC	GSE87112	Left_Ventricle	intra	rs55946736;rs12493282;rs12494000;rs1605114	ENSG00000230891	1
10	3:26720001-26760000	3:25920001-25960000	1.764737e-34	HiC	GSE87112	Left_Ventricle	intra	rs60085729;rs58909000;rs950639	NA	0
10	3:26760001-26800000	3:25920001-25960000	5.066342e-19	HiC	GSE87112	Left_Ventricle	intra	rs55946736;rs12493282;rs12494000;rs1605114	NA	0
10	3:26720001-26760000	3:25960001-26000000	2.097009e-32	HiC	GSE87112	Left_Ventricle	intra	rs60085729;rs58909000;rs950639	NA	0
10	3:26760001-26800000	3:25960001-26000000	3.5604e-29	HiC	GSE87112	Left_Ventricle	intra	rs55946736;rs12493282;rs12494000;rs1605114	NA	0
10	3:26720001-26760000	3:26000001-26040000	2.886815e-33	HiC	GSE87112	Left_Ventricle	intra	rs60085729;rs58909000;rs950639	NA	0
10	3:26760001-26800000	3:26000001-26040000	8.542957e-22	HiC	GSE87112	Left_Ventricle	intra	rs55946736;rs12493282;rs12494000;rs1605114	NA	0
10	3:26800001-26840000	3:26000001-26040000	8.443146e-08	HiC	GSE87112	Left_Ventricle	intra	rs6771067	NA	0
10	3:26720001-26760000	3:26040001-26080000	4.415453e-16	HiC	GSE87112	Left_Ventricle	intra	rs60085729;rs58909000;rs950639	NA	0
10	3:26760001-26800000	3:26040001-26080000	2.163336e-21	HiC	GSE87112	Left_Ventricle	intra	rs55946736;rs12493282;rs12494000;rs1605114	NA	0
10	3:26720001-26760000	3:26080001-26120000	4.385652e-15	HiC	GSE87112	Left_Ventricle	intra	rs60085729;rs58909000;rs950639	NA	0
10	3:26720001-26760000	3:26120001-26160000	7.202185e-21	HiC	GSE87112	Left_Ventricle	intra	rs60085729;rs58909000;rs950639	NA	0
10	3:26760001-26800000	3:26120001-26160000	3.552226e-08	HiC	GSE87112	Left_Ventricle	intra	rs55946736;rs12493282;rs12494000;rs1605114	NA	0
10	3:26720001-26760000	3:26160001-26200000	3.416963e-07	HiC	GSE87112	Left_Ventricle	intra	rs60085729;rs58909000;rs950639	NA	0
10	3:26720001-26760000	3:26200001-26240000	4.206475e-10	HiC	GSE87112	Left_Ventricle	intra	rs60085729;rs58909000;rs950639	NA	0
10	3:26760001-26800000	3:26240001-26280000	7.66117e-07	HiC	GSE87112	Left_Ventricle	intra	rs55946736;rs12493282;rs12494000;rs1605114	NA	0
10	3:26720001-26760000	3:26280001-26320000	6.117565e-20	HiC	GSE87112	Left_Ventricle	intra	rs60085729;rs58909000;rs950639	NA	0
10	3:26760001-26800000	3:26280001-26320000	9.498469e-12	HiC	GSE87112	Left_Ventricle	intra	rs55946736;rs12493282;rs12494000;rs1605114	NA	0
10	3:26720001-26760000	3:26320001-26360000	4.375747e-23	HiC	GSE87112	Left_Ventricle	intra	rs60085729;rs58909000;rs950639	NA	0
10	3:26760001-26800000	3:26320001-26360000	8.508089e-08	HiC	GSE87112	Left_Ventricle	intra	rs55946736;rs12493282;rs12494000;rs1605114	NA	0
10	3:26720001-26760000	3:26360001-26400000	1.321892e-14	HiC	GSE87112	Left_Ventricle	intra	rs60085729;rs58909000;rs950639	NA	0
10	3:26760001-26800000	3:26360001-26400000	2.78869e-10	HiC	GSE87112	Left_Ventricle	intra	rs55946736;rs12493282;rs12494000;rs1605114	NA	0
10	3:26720001-26760000	3:26440001-26480000	3.753914e-08	HiC	GSE87112	Left_Ventricle	intra	rs60085729;rs58909000;rs950639	NA	0
10	3:26760001-26800000	3:26440001-26480000	5.957143e-08	HiC	GSE87112	Left_Ventricle	intra	rs55946736;rs12493282;rs12494000;rs1605114	NA	0
10	3:26720001-26760000	3:26520001-26560000	3.699486e-09	HiC	GSE87112	Left_Ventricle	intra	rs60085729;rs58909000;rs950639	NA	0
10	3:26800001-26840000	3:26720001-26760000	1.67404e-07	HiC	GSE87112	Left_Ventricle	intra	rs6771067	NA	0
10	3:26720001-26760000	3:26760001-26800000	1.046338e-08	HiC	GSE87112	Liver	intra	rs60085729;rs58909000;rs950639	NA	0
10	3:26720001-26760000	3:24840001-24880000	3.244122e-11	HiC	GSE87112	Liver	intra	rs60085729;rs58909000;rs950639	NA	0
10	3:26760001-26800000	3:24840001-24880000	7.290854e-07	HiC	GSE87112	Liver	intra	rs55946736;rs12493282;rs12494000;rs1605114	NA	0
10	3:26760001-26800000	3:24920001-24960000	5.637937e-09	HiC	GSE87112	Liver	intra	rs55946736;rs12493282;rs12494000;rs1605114	NA	0
10	3:26720001-26760000	3:25080001-25120000	9.146489e-07	HiC	GSE87112	Liver	intra	rs60085729;rs58909000;rs950639	NA	0
10	3:26720001-26760000	3:25200001-25240000	3.13974e-07	HiC	GSE87112	Liver	intra	rs60085729;rs58909000;rs950639	ENSG00000077092	1
10	3:26720001-26760000	3:25720001-25760000	8.937292e-07	HiC	GSE87112	Liver	intra	rs60085729;rs58909000;rs950639	NA	0
10	3:26720001-26760000	3:25880001-25920000	3.662191e-14	HiC	GSE87112	Liver	intra	rs60085729;rs58909000;rs950639	ENSG00000230891	1
10	3:26720001-26760000	3:25960001-26000000	6.762478e-23	HiC	GSE87112	Liver	intra	rs60085729;rs58909000;rs950639	NA	0
10	3:26760001-26800000	3:25960001-26000000	9.740533e-10	HiC	GSE87112	Liver	intra	rs55946736;rs12493282;rs12494000;rs1605114	NA	0
10	3:26720001-26760000	3:26000001-26040000	1.484956e-15	HiC	GSE87112	Liver	intra	rs60085729;rs58909000;rs950639	NA	0
10	3:26760001-26800000	3:26000001-26040000	3.249438e-09	HiC	GSE87112	Liver	intra	rs55946736;rs12493282;rs12494000;rs1605114	NA	0
10	3:26800001-26840000	3:26000001-26040000	9.740533e-10	HiC	GSE87112	Liver	intra	rs6771067	NA	0
10	3:26720001-26760000	3:26040001-26080000	2.96181e-15	HiC	GSE87112	Liver	intra	rs60085729;rs58909000;rs950639	NA	0
10	3:26720001-26760000	3:26080001-26120000	2.028073e-15	HiC	GSE87112	Liver	intra	rs60085729;rs58909000;rs950639	NA	0
10	3:26800001-26840000	3:26080001-26120000	1.198052e-08	HiC	GSE87112	Liver	intra	rs6771067	NA	0
10	3:26720001-26760000	3:26120001-26160000	2.872762e-12	HiC	GSE87112	Liver	intra	rs60085729;rs58909000;rs950639	NA	0
10	3:26760001-26800000	3:26120001-26160000	1.175812e-11	HiC	GSE87112	Liver	intra	rs55946736;rs12493282;rs12494000;rs1605114	NA	0
10	3:26720001-26760000	3:26240001-26280000	1.774932e-16	HiC	GSE87112	Liver	intra	rs60085729;rs58909000;rs950639	NA	0
10	3:26760001-26800000	3:26240001-26280000	2.192736e-09	HiC	GSE87112	Liver	intra	rs55946736;rs12493282;rs12494000;rs1605114	NA	0
10	3:26720001-26760000	3:26280001-26320000	2.932907e-08	HiC	GSE87112	Liver	intra	rs60085729;rs58909000;rs950639	NA	0
10	3:26760001-26800000	3:26320001-26360000	9.500484e-07	HiC	GSE87112	Liver	intra	rs55946736;rs12493282;rs12494000;rs1605114	NA	0
10	3:26760001-26800000	3:26720001-26760000	1.046338e-08	HiC	GSE87112	Liver	intra	rs55946736;rs12493282;rs12494000;rs1605114	NA	0
10	3:26720001-26760000	3:26000001-26040000	3.574481e-07	HiC	GSE87112	Pancreas	intra	rs60085729;rs58909000;rs950639	NA	0
10	3:26720001-26760000	3:25080001-25120000	6.51189e-07	HiC	GSE87112	Right_Ventricle	intra	rs60085729;rs58909000;rs950639	NA	0
10	3:26720001-26760000	3:25840001-25880000	8.608561e-10	HiC	GSE87112	Right_Ventricle	intra	rs60085729;rs58909000;rs950639	NA	0
10	3:26720001-26760000	3:25880001-25920000	6.803596e-07	HiC	GSE87112	Right_Ventricle	intra	rs60085729;rs58909000;rs950639	ENSG00000230891	1
10	3:26720001-26760000	3:25920001-25960000	1.966611e-08	HiC	GSE87112	Right_Ventricle	intra	rs60085729;rs58909000;rs950639	NA	0
10	3:26720001-26760000	3:25960001-26000000	1.31598e-13	HiC	GSE87112	Right_Ventricle	intra	rs60085729;rs58909000;rs950639	NA	0
10	3:26760001-26800000	3:26000001-26040000	6.906409e-07	HiC	GSE87112	Right_Ventricle	intra	rs55946736;rs12493282;rs12494000;rs1605114	NA	0
10	3:26720001-26760000	3:26760001-26800000	6.76752e-14	HiC	GSE87112	IMR90	intra	rs60085729;rs58909000;rs950639	NA	0
10	3:26720001-26760000	3:26880001-26920000	9.08753e-07	HiC	GSE87112	IMR90	intra	rs60085729;rs58909000;rs950639	NA	0
10	3:26720001-26760000	3:27040001-27080000	2.989579e-07	HiC	GSE87112	IMR90	intra	rs60085729;rs58909000;rs950639	NA	0
10	3:26720001-26760000	3:28000001-28040000	3.045634e-19	HiC	GSE87112	IMR90	intra	rs60085729;rs58909000;rs950639	NA	0
10	3:26720001-26760000	3:28120001-28160000	2.169096e-07	HiC	GSE87112	IMR90	intra	rs60085729;rs58909000;rs950639	NA	0
10	3:26720001-26760000	3:28200001-28240000	9.137805e-07	HiC	GSE87112	IMR90	intra	rs60085729;rs58909000;rs950639	NA	0
10	3:26720001-26760000	3:28600001-28640000	4.071467e-07	HiC	GSE87112	IMR90	intra	rs60085729;rs58909000;rs950639	NA	0
10	3:26720001-26760000	3:28640001-28680000	2.945948e-07	HiC	GSE87112	IMR90	intra	rs60085729;rs58909000;rs950639	NA	0
10	3:26760001-26800000	3:28240001-28280000	9.137805e-07	HiC	GSE87112	IMR90	intra	rs55946736;rs12493282;rs12494000;rs1605114	NA	0
10	3:26720001-26760000	3:24440001-24480000	2.60014e-07	HiC	GSE87112	IMR90	intra	rs60085729;rs58909000;rs950639	NA	0
10	3:26720001-26760000	3:24640001-24680000	2.846417e-09	HiC	GSE87112	IMR90	intra	rs60085729;rs58909000;rs950639	NA	0
10	3:26720001-26760000	3:24760001-24800000	2.317142e-08	HiC	GSE87112	IMR90	intra	rs60085729;rs58909000;rs950639	NA	0
10	3:26720001-26760000	3:24840001-24880000	3.341448e-11	HiC	GSE87112	IMR90	intra	rs60085729;rs58909000;rs950639	NA	0
10	3:26720001-26760000	3:24920001-24960000	5.559898e-18	HiC	GSE87112	IMR90	intra	rs60085729;rs58909000;rs950639	NA	0
10	3:26720001-26760000	3:24960001-25000000	1.462283e-10	HiC	GSE87112	IMR90	intra	rs60085729;rs58909000;rs950639	NA	0
10	3:26800001-26840000	3:24960001-25000000	2.092656e-09	HiC	GSE87112	IMR90	intra	rs6771067	NA	0
10	3:26720001-26760000	3:25000001-25040000	2.31977e-07	HiC	GSE87112	IMR90	intra	rs60085729;rs58909000;rs950639	NA	0
10	3:26720001-26760000	3:25040001-25080000	3.448847e-20	HiC	GSE87112	IMR90	intra	rs60085729;rs58909000;rs950639	NA	0
10	3:26720001-26760000	3:25080001-25120000	8.117609e-11	HiC	GSE87112	IMR90	intra	rs60085729;rs58909000;rs950639	NA	0
10	3:26760001-26800000	3:25080001-25120000	4.641737e-10	HiC	GSE87112	IMR90	intra	rs55946736;rs12493282;rs12494000;rs1605114	NA	0
10	3:26800001-26840000	3:25120001-25160000	1.661035e-14	HiC	GSE87112	IMR90	intra	rs6771067	NA	0
10	3:26720001-26760000	3:25160001-25200000	1.632892e-25	HiC	GSE87112	IMR90	intra	rs60085729;rs58909000;rs950639	NA	0
10	3:26760001-26800000	3:25160001-25200000	8.845311e-14	HiC	GSE87112	IMR90	intra	rs55946736;rs12493282;rs12494000;rs1605114	NA	0
10	3:26720001-26760000	3:25200001-25240000	7.649694e-11	HiC	GSE87112	IMR90	intra	rs60085729;rs58909000;rs950639	ENSG00000077092	1
10	3:26760001-26800000	3:25200001-25240000	3.476542e-09	HiC	GSE87112	IMR90	intra	rs55946736;rs12493282;rs12494000;rs1605114	ENSG00000077092	1
10	3:26800001-26840000	3:25200001-25240000	1.370737e-07	HiC	GSE87112	IMR90	intra	rs6771067	ENSG00000077092	1
10	3:26720001-26760000	3:25280001-25320000	2.905206e-14	HiC	GSE87112	IMR90	intra	rs60085729;rs58909000;rs950639	NA	0
10	3:26720001-26760000	3:25480001-25520000	4.483377e-07	HiC	GSE87112	IMR90	intra	rs60085729;rs58909000;rs950639	NA	0
10	3:26760001-26800000	3:25600001-25640000	2.31977e-07	HiC	GSE87112	IMR90	intra	rs55946736;rs12493282;rs12494000;rs1605114	NA	0
10	3:26720001-26760000	3:25720001-25760000	2.469474e-08	HiC	GSE87112	IMR90	intra	rs60085729;rs58909000;rs950639	NA	0
10	3:26720001-26760000	3:25840001-25880000	4.976548e-18	HiC	GSE87112	IMR90	intra	rs60085729;rs58909000;rs950639	NA	0
10	3:26720001-26760000	3:25880001-25920000	4.075075e-09	HiC	GSE87112	IMR90	intra	rs60085729;rs58909000;rs950639	ENSG00000230891	1
10	3:26720001-26760000	3:25920001-25960000	1.110624e-07	HiC	GSE87112	IMR90	intra	rs60085729;rs58909000;rs950639	NA	0
10	3:26720001-26760000	3:25960001-26000000	3.471672e-15	HiC	GSE87112	IMR90	intra	rs60085729;rs58909000;rs950639	NA	0
10	3:26720001-26760000	3:26000001-26040000	8.139493e-13	HiC	GSE87112	IMR90	intra	rs60085729;rs58909000;rs950639	NA	0
10	3:26760001-26800000	3:26000001-26040000	1.395715e-12	HiC	GSE87112	IMR90	intra	rs55946736;rs12493282;rs12494000;rs1605114	NA	0
10	3:26720001-26760000	3:26040001-26080000	7.966449e-08	HiC	GSE87112	IMR90	intra	rs60085729;rs58909000;rs950639	NA	0
10	3:26720001-26760000	3:26080001-26120000	1.596631e-11	HiC	GSE87112	IMR90	intra	rs60085729;rs58909000;rs950639	NA	0
10	3:26800001-26840000	3:26080001-26120000	6.217201e-08	HiC	GSE87112	IMR90	intra	rs6771067	NA	0
10	3:26720001-26760000	3:26120001-26160000	7.593512e-11	HiC	GSE87112	IMR90	intra	rs60085729;rs58909000;rs950639	NA	0
10	3:26760001-26800000	3:26120001-26160000	5.381545e-09	HiC	GSE87112	IMR90	intra	rs55946736;rs12493282;rs12494000;rs1605114	NA	0
10	3:26800001-26840000	3:26120001-26160000	7.80354e-09	HiC	GSE87112	IMR90	intra	rs6771067	NA	0
10	3:26720001-26760000	3:26240001-26280000	1.195927e-26	HiC	GSE87112	IMR90	intra	rs60085729;rs58909000;rs950639	NA	0
10	3:26720001-26760000	3:26280001-26320000	4.318078e-10	HiC	GSE87112	IMR90	intra	rs60085729;rs58909000;rs950639	NA	0
10	3:26760001-26800000	3:26280001-26320000	1.764358e-15	HiC	GSE87112	IMR90	intra	rs55946736;rs12493282;rs12494000;rs1605114	NA	0
10	3:26720001-26760000	3:26320001-26360000	1.387075e-10	HiC	GSE87112	IMR90	intra	rs60085729;rs58909000;rs950639	NA	0
10	3:26760001-26800000	3:26320001-26360000	1.56989e-08	HiC	GSE87112	IMR90	intra	rs55946736;rs12493282;rs12494000;rs1605114	NA	0
10	3:26720001-26760000	3:26600001-26640000	4.149598e-08	HiC	GSE87112	IMR90	intra	rs60085729;rs58909000;rs950639	NA	0
10	3:26720001-26760000	3:26640001-26680000	5.731392e-14	HiC	GSE87112	IMR90	intra	rs60085729;rs58909000;rs950639	ENSG00000179796	1
10	3:26760001-26800000	3:26720001-26760000	6.76752e-14	HiC	GSE87112	IMR90	intra	rs55946736;rs12493282;rs12494000;rs1605114	NA	0
10	3:26720001-26760000	3:26760001-26800000	4.185125e-73	HiC	GSE87112	Mesenchymal_Stem_Cell	intra	rs60085729;rs58909000;rs950639	NA	0
10	3:26720001-26760000	3:26880001-26920000	4.938121e-13	HiC	GSE87112	Mesenchymal_Stem_Cell	intra	rs60085729;rs58909000;rs950639	NA	0
10	3:26720001-26760000	3:27040001-27080000	1.15968e-10	HiC	GSE87112	Mesenchymal_Stem_Cell	intra	rs60085729;rs58909000;rs950639	NA	0
10	3:26720001-26760000	3:27080001-27120000	7.610524e-12	HiC	GSE87112	Mesenchymal_Stem_Cell	intra	rs60085729;rs58909000;rs950639	NA	0
10	3:26720001-26760000	3:27160001-27200000	1.765023e-09	HiC	GSE87112	Mesenchymal_Stem_Cell	intra	rs60085729;rs58909000;rs950639	NA	0
10	3:26720001-26760000	3:28000001-28040000	6.535174e-16	HiC	GSE87112	Mesenchymal_Stem_Cell	intra	rs60085729;rs58909000;rs950639	NA	0
10	3:26760001-26800000	3:26800001-26840000	2.45139e-15	HiC	GSE87112	Mesenchymal_Stem_Cell	intra	rs55946736;rs12493282;rs12494000;rs1605114	NA	0
10	3:26760001-26800000	3:26880001-26920000	9.135618e-09	HiC	GSE87112	Mesenchymal_Stem_Cell	intra	rs55946736;rs12493282;rs12494000;rs1605114	NA	0
10	3:26760001-26800000	3:27040001-27080000	2.978443e-12	HiC	GSE87112	Mesenchymal_Stem_Cell	intra	rs55946736;rs12493282;rs12494000;rs1605114	NA	0
10	3:26760001-26800000	3:27160001-27200000	2.837421e-09	HiC	GSE87112	Mesenchymal_Stem_Cell	intra	rs55946736;rs12493282;rs12494000;rs1605114	NA	0
10	3:26760001-26800000	3:28000001-28040000	1.10492e-11	HiC	GSE87112	Mesenchymal_Stem_Cell	intra	rs55946736;rs12493282;rs12494000;rs1605114	NA	0
10	3:26800001-26840000	3:28000001-28040000	1.863954e-08	HiC	GSE87112	Mesenchymal_Stem_Cell	intra	rs6771067	NA	0
10	3:26720001-26760000	3:24720001-24760000	9.210887e-20	HiC	GSE87112	Mesenchymal_Stem_Cell	intra	rs60085729;rs58909000;rs950639	NA	0
10	3:26760001-26800000	3:24720001-24760000	4.325721e-08	HiC	GSE87112	Mesenchymal_Stem_Cell	intra	rs55946736;rs12493282;rs12494000;rs1605114	NA	0
10	3:26720001-26760000	3:24760001-24800000	3.876536e-22	HiC	GSE87112	Mesenchymal_Stem_Cell	intra	rs60085729;rs58909000;rs950639	NA	0
10	3:26760001-26800000	3:24760001-24800000	1.484081e-14	HiC	GSE87112	Mesenchymal_Stem_Cell	intra	rs55946736;rs12493282;rs12494000;rs1605114	NA	0
10	3:26720001-26760000	3:24800001-24840000	4.878202e-11	HiC	GSE87112	Mesenchymal_Stem_Cell	intra	rs60085729;rs58909000;rs950639	NA	0
10	3:26720001-26760000	3:24840001-24880000	4.229984e-42	HiC	GSE87112	Mesenchymal_Stem_Cell	intra	rs60085729;rs58909000;rs950639	NA	0
10	3:26760001-26800000	3:24840001-24880000	2.614444e-35	HiC	GSE87112	Mesenchymal_Stem_Cell	intra	rs55946736;rs12493282;rs12494000;rs1605114	NA	0
10	3:26800001-26840000	3:24840001-24880000	4.856033e-18	HiC	GSE87112	Mesenchymal_Stem_Cell	intra	rs6771067	NA	0
10	3:26720001-26760000	3:24880001-24920000	3.42236e-16	HiC	GSE87112	Mesenchymal_Stem_Cell	intra	rs60085729;rs58909000;rs950639	NA	0
10	3:26760001-26800000	3:24880001-24920000	3.59783e-09	HiC	GSE87112	Mesenchymal_Stem_Cell	intra	rs55946736;rs12493282;rs12494000;rs1605114	NA	0
10	3:26720001-26760000	3:24920001-24960000	5.935766e-31	HiC	GSE87112	Mesenchymal_Stem_Cell	intra	rs60085729;rs58909000;rs950639	NA	0
10	3:26760001-26800000	3:24920001-24960000	1.896137e-17	HiC	GSE87112	Mesenchymal_Stem_Cell	intra	rs55946736;rs12493282;rs12494000;rs1605114	NA	0
10	3:26800001-26840000	3:24920001-24960000	1.143128e-08	HiC	GSE87112	Mesenchymal_Stem_Cell	intra	rs6771067	NA	0
10	3:26720001-26760000	3:24960001-25000000	2.776342e-27	HiC	GSE87112	Mesenchymal_Stem_Cell	intra	rs60085729;rs58909000;rs950639	NA	0
10	3:26760001-26800000	3:24960001-25000000	3.773092e-15	HiC	GSE87112	Mesenchymal_Stem_Cell	intra	rs55946736;rs12493282;rs12494000;rs1605114	NA	0
10	3:26800001-26840000	3:24960001-25000000	1.886648e-07	HiC	GSE87112	Mesenchymal_Stem_Cell	intra	rs6771067	NA	0
10	3:26720001-26760000	3:25000001-25040000	1.372525e-26	HiC	GSE87112	Mesenchymal_Stem_Cell	intra	rs60085729;rs58909000;rs950639	NA	0
10	3:26760001-26800000	3:25000001-25040000	2.902191e-09	HiC	GSE87112	Mesenchymal_Stem_Cell	intra	rs55946736;rs12493282;rs12494000;rs1605114	NA	0
10	3:26720001-26760000	3:25080001-25120000	1.875409e-20	HiC	GSE87112	Mesenchymal_Stem_Cell	intra	rs60085729;rs58909000;rs950639	NA	0
10	3:26760001-26800000	3:25080001-25120000	4.720413e-11	HiC	GSE87112	Mesenchymal_Stem_Cell	intra	rs55946736;rs12493282;rs12494000;rs1605114	NA	0
10	3:26800001-26840000	3:25080001-25120000	6.548921e-10	HiC	GSE87112	Mesenchymal_Stem_Cell	intra	rs6771067	NA	0
10	3:26720001-26760000	3:25160001-25200000	1.107021e-16	HiC	GSE87112	Mesenchymal_Stem_Cell	intra	rs60085729;rs58909000;rs950639	NA	0
10	3:26760001-26800000	3:25160001-25200000	7.422504e-14	HiC	GSE87112	Mesenchymal_Stem_Cell	intra	rs55946736;rs12493282;rs12494000;rs1605114	NA	0
10	3:26720001-26760000	3:25200001-25240000	2.357628e-25	HiC	GSE87112	Mesenchymal_Stem_Cell	intra	rs60085729;rs58909000;rs950639	ENSG00000077092	1
10	3:26760001-26800000	3:25200001-25240000	8.418266e-09	HiC	GSE87112	Mesenchymal_Stem_Cell	intra	rs55946736;rs12493282;rs12494000;rs1605114	ENSG00000077092	1
10	3:26720001-26760000	3:25400001-25440000	2.56195e-07	HiC	GSE87112	Mesenchymal_Stem_Cell	intra	rs60085729;rs58909000;rs950639	NA	0
10	3:26720001-26760000	3:25520001-25560000	6.197219e-07	HiC	GSE87112	Mesenchymal_Stem_Cell	intra	rs60085729;rs58909000;rs950639	NA	0
10	3:26720001-26760000	3:25600001-25640000	3.885601e-12	HiC	GSE87112	Mesenchymal_Stem_Cell	intra	rs60085729;rs58909000;rs950639	NA	0
10	3:26720001-26760000	3:25640001-25680000	2.709099e-60	HiC	GSE87112	Mesenchymal_Stem_Cell	intra	rs60085729;rs58909000;rs950639	NA	0
10	3:26760001-26800000	3:25640001-25680000	1.065924e-35	HiC	GSE87112	Mesenchymal_Stem_Cell	intra	rs55946736;rs12493282;rs12494000;rs1605114	NA	0
10	3:26800001-26840000	3:25640001-25680000	2.085137e-13	HiC	GSE87112	Mesenchymal_Stem_Cell	intra	rs6771067	NA	0
10	3:26720001-26760000	3:25680001-25720000	9.473464e-59	HiC	GSE87112	Mesenchymal_Stem_Cell	intra	rs60085729;rs58909000;rs950639	ENSG00000077097	1
10	3:26760001-26800000	3:25680001-25720000	1.390223e-31	HiC	GSE87112	Mesenchymal_Stem_Cell	intra	rs55946736;rs12493282;rs12494000;rs1605114	ENSG00000077097	1
10	3:26720001-26760000	3:25720001-25760000	3.619181e-47	HiC	GSE87112	Mesenchymal_Stem_Cell	intra	rs60085729;rs58909000;rs950639	NA	0
10	3:26760001-26800000	3:25720001-25760000	2.935204e-40	HiC	GSE87112	Mesenchymal_Stem_Cell	intra	rs55946736;rs12493282;rs12494000;rs1605114	NA	0
10	3:26800001-26840000	3:25720001-25760000	5.091647e-14	HiC	GSE87112	Mesenchymal_Stem_Cell	intra	rs6771067	NA	0
10	3:26720001-26760000	3:25760001-25800000	5.614069e-26	HiC	GSE87112	Mesenchymal_Stem_Cell	intra	rs60085729;rs58909000;rs950639	NA	0
10	3:26760001-26800000	3:25760001-25800000	4.900655e-09	HiC	GSE87112	Mesenchymal_Stem_Cell	intra	rs55946736;rs12493282;rs12494000;rs1605114	NA	0
10	3:26720001-26760000	3:25800001-25840000	3.127065e-39	HiC	GSE87112	Mesenchymal_Stem_Cell	intra	rs60085729;rs58909000;rs950639	ENSG00000151093:ENSG00000151092	1
10	3:26760001-26800000	3:25800001-25840000	2.520006e-24	HiC	GSE87112	Mesenchymal_Stem_Cell	intra	rs55946736;rs12493282;rs12494000;rs1605114	ENSG00000151093:ENSG00000151092	1
10	3:26720001-26760000	3:25840001-25880000	1.135355e-75	HiC	GSE87112	Mesenchymal_Stem_Cell	intra	rs60085729;rs58909000;rs950639	NA	0
10	3:26760001-26800000	3:25840001-25880000	8.735477e-50	HiC	GSE87112	Mesenchymal_Stem_Cell	intra	rs55946736;rs12493282;rs12494000;rs1605114	NA	0
10	3:26800001-26840000	3:25840001-25880000	4.16846e-19	HiC	GSE87112	Mesenchymal_Stem_Cell	intra	rs6771067	NA	0
10	3:26720001-26760000	3:25880001-25920000	8.92972e-90	HiC	GSE87112	Mesenchymal_Stem_Cell	intra	rs60085729;rs58909000;rs950639	ENSG00000230891	1
10	3:26760001-26800000	3:25880001-25920000	2.621532e-52	HiC	GSE87112	Mesenchymal_Stem_Cell	intra	rs55946736;rs12493282;rs12494000;rs1605114	ENSG00000230891	1
10	3:26800001-26840000	3:25880001-25920000	1.603593e-16	HiC	GSE87112	Mesenchymal_Stem_Cell	intra	rs6771067	ENSG00000230891	1
10	3:26720001-26760000	3:25920001-25960000	9.02606e-105	HiC	GSE87112	Mesenchymal_Stem_Cell	intra	rs60085729;rs58909000;rs950639	NA	0
10	3:26760001-26800000	3:25920001-25960000	1.383397e-64	HiC	GSE87112	Mesenchymal_Stem_Cell	intra	rs55946736;rs12493282;rs12494000;rs1605114	NA	0
10	3:26800001-26840000	3:25920001-25960000	2.460402e-26	HiC	GSE87112	Mesenchymal_Stem_Cell	intra	rs6771067	NA	0
10	3:26720001-26760000	3:25960001-26000000	1.420249e-109	HiC	GSE87112	Mesenchymal_Stem_Cell	intra	rs60085729;rs58909000;rs950639	NA	0
10	3:26760001-26800000	3:25960001-26000000	1.242997e-88	HiC	GSE87112	Mesenchymal_Stem_Cell	intra	rs55946736;rs12493282;rs12494000;rs1605114	NA	0
10	3:26800001-26840000	3:25960001-26000000	1.700365e-27	HiC	GSE87112	Mesenchymal_Stem_Cell	intra	rs6771067	NA	0
10	3:26720001-26760000	3:26000001-26040000	1.208486e-68	HiC	GSE87112	Mesenchymal_Stem_Cell	intra	rs60085729;rs58909000;rs950639	NA	0
10	3:26760001-26800000	3:26000001-26040000	1.849572e-57	HiC	GSE87112	Mesenchymal_Stem_Cell	intra	rs55946736;rs12493282;rs12494000;rs1605114	NA	0
10	3:26800001-26840000	3:26000001-26040000	8.388406e-23	HiC	GSE87112	Mesenchymal_Stem_Cell	intra	rs6771067	NA	0
10	3:26720001-26760000	3:26040001-26080000	4.84515e-81	HiC	GSE87112	Mesenchymal_Stem_Cell	intra	rs60085729;rs58909000;rs950639	NA	0
10	3:26760001-26800000	3:26040001-26080000	5.148521e-57	HiC	GSE87112	Mesenchymal_Stem_Cell	intra	rs55946736;rs12493282;rs12494000;rs1605114	NA	0
10	3:26800001-26840000	3:26040001-26080000	4.166544e-32	HiC	GSE87112	Mesenchymal_Stem_Cell	intra	rs6771067	NA	0
10	3:26720001-26760000	3:26080001-26120000	1.186315e-85	HiC	GSE87112	Mesenchymal_Stem_Cell	intra	rs60085729;rs58909000;rs950639	NA	0
10	3:26760001-26800000	3:26080001-26120000	5.941602e-38	HiC	GSE87112	Mesenchymal_Stem_Cell	intra	rs55946736;rs12493282;rs12494000;rs1605114	NA	0
10	3:26800001-26840000	3:26080001-26120000	1.566851e-16	HiC	GSE87112	Mesenchymal_Stem_Cell	intra	rs6771067	NA	0
10	3:26720001-26760000	3:26120001-26160000	6.600964e-109	HiC	GSE87112	Mesenchymal_Stem_Cell	intra	rs60085729;rs58909000;rs950639	NA	0
10	3:26760001-26800000	3:26120001-26160000	4.463679e-64	HiC	GSE87112	Mesenchymal_Stem_Cell	intra	rs55946736;rs12493282;rs12494000;rs1605114	NA	0
10	3:26800001-26840000	3:26120001-26160000	3.068548e-27	HiC	GSE87112	Mesenchymal_Stem_Cell	intra	rs6771067	NA	0
10	3:26720001-26760000	3:26160001-26200000	2.75235e-24	HiC	GSE87112	Mesenchymal_Stem_Cell	intra	rs60085729;rs58909000;rs950639	NA	0
10	3:26760001-26800000	3:26160001-26200000	5.208671e-15	HiC	GSE87112	Mesenchymal_Stem_Cell	intra	rs55946736;rs12493282;rs12494000;rs1605114	NA	0
10	3:26720001-26760000	3:26200001-26240000	2.865282e-39	HiC	GSE87112	Mesenchymal_Stem_Cell	intra	rs60085729;rs58909000;rs950639	NA	0
10	3:26760001-26800000	3:26200001-26240000	2.142905e-23	HiC	GSE87112	Mesenchymal_Stem_Cell	intra	rs55946736;rs12493282;rs12494000;rs1605114	NA	0
10	3:26800001-26840000	3:26200001-26240000	9.009692e-18	HiC	GSE87112	Mesenchymal_Stem_Cell	intra	rs6771067	NA	0
10	3:26720001-26760000	3:26240001-26280000	1.135349e-77	HiC	GSE87112	Mesenchymal_Stem_Cell	intra	rs60085729;rs58909000;rs950639	NA	0
10	3:26760001-26800000	3:26240001-26280000	1.06655e-45	HiC	GSE87112	Mesenchymal_Stem_Cell	intra	rs55946736;rs12493282;rs12494000;rs1605114	NA	0
10	3:26800001-26840000	3:26240001-26280000	9.412886e-17	HiC	GSE87112	Mesenchymal_Stem_Cell	intra	rs6771067	NA	0
10	3:26720001-26760000	3:26280001-26320000	6.131936e-59	HiC	GSE87112	Mesenchymal_Stem_Cell	intra	rs60085729;rs58909000;rs950639	NA	0
10	3:26760001-26800000	3:26280001-26320000	1.755917e-53	HiC	GSE87112	Mesenchymal_Stem_Cell	intra	rs55946736;rs12493282;rs12494000;rs1605114	NA	0
10	3:26800001-26840000	3:26280001-26320000	6.917617e-10	HiC	GSE87112	Mesenchymal_Stem_Cell	intra	rs6771067	NA	0
10	3:26720001-26760000	3:26320001-26360000	4.976339e-34	HiC	GSE87112	Mesenchymal_Stem_Cell	intra	rs60085729;rs58909000;rs950639	NA	0
10	3:26760001-26800000	3:26320001-26360000	2.329696e-13	HiC	GSE87112	Mesenchymal_Stem_Cell	intra	rs55946736;rs12493282;rs12494000;rs1605114	NA	0
10	3:26720001-26760000	3:26360001-26400000	2.04343e-25	HiC	GSE87112	Mesenchymal_Stem_Cell	intra	rs60085729;rs58909000;rs950639	NA	0
10	3:26760001-26800000	3:26360001-26400000	7.237596e-15	HiC	GSE87112	Mesenchymal_Stem_Cell	intra	rs55946736;rs12493282;rs12494000;rs1605114	NA	0
10	3:26720001-26760000	3:26440001-26480000	1.190836e-34	HiC	GSE87112	Mesenchymal_Stem_Cell	intra	rs60085729;rs58909000;rs950639	NA	0
10	3:26760001-26800000	3:26440001-26480000	7.671593e-13	HiC	GSE87112	Mesenchymal_Stem_Cell	intra	rs55946736;rs12493282;rs12494000;rs1605114	NA	0
10	3:26720001-26760000	3:26520001-26560000	1.065133e-10	HiC	GSE87112	Mesenchymal_Stem_Cell	intra	rs60085729;rs58909000;rs950639	NA	0
10	3:26720001-26760000	3:26600001-26640000	2.836434e-13	HiC	GSE87112	Mesenchymal_Stem_Cell	intra	rs60085729;rs58909000;rs950639	NA	0
10	3:26760001-26800000	3:26600001-26640000	1.993943e-07	HiC	GSE87112	Mesenchymal_Stem_Cell	intra	rs55946736;rs12493282;rs12494000;rs1605114	NA	0
10	3:26720001-26760000	3:26640001-26680000	3.863443e-48	HiC	GSE87112	Mesenchymal_Stem_Cell	intra	rs60085729;rs58909000;rs950639	ENSG00000179796	1
10	3:26760001-26800000	3:26640001-26680000	5.710084e-16	HiC	GSE87112	Mesenchymal_Stem_Cell	intra	rs55946736;rs12493282;rs12494000;rs1605114	ENSG00000179796	1
10	3:26760001-26800000	3:26720001-26760000	4.185125e-73	HiC	GSE87112	Mesenchymal_Stem_Cell	intra	rs55946736;rs12493282;rs12494000;rs1605114	NA	0
10	3:26800001-26840000	3:26760001-26800000	2.45139e-15	HiC	GSE87112	Mesenchymal_Stem_Cell	intra	rs6771067	NA	0
10	3:26720001-26760000	3:26760001-26800000	3.96579e-61	HiC	GSE87112	Mesendoderm	intra	rs60085729;rs58909000;rs950639	NA	0
10	3:26720001-26760000	3:26800001-26840000	4.633761e-11	HiC	GSE87112	Mesendoderm	intra	rs60085729;rs58909000;rs950639	NA	0
10	3:26720001-26760000	3:26880001-26920000	8.107761e-22	HiC	GSE87112	Mesendoderm	intra	rs60085729;rs58909000;rs950639	NA	0
10	3:26720001-26760000	3:26960001-27000000	3.334342e-21	HiC	GSE87112	Mesendoderm	intra	rs60085729;rs58909000;rs950639	NA	0
10	3:26720001-26760000	3:27000001-27040000	1.9121e-08	HiC	GSE87112	Mesendoderm	intra	rs60085729;rs58909000;rs950639	NA	0
10	3:26720001-26760000	3:27040001-27080000	2.513032e-31	HiC	GSE87112	Mesendoderm	intra	rs60085729;rs58909000;rs950639	NA	0
10	3:26720001-26760000	3:27080001-27120000	5.417325e-35	HiC	GSE87112	Mesendoderm	intra	rs60085729;rs58909000;rs950639	NA	0
10	3:26720001-26760000	3:27120001-27160000	1.74029e-38	HiC	GSE87112	Mesendoderm	intra	rs60085729;rs58909000;rs950639	NA	0
10	3:26720001-26760000	3:27160001-27200000	4.983359e-67	HiC	GSE87112	Mesendoderm	intra	rs60085729;rs58909000;rs950639	NA	0
10	3:26720001-26760000	3:27200001-27240000	3.345726e-21	HiC	GSE87112	Mesendoderm	intra	rs60085729;rs58909000;rs950639	NA	0
10	3:26720001-26760000	3:27240001-27280000	6.247018e-07	HiC	GSE87112	Mesendoderm	intra	rs60085729;rs58909000;rs950639	NA	0
10	3:26720001-26760000	3:27280001-27320000	8.463354e-33	HiC	GSE87112	Mesendoderm	intra	rs60085729;rs58909000;rs950639	NA	0
10	3:26720001-26760000	3:27320001-27360000	7.430533e-34	HiC	GSE87112	Mesendoderm	intra	rs60085729;rs58909000;rs950639	NA	0
10	3:26760001-26800000	3:26800001-26840000	4.413e-38	HiC	GSE87112	Mesendoderm	intra	rs55946736;rs12493282;rs12494000;rs1605114	NA	0
10	3:26760001-26800000	3:26880001-26920000	1.653528e-53	HiC	GSE87112	Mesendoderm	intra	rs55946736;rs12493282;rs12494000;rs1605114	NA	0
10	3:26760001-26800000	3:26960001-27000000	5.522048e-31	HiC	GSE87112	Mesendoderm	intra	rs55946736;rs12493282;rs12494000;rs1605114	NA	0
10	3:26760001-26800000	3:27000001-27040000	1.50079e-07	HiC	GSE87112	Mesendoderm	intra	rs55946736;rs12493282;rs12494000;rs1605114	NA	0
10	3:26760001-26800000	3:27040001-27080000	3.02441e-42	HiC	GSE87112	Mesendoderm	intra	rs55946736;rs12493282;rs12494000;rs1605114	NA	0
10	3:26760001-26800000	3:27080001-27120000	1.192365e-36	HiC	GSE87112	Mesendoderm	intra	rs55946736;rs12493282;rs12494000;rs1605114	NA	0
10	3:26760001-26800000	3:27120001-27160000	2.002435e-26	HiC	GSE87112	Mesendoderm	intra	rs55946736;rs12493282;rs12494000;rs1605114	NA	0
10	3:26760001-26800000	3:27160001-27200000	3.246617e-74	HiC	GSE87112	Mesendoderm	intra	rs55946736;rs12493282;rs12494000;rs1605114	NA	0
10	3:26760001-26800000	3:27200001-27240000	2.700268e-26	HiC	GSE87112	Mesendoderm	intra	rs55946736;rs12493282;rs12494000;rs1605114	NA	0
10	3:26760001-26800000	3:27240001-27280000	8.45644e-11	HiC	GSE87112	Mesendoderm	intra	rs55946736;rs12493282;rs12494000;rs1605114	NA	0
10	3:26760001-26800000	3:27280001-27320000	7.524596e-42	HiC	GSE87112	Mesendoderm	intra	rs55946736;rs12493282;rs12494000;rs1605114	NA	0
10	3:26760001-26800000	3:27320001-27360000	4.451291e-27	HiC	GSE87112	Mesendoderm	intra	rs55946736;rs12493282;rs12494000;rs1605114	NA	0
10	3:26800001-26840000	3:26880001-26920000	1.621352e-25	HiC	GSE87112	Mesendoderm	intra	rs6771067	NA	0
10	3:26800001-26840000	3:27040001-27080000	4.611092e-15	HiC	GSE87112	Mesendoderm	intra	rs6771067	NA	0
10	3:26800001-26840000	3:27080001-27120000	3.134361e-08	HiC	GSE87112	Mesendoderm	intra	rs6771067	NA	0
10	3:26800001-26840000	3:27120001-27160000	4.861455e-22	HiC	GSE87112	Mesendoderm	intra	rs6771067	NA	0
10	3:26800001-26840000	3:27160001-27200000	3.196569e-51	HiC	GSE87112	Mesendoderm	intra	rs6771067	NA	0
10	3:26800001-26840000	3:27280001-27320000	7.46898e-25	HiC	GSE87112	Mesendoderm	intra	rs6771067	NA	0
10	3:26800001-26840000	3:27320001-27360000	3.049426e-16	HiC	GSE87112	Mesendoderm	intra	rs6771067	NA	0
10	3:26720001-26760000	3:24760001-24800000	2.508462e-08	HiC	GSE87112	Mesendoderm	intra	rs60085729;rs58909000;rs950639	NA	0
10	3:26760001-26800000	3:24760001-24800000	4.722365e-09	HiC	GSE87112	Mesendoderm	intra	rs55946736;rs12493282;rs12494000;rs1605114	NA	0
10	3:26720001-26760000	3:24840001-24880000	6.641349e-12	HiC	GSE87112	Mesendoderm	intra	rs60085729;rs58909000;rs950639	NA	0
10	3:26760001-26800000	3:24840001-24880000	5.906572e-11	HiC	GSE87112	Mesendoderm	intra	rs55946736;rs12493282;rs12494000;rs1605114	NA	0
10	3:26800001-26840000	3:24840001-24880000	8.944248e-07	HiC	GSE87112	Mesendoderm	intra	rs6771067	NA	0
10	3:26720001-26760000	3:24920001-24960000	3.62938e-10	HiC	GSE87112	Mesendoderm	intra	rs60085729;rs58909000;rs950639	NA	0
10	3:26760001-26800000	3:24920001-24960000	2.519273e-09	HiC	GSE87112	Mesendoderm	intra	rs55946736;rs12493282;rs12494000;rs1605114	NA	0
10	3:26720001-26760000	3:24960001-25000000	9.56193e-08	HiC	GSE87112	Mesendoderm	intra	rs60085729;rs58909000;rs950639	NA	0
10	3:26760001-26800000	3:24960001-25000000	5.271284e-07	HiC	GSE87112	Mesendoderm	intra	rs55946736;rs12493282;rs12494000;rs1605114	NA	0
10	3:26720001-26760000	3:25000001-25040000	4.502904e-10	HiC	GSE87112	Mesendoderm	intra	rs60085729;rs58909000;rs950639	NA	0
10	3:26720001-26760000	3:25080001-25120000	7.632858e-10	HiC	GSE87112	Mesendoderm	intra	rs60085729;rs58909000;rs950639	NA	0
10	3:26760001-26800000	3:25080001-25120000	1.187179e-08	HiC	GSE87112	Mesendoderm	intra	rs55946736;rs12493282;rs12494000;rs1605114	NA	0
10	3:26800001-26840000	3:25080001-25120000	5.802341e-08	HiC	GSE87112	Mesendoderm	intra	rs6771067	NA	0
10	3:26720001-26760000	3:25120001-25160000	1.971412e-07	HiC	GSE87112	Mesendoderm	intra	rs60085729;rs58909000;rs950639	NA	0
10	3:26720001-26760000	3:25160001-25200000	1.617524e-10	HiC	GSE87112	Mesendoderm	intra	rs60085729;rs58909000;rs950639	NA	0
10	3:26760001-26800000	3:25160001-25200000	2.123569e-08	HiC	GSE87112	Mesendoderm	intra	rs55946736;rs12493282;rs12494000;rs1605114	NA	0
10	3:26720001-26760000	3:25200001-25240000	1.750139e-09	HiC	GSE87112	Mesendoderm	intra	rs60085729;rs58909000;rs950639	ENSG00000077092	1
10	3:26720001-26760000	3:25400001-25440000	9.146464e-07	HiC	GSE87112	Mesendoderm	intra	rs60085729;rs58909000;rs950639	NA	0
10	3:26720001-26760000	3:25520001-25560000	6.332191e-07	HiC	GSE87112	Mesendoderm	intra	rs60085729;rs58909000;rs950639	NA	0
10	3:26760001-26800000	3:25520001-25560000	5.434853e-08	HiC	GSE87112	Mesendoderm	intra	rs55946736;rs12493282;rs12494000;rs1605114	NA	0
10	3:26720001-26760000	3:25640001-25680000	2.673646e-39	HiC	GSE87112	Mesendoderm	intra	rs60085729;rs58909000;rs950639	NA	0
10	3:26760001-26800000	3:25640001-25680000	1.165281e-18	HiC	GSE87112	Mesendoderm	intra	rs55946736;rs12493282;rs12494000;rs1605114	NA	0
10	3:26800001-26840000	3:25640001-25680000	1.338133e-08	HiC	GSE87112	Mesendoderm	intra	rs6771067	NA	0
10	3:26720001-26760000	3:25680001-25720000	1.24526e-44	HiC	GSE87112	Mesendoderm	intra	rs60085729;rs58909000;rs950639	ENSG00000077097	1
10	3:26760001-26800000	3:25680001-25720000	4.084792e-21	HiC	GSE87112	Mesendoderm	intra	rs55946736;rs12493282;rs12494000;rs1605114	ENSG00000077097	1
10	3:26800001-26840000	3:25680001-25720000	1.239661e-11	HiC	GSE87112	Mesendoderm	intra	rs6771067	ENSG00000077097	1
10	3:26720001-26760000	3:25720001-25760000	7.562348e-43	HiC	GSE87112	Mesendoderm	intra	rs60085729;rs58909000;rs950639	NA	0
10	3:26760001-26800000	3:25720001-25760000	2.908966e-21	HiC	GSE87112	Mesendoderm	intra	rs55946736;rs12493282;rs12494000;rs1605114	NA	0
10	3:26800001-26840000	3:25720001-25760000	5.502234e-12	HiC	GSE87112	Mesendoderm	intra	rs6771067	NA	0
10	3:26720001-26760000	3:25760001-25800000	8.58652e-21	HiC	GSE87112	Mesendoderm	intra	rs60085729;rs58909000;rs950639	NA	0
10	3:26760001-26800000	3:25760001-25800000	2.6757e-14	HiC	GSE87112	Mesendoderm	intra	rs55946736;rs12493282;rs12494000;rs1605114	NA	0
10	3:26720001-26760000	3:25800001-25840000	7.791239e-35	HiC	GSE87112	Mesendoderm	intra	rs60085729;rs58909000;rs950639	ENSG00000151093:ENSG00000151092	1
10	3:26760001-26800000	3:25800001-25840000	1.453831e-24	HiC	GSE87112	Mesendoderm	intra	rs55946736;rs12493282;rs12494000;rs1605114	ENSG00000151093:ENSG00000151092	1
10	3:26800001-26840000	3:25800001-25840000	5.782208e-10	HiC	GSE87112	Mesendoderm	intra	rs6771067	ENSG00000151093:ENSG00000151092	1
10	3:26720001-26760000	3:25840001-25880000	2.477744e-65	HiC	GSE87112	Mesendoderm	intra	rs60085729;rs58909000;rs950639	NA	0
10	3:26760001-26800000	3:25840001-25880000	2.52491e-37	HiC	GSE87112	Mesendoderm	intra	rs55946736;rs12493282;rs12494000;rs1605114	NA	0
10	3:26800001-26840000	3:25840001-25880000	9.329592e-20	HiC	GSE87112	Mesendoderm	intra	rs6771067	NA	0
10	3:26720001-26760000	3:25880001-25920000	1.477124e-87	HiC	GSE87112	Mesendoderm	intra	rs60085729;rs58909000;rs950639	ENSG00000230891	1
10	3:26760001-26800000	3:25880001-25920000	4.890242e-47	HiC	GSE87112	Mesendoderm	intra	rs55946736;rs12493282;rs12494000;rs1605114	ENSG00000230891	1
10	3:26800001-26840000	3:25880001-25920000	3.307677e-19	HiC	GSE87112	Mesendoderm	intra	rs6771067	ENSG00000230891	1
10	3:26720001-26760000	3:25920001-25960000	1.073613e-78	HiC	GSE87112	Mesendoderm	intra	rs60085729;rs58909000;rs950639	NA	0
10	3:26760001-26800000	3:25920001-25960000	3.181483e-33	HiC	GSE87112	Mesendoderm	intra	rs55946736;rs12493282;rs12494000;rs1605114	NA	0
10	3:26800001-26840000	3:25920001-25960000	3.89243e-18	HiC	GSE87112	Mesendoderm	intra	rs6771067	NA	0
10	3:26720001-26760000	3:25960001-26000000	5.461291e-92	HiC	GSE87112	Mesendoderm	intra	rs60085729;rs58909000;rs950639	NA	0
10	3:26760001-26800000	3:25960001-26000000	2.148122e-50	HiC	GSE87112	Mesendoderm	intra	rs55946736;rs12493282;rs12494000;rs1605114	NA	0
10	3:26800001-26840000	3:25960001-26000000	1.014593e-15	HiC	GSE87112	Mesendoderm	intra	rs6771067	NA	0
10	3:26720001-26760000	3:26000001-26040000	7.19499e-57	HiC	GSE87112	Mesendoderm	intra	rs60085729;rs58909000;rs950639	NA	0
10	3:26760001-26800000	3:26000001-26040000	6.094767e-32	HiC	GSE87112	Mesendoderm	intra	rs55946736;rs12493282;rs12494000;rs1605114	NA	0
10	3:26800001-26840000	3:26000001-26040000	1.150815e-09	HiC	GSE87112	Mesendoderm	intra	rs6771067	NA	0
10	3:26720001-26760000	3:26040001-26080000	3.261406e-60	HiC	GSE87112	Mesendoderm	intra	rs60085729;rs58909000;rs950639	NA	0
10	3:26760001-26800000	3:26040001-26080000	3.943964e-31	HiC	GSE87112	Mesendoderm	intra	rs55946736;rs12493282;rs12494000;rs1605114	NA	0
10	3:26800001-26840000	3:26040001-26080000	4.97131e-11	HiC	GSE87112	Mesendoderm	intra	rs6771067	NA	0
10	3:26720001-26760000	3:26080001-26120000	1.481113e-44	HiC	GSE87112	Mesendoderm	intra	rs60085729;rs58909000;rs950639	NA	0
10	3:26760001-26800000	3:26080001-26120000	3.597657e-31	HiC	GSE87112	Mesendoderm	intra	rs55946736;rs12493282;rs12494000;rs1605114	NA	0
10	3:26800001-26840000	3:26080001-26120000	7.390148e-08	HiC	GSE87112	Mesendoderm	intra	rs6771067	NA	0
10	3:26720001-26760000	3:26120001-26160000	3.584195e-69	HiC	GSE87112	Mesendoderm	intra	rs60085729;rs58909000;rs950639	NA	0
10	3:26760001-26800000	3:26120001-26160000	5.305978e-40	HiC	GSE87112	Mesendoderm	intra	rs55946736;rs12493282;rs12494000;rs1605114	NA	0
10	3:26800001-26840000	3:26120001-26160000	6.372927e-21	HiC	GSE87112	Mesendoderm	intra	rs6771067	NA	0
10	3:26720001-26760000	3:26160001-26200000	1.5396e-27	HiC	GSE87112	Mesendoderm	intra	rs60085729;rs58909000;rs950639	NA	0
10	3:26720001-26760000	3:26200001-26240000	2.758028e-33	HiC	GSE87112	Mesendoderm	intra	rs60085729;rs58909000;rs950639	NA	0
10	3:26760001-26800000	3:26200001-26240000	4.13093e-20	HiC	GSE87112	Mesendoderm	intra	rs55946736;rs12493282;rs12494000;rs1605114	NA	0
10	3:26720001-26760000	3:26240001-26280000	2.373373e-48	HiC	GSE87112	Mesendoderm	intra	rs60085729;rs58909000;rs950639	NA	0
10	3:26760001-26800000	3:26240001-26280000	8.988359e-40	HiC	GSE87112	Mesendoderm	intra	rs55946736;rs12493282;rs12494000;rs1605114	NA	0
10	3:26800001-26840000	3:26240001-26280000	1.241394e-13	HiC	GSE87112	Mesendoderm	intra	rs6771067	NA	0
10	3:26720001-26760000	3:26280001-26320000	1.305526e-79	HiC	GSE87112	Mesendoderm	intra	rs60085729;rs58909000;rs950639	NA	0
10	3:26760001-26800000	3:26280001-26320000	1.286704e-29	HiC	GSE87112	Mesendoderm	intra	rs55946736;rs12493282;rs12494000;rs1605114	NA	0
10	3:26800001-26840000	3:26280001-26320000	1.197322e-09	HiC	GSE87112	Mesendoderm	intra	rs6771067	NA	0
10	3:26720001-26760000	3:26320001-26360000	1.63676e-58	HiC	GSE87112	Mesendoderm	intra	rs60085729;rs58909000;rs950639	NA	0
10	3:26760001-26800000	3:26320001-26360000	1.829276e-23	HiC	GSE87112	Mesendoderm	intra	rs55946736;rs12493282;rs12494000;rs1605114	NA	0
10	3:26720001-26760000	3:26360001-26400000	2.578961e-47	HiC	GSE87112	Mesendoderm	intra	rs60085729;rs58909000;rs950639	NA	0
10	3:26760001-26800000	3:26360001-26400000	5.803629e-14	HiC	GSE87112	Mesendoderm	intra	rs55946736;rs12493282;rs12494000;rs1605114	NA	0
10	3:26720001-26760000	3:26400001-26440000	9.797536e-13	HiC	GSE87112	Mesendoderm	intra	rs60085729;rs58909000;rs950639	NA	0
10	3:26720001-26760000	3:26440001-26480000	2.168493e-41	HiC	GSE87112	Mesendoderm	intra	rs60085729;rs58909000;rs950639	NA	0
10	3:26760001-26800000	3:26440001-26480000	2.670404e-15	HiC	GSE87112	Mesendoderm	intra	rs55946736;rs12493282;rs12494000;rs1605114	NA	0
10	3:26720001-26760000	3:26480001-26520000	3.217857e-13	HiC	GSE87112	Mesendoderm	intra	rs60085729;rs58909000;rs950639	NA	0
10	3:26720001-26760000	3:26520001-26560000	4.754913e-36	HiC	GSE87112	Mesendoderm	intra	rs60085729;rs58909000;rs950639	NA	0
10	3:26760001-26800000	3:26520001-26560000	1.309705e-15	HiC	GSE87112	Mesendoderm	intra	rs55946736;rs12493282;rs12494000;rs1605114	NA	0
10	3:26720001-26760000	3:26560001-26600000	2.44504e-37	HiC	GSE87112	Mesendoderm	intra	rs60085729;rs58909000;rs950639	NA	0
10	3:26760001-26800000	3:26560001-26600000	2.125485e-11	HiC	GSE87112	Mesendoderm	intra	rs55946736;rs12493282;rs12494000;rs1605114	NA	0
10	3:26720001-26760000	3:26600001-26640000	8.280243e-42	HiC	GSE87112	Mesendoderm	intra	rs60085729;rs58909000;rs950639	NA	0
10	3:26760001-26800000	3:26600001-26640000	2.050856e-09	HiC	GSE87112	Mesendoderm	intra	rs55946736;rs12493282;rs12494000;rs1605114	NA	0
10	3:26720001-26760000	3:26640001-26680000	4.31262e-82	HiC	GSE87112	Mesendoderm	intra	rs60085729;rs58909000;rs950639	ENSG00000179796	1
10	3:26760001-26800000	3:26640001-26680000	2.256547e-12	HiC	GSE87112	Mesendoderm	intra	rs55946736;rs12493282;rs12494000;rs1605114	ENSG00000179796	1
10	3:26720001-26760000	3:26680001-26720000	2.721535e-12	HiC	GSE87112	Mesendoderm	intra	rs60085729;rs58909000;rs950639	NA	0
10	3:26760001-26800000	3:26720001-26760000	3.96579e-61	HiC	GSE87112	Mesendoderm	intra	rs55946736;rs12493282;rs12494000;rs1605114	NA	0
10	3:26800001-26840000	3:26720001-26760000	4.633761e-11	HiC	GSE87112	Mesendoderm	intra	rs6771067	NA	0
10	3:26800001-26840000	3:26760001-26800000	4.413e-38	HiC	GSE87112	Mesendoderm	intra	rs6771067	NA	0
10	3:26720001-26760000	3:26760001-26800000	1.198839e-09	HiC	GSE87112	Neural_Progenitor_Cell	intra	rs60085729;rs58909000;rs950639	NA	0
10	3:26720001-26760000	3:27040001-27080000	3.038421e-08	HiC	GSE87112	Neural_Progenitor_Cell	intra	rs60085729;rs58909000;rs950639	NA	0
10	3:26720001-26760000	3:27160001-27200000	1.632066e-07	HiC	GSE87112	Neural_Progenitor_Cell	intra	rs60085729;rs58909000;rs950639	NA	0
10	3:26760001-26800000	3:26880001-26920000	2.004711e-08	HiC	GSE87112	Neural_Progenitor_Cell	intra	rs55946736;rs12493282;rs12494000;rs1605114	NA	0
10	3:26720001-26760000	3:25680001-25720000	1.979699e-14	HiC	GSE87112	Neural_Progenitor_Cell	intra	rs60085729;rs58909000;rs950639	ENSG00000077097	1
10	3:26720001-26760000	3:25840001-25880000	1.19537e-14	HiC	GSE87112	Neural_Progenitor_Cell	intra	rs60085729;rs58909000;rs950639	NA	0
10	3:26760001-26800000	3:25840001-25880000	1.190115e-07	HiC	GSE87112	Neural_Progenitor_Cell	intra	rs55946736;rs12493282;rs12494000;rs1605114	NA	0
10	3:26720001-26760000	3:25880001-25920000	4.677686e-08	HiC	GSE87112	Neural_Progenitor_Cell	intra	rs60085729;rs58909000;rs950639	ENSG00000230891	1
10	3:26760001-26800000	3:25960001-26000000	9.229252e-09	HiC	GSE87112	Neural_Progenitor_Cell	intra	rs55946736;rs12493282;rs12494000;rs1605114	NA	0
10	3:26800001-26840000	3:25960001-26000000	5.289957e-07	HiC	GSE87112	Neural_Progenitor_Cell	intra	rs6771067	NA	0
10	3:26720001-26760000	3:26040001-26080000	2.036373e-08	HiC	GSE87112	Neural_Progenitor_Cell	intra	rs60085729;rs58909000;rs950639	NA	0
10	3:26720001-26760000	3:26080001-26120000	1.654842e-10	HiC	GSE87112	Neural_Progenitor_Cell	intra	rs60085729;rs58909000;rs950639	NA	0
10	3:26720001-26760000	3:26120001-26160000	8.127644e-08	HiC	GSE87112	Neural_Progenitor_Cell	intra	rs60085729;rs58909000;rs950639	NA	0
10	3:26760001-26800000	3:26120001-26160000	6.413906e-07	HiC	GSE87112	Neural_Progenitor_Cell	intra	rs55946736;rs12493282;rs12494000;rs1605114	NA	0
10	3:26720001-26760000	3:26240001-26280000	1.048806e-08	HiC	GSE87112	Neural_Progenitor_Cell	intra	rs60085729;rs58909000;rs950639	NA	0
10	3:26720001-26760000	3:26320001-26360000	6.264863e-10	HiC	GSE87112	Neural_Progenitor_Cell	intra	rs60085729;rs58909000;rs950639	NA	0
10	3:26720001-26760000	3:26440001-26480000	7.300169e-08	HiC	GSE87112	Neural_Progenitor_Cell	intra	rs60085729;rs58909000;rs950639	NA	0
10	3:26720001-26760000	3:26520001-26560000	9.078949e-08	HiC	GSE87112	Neural_Progenitor_Cell	intra	rs60085729;rs58909000;rs950639	NA	0
10	3:26760001-26800000	3:26720001-26760000	1.198839e-09	HiC	GSE87112	Neural_Progenitor_Cell	intra	rs55946736;rs12493282;rs12494000;rs1605114	NA	0
10	3:26720001-26760000	3:27160001-27200000	1.304927e-09	HiC	GSE87112	Trophoblast-like_Cell	intra	rs60085729;rs58909000;rs950639	NA	0
10	3:26720001-26760000	3:27320001-27360000	4.054451e-07	HiC	GSE87112	Trophoblast-like_Cell	intra	rs60085729;rs58909000;rs950639	NA	0
10	3:26760001-26800000	3:27160001-27200000	3.744174e-12	HiC	GSE87112	Trophoblast-like_Cell	intra	rs55946736;rs12493282;rs12494000;rs1605114	NA	0
10	3:26720001-26760000	3:23880001-23920000	1.622425e-07	HiC	GSE87112	Trophoblast-like_Cell	intra	rs60085729;rs58909000;rs950639	NA	0
10	3:26720001-26760000	3:24760001-24800000	1.39779e-07	HiC	GSE87112	Trophoblast-like_Cell	intra	rs60085729;rs58909000;rs950639	NA	0
10	3:26720001-26760000	3:24840001-24880000	1.901188e-16	HiC	GSE87112	Trophoblast-like_Cell	intra	rs60085729;rs58909000;rs950639	NA	0
10	3:26720001-26760000	3:24960001-25000000	1.166324e-10	HiC	GSE87112	Trophoblast-like_Cell	intra	rs60085729;rs58909000;rs950639	NA	0
10	3:26720001-26760000	3:25000001-25040000	1.924088e-07	HiC	GSE87112	Trophoblast-like_Cell	intra	rs60085729;rs58909000;rs950639	NA	0
10	3:26720001-26760000	3:25080001-25120000	6.140433e-07	HiC	GSE87112	Trophoblast-like_Cell	intra	rs60085729;rs58909000;rs950639	NA	0
10	3:26720001-26760000	3:25640001-25680000	9.839321e-14	HiC	GSE87112	Trophoblast-like_Cell	intra	rs60085729;rs58909000;rs950639	NA	0
10	3:26720001-26760000	3:25680001-25720000	9.424996e-25	HiC	GSE87112	Trophoblast-like_Cell	intra	rs60085729;rs58909000;rs950639	ENSG00000077097	1
10	3:26760001-26800000	3:25680001-25720000	1.269431e-12	HiC	GSE87112	Trophoblast-like_Cell	intra	rs55946736;rs12493282;rs12494000;rs1605114	ENSG00000077097	1
10	3:26720001-26760000	3:25720001-25760000	1.973483e-13	HiC	GSE87112	Trophoblast-like_Cell	intra	rs60085729;rs58909000;rs950639	NA	0
10	3:26720001-26760000	3:25760001-25800000	4.469222e-07	HiC	GSE87112	Trophoblast-like_Cell	intra	rs60085729;rs58909000;rs950639	NA	0
10	3:26720001-26760000	3:25800001-25840000	4.85103e-21	HiC	GSE87112	Trophoblast-like_Cell	intra	rs60085729;rs58909000;rs950639	ENSG00000151093:ENSG00000151092	1
10	3:26720001-26760000	3:25840001-25880000	5.089911e-25	HiC	GSE87112	Trophoblast-like_Cell	intra	rs60085729;rs58909000;rs950639	NA	0
10	3:26760001-26800000	3:25840001-25880000	1.436191e-13	HiC	GSE87112	Trophoblast-like_Cell	intra	rs55946736;rs12493282;rs12494000;rs1605114	NA	0
10	3:26720001-26760000	3:25880001-25920000	9.200947e-32	HiC	GSE87112	Trophoblast-like_Cell	intra	rs60085729;rs58909000;rs950639	ENSG00000230891	1
10	3:26760001-26800000	3:25880001-25920000	7.630431e-19	HiC	GSE87112	Trophoblast-like_Cell	intra	rs55946736;rs12493282;rs12494000;rs1605114	ENSG00000230891	1
10	3:26720001-26760000	3:25920001-25960000	1.641983e-24	HiC	GSE87112	Trophoblast-like_Cell	intra	rs60085729;rs58909000;rs950639	NA	0
10	3:26760001-26800000	3:25920001-25960000	1.506919e-12	HiC	GSE87112	Trophoblast-like_Cell	intra	rs55946736;rs12493282;rs12494000;rs1605114	NA	0
10	3:26800001-26840000	3:25920001-25960000	2.631394e-07	HiC	GSE87112	Trophoblast-like_Cell	intra	rs6771067	NA	0
10	3:26720001-26760000	3:25960001-26000000	7.29402e-31	HiC	GSE87112	Trophoblast-like_Cell	intra	rs60085729;rs58909000;rs950639	NA	0
10	3:26760001-26800000	3:25960001-26000000	3.972781e-19	HiC	GSE87112	Trophoblast-like_Cell	intra	rs55946736;rs12493282;rs12494000;rs1605114	NA	0
10	3:26800001-26840000	3:25960001-26000000	7.849458e-09	HiC	GSE87112	Trophoblast-like_Cell	intra	rs6771067	NA	0
10	3:26720001-26760000	3:26000001-26040000	4.843272e-28	HiC	GSE87112	Trophoblast-like_Cell	intra	rs60085729;rs58909000;rs950639	NA	0
10	3:26760001-26800000	3:26000001-26040000	1.531514e-10	HiC	GSE87112	Trophoblast-like_Cell	intra	rs55946736;rs12493282;rs12494000;rs1605114	NA	0
10	3:26800001-26840000	3:26000001-26040000	1.256127e-08	HiC	GSE87112	Trophoblast-like_Cell	intra	rs6771067	NA	0
10	3:26720001-26760000	3:26040001-26080000	7.187414e-15	HiC	GSE87112	Trophoblast-like_Cell	intra	rs60085729;rs58909000;rs950639	NA	0
10	3:26760001-26800000	3:26040001-26080000	6.57443e-14	HiC	GSE87112	Trophoblast-like_Cell	intra	rs55946736;rs12493282;rs12494000;rs1605114	NA	0
10	3:26800001-26840000	3:26040001-26080000	1.353117e-07	HiC	GSE87112	Trophoblast-like_Cell	intra	rs6771067	NA	0
10	3:26720001-26760000	3:26080001-26120000	1.267627e-35	HiC	GSE87112	Trophoblast-like_Cell	intra	rs60085729;rs58909000;rs950639	NA	0
10	3:26760001-26800000	3:26080001-26120000	5.289992e-09	HiC	GSE87112	Trophoblast-like_Cell	intra	rs55946736;rs12493282;rs12494000;rs1605114	NA	0
10	3:26720001-26760000	3:26120001-26160000	7.02217e-27	HiC	GSE87112	Trophoblast-like_Cell	intra	rs60085729;rs58909000;rs950639	NA	0
10	3:26760001-26800000	3:26120001-26160000	4.285162e-11	HiC	GSE87112	Trophoblast-like_Cell	intra	rs55946736;rs12493282;rs12494000;rs1605114	NA	0
10	3:26800001-26840000	3:26120001-26160000	4.488795e-07	HiC	GSE87112	Trophoblast-like_Cell	intra	rs6771067	NA	0
10	3:26720001-26760000	3:26160001-26200000	4.61532e-07	HiC	GSE87112	Trophoblast-like_Cell	intra	rs60085729;rs58909000;rs950639	NA	0
10	3:26720001-26760000	3:26200001-26240000	6.479458e-15	HiC	GSE87112	Trophoblast-like_Cell	intra	rs60085729;rs58909000;rs950639	NA	0
10	3:26760001-26800000	3:26200001-26240000	8.502173e-15	HiC	GSE87112	Trophoblast-like_Cell	intra	rs55946736;rs12493282;rs12494000;rs1605114	NA	0
10	3:26720001-26760000	3:26240001-26280000	1.575997e-30	HiC	GSE87112	Trophoblast-like_Cell	intra	rs60085729;rs58909000;rs950639	NA	0
10	3:26760001-26800000	3:26240001-26280000	7.650638e-16	HiC	GSE87112	Trophoblast-like_Cell	intra	rs55946736;rs12493282;rs12494000;rs1605114	NA	0
10	3:26720001-26760000	3:26280001-26320000	5.211491e-24	HiC	GSE87112	Trophoblast-like_Cell	intra	rs60085729;rs58909000;rs950639	NA	0
10	3:26760001-26800000	3:26280001-26320000	9.911516e-11	HiC	GSE87112	Trophoblast-like_Cell	intra	rs55946736;rs12493282;rs12494000;rs1605114	NA	0
10	3:26720001-26760000	3:26320001-26360000	1.243987e-26	HiC	GSE87112	Trophoblast-like_Cell	intra	rs60085729;rs58909000;rs950639	NA	0
10	3:26760001-26800000	3:26320001-26360000	1.626901e-11	HiC	GSE87112	Trophoblast-like_Cell	intra	rs55946736;rs12493282;rs12494000;rs1605114	NA	0
10	3:26720001-26760000	3:26360001-26400000	6.648134e-16	HiC	GSE87112	Trophoblast-like_Cell	intra	rs60085729;rs58909000;rs950639	NA	0
10	3:26720001-26760000	3:26400001-26440000	1.049356e-10	HiC	GSE87112	Trophoblast-like_Cell	intra	rs60085729;rs58909000;rs950639	NA	0
10	3:26720001-26760000	3:26440001-26480000	3.23363e-22	HiC	GSE87112	Trophoblast-like_Cell	intra	rs60085729;rs58909000;rs950639	NA	0
10	3:26720001-26760000	3:26520001-26560000	6.875795e-19	HiC	GSE87112	Trophoblast-like_Cell	intra	rs60085729;rs58909000;rs950639	NA	0
10	3:26720001-26760000	3:26560001-26600000	3.364426e-11	HiC	GSE87112	Trophoblast-like_Cell	intra	rs60085729;rs58909000;rs950639	NA	0
10	3:26720001-26760000	3:26600001-26640000	2.909228e-15	HiC	GSE87112	Trophoblast-like_Cell	intra	rs60085729;rs58909000;rs950639	NA	0
10	3:26720001-26760000	3:26640001-26680000	1.805838e-25	HiC	GSE87112	Trophoblast-like_Cell	intra	rs60085729;rs58909000;rs950639	ENSG00000179796	1
10	3:26720001-26760000	3:26680001-26720000	4.746742e-07	HiC	GSE87112	Trophoblast-like_Cell	intra	rs60085729;rs58909000;rs950639	NA	0
10	3:26720001-26760000	3:26760001-26800000	9.318903e-67	HiC	GSE87112	hESC	intra	rs60085729;rs58909000;rs950639	NA	0
10	3:26720001-26760000	3:26800001-26840000	6.043129e-16	HiC	GSE87112	hESC	intra	rs60085729;rs58909000;rs950639	NA	0
10	3:26720001-26760000	3:26880001-26920000	4.383328e-35	HiC	GSE87112	hESC	intra	rs60085729;rs58909000;rs950639	NA	0
10	3:26720001-26760000	3:26960001-27000000	1.32056e-23	HiC	GSE87112	hESC	intra	rs60085729;rs58909000;rs950639	NA	0
10	3:26720001-26760000	3:27000001-27040000	3.792583e-14	HiC	GSE87112	hESC	intra	rs60085729;rs58909000;rs950639	NA	0
10	3:26720001-26760000	3:27040001-27080000	6.107267e-28	HiC	GSE87112	hESC	intra	rs60085729;rs58909000;rs950639	NA	0
10	3:26720001-26760000	3:27080001-27120000	1.699439e-46	HiC	GSE87112	hESC	intra	rs60085729;rs58909000;rs950639	NA	0
10	3:26720001-26760000	3:27120001-27160000	4.090652e-27	HiC	GSE87112	hESC	intra	rs60085729;rs58909000;rs950639	NA	0
10	3:26720001-26760000	3:27160001-27200000	5.241577e-89	HiC	GSE87112	hESC	intra	rs60085729;rs58909000;rs950639	NA	0
10	3:26720001-26760000	3:27200001-27240000	4.875509e-29	HiC	GSE87112	hESC	intra	rs60085729;rs58909000;rs950639	NA	0
10	3:26720001-26760000	3:27240001-27280000	1.124378e-17	HiC	GSE87112	hESC	intra	rs60085729;rs58909000;rs950639	NA	0
10	3:26720001-26760000	3:27280001-27320000	1.472354e-38	HiC	GSE87112	hESC	intra	rs60085729;rs58909000;rs950639	NA	0
10	3:26720001-26760000	3:27320001-27360000	1.221564e-38	HiC	GSE87112	hESC	intra	rs60085729;rs58909000;rs950639	NA	0
10	3:26720001-26760000	3:27880001-27920000	2.364233e-08	HiC	GSE87112	hESC	intra	rs60085729;rs58909000;rs950639	NA	0
10	3:26720001-26760000	3:28120001-28160000	2.500419e-07	HiC	GSE87112	hESC	intra	rs60085729;rs58909000;rs950639	NA	0
10	3:26720001-26760000	3:28240001-28280000	6.651913e-07	HiC	GSE87112	hESC	intra	rs60085729;rs58909000;rs950639	NA	0
10	3:26720001-26760000	3:28360001-28400000	1.320122e-10	HiC	GSE87112	hESC	intra	rs60085729;rs58909000;rs950639	ENSG00000163512:ENSG00000206559	1
10	3:26720001-26760000	3:28440001-28480000	3.636378e-08	HiC	GSE87112	hESC	intra	rs60085729;rs58909000;rs950639	NA	0
10	3:26720001-26760000	3:28480001-28520000	6.05146e-08	HiC	GSE87112	hESC	intra	rs60085729;rs58909000;rs950639	NA	0
10	3:26720001-26760000	3:28680001-28720000	1.287933e-09	HiC	GSE87112	hESC	intra	rs60085729;rs58909000;rs950639	NA	0
10	3:26720001-26760000	3:29280001-29320000	1.001648e-07	HiC	GSE87112	hESC	intra	rs60085729;rs58909000;rs950639	NA	0
10	3:26760001-26800000	3:26800001-26840000	1.070431e-17	HiC	GSE87112	hESC	intra	rs55946736;rs12493282;rs12494000;rs1605114	NA	0
10	3:26760001-26800000	3:26880001-26920000	5.785635e-40	HiC	GSE87112	hESC	intra	rs55946736;rs12493282;rs12494000;rs1605114	NA	0
10	3:26760001-26800000	3:26960001-27000000	1.154455e-17	HiC	GSE87112	hESC	intra	rs55946736;rs12493282;rs12494000;rs1605114	NA	0
10	3:26760001-26800000	3:27000001-27040000	7.675133e-09	HiC	GSE87112	hESC	intra	rs55946736;rs12493282;rs12494000;rs1605114	NA	0
10	3:26760001-26800000	3:27040001-27080000	2.600822e-24	HiC	GSE87112	hESC	intra	rs55946736;rs12493282;rs12494000;rs1605114	NA	0
10	3:26760001-26800000	3:27080001-27120000	4.172434e-31	HiC	GSE87112	hESC	intra	rs55946736;rs12493282;rs12494000;rs1605114	NA	0
10	3:26760001-26800000	3:27120001-27160000	1.162874e-24	HiC	GSE87112	hESC	intra	rs55946736;rs12493282;rs12494000;rs1605114	NA	0
10	3:26760001-26800000	3:27160001-27200000	1.71379e-88	HiC	GSE87112	hESC	intra	rs55946736;rs12493282;rs12494000;rs1605114	NA	0
10	3:26760001-26800000	3:27200001-27240000	1.263553e-15	HiC	GSE87112	hESC	intra	rs55946736;rs12493282;rs12494000;rs1605114	NA	0
10	3:26760001-26800000	3:27240001-27280000	5.833071e-13	HiC	GSE87112	hESC	intra	rs55946736;rs12493282;rs12494000;rs1605114	NA	0
10	3:26760001-26800000	3:27280001-27320000	5.055689e-46	HiC	GSE87112	hESC	intra	rs55946736;rs12493282;rs12494000;rs1605114	NA	0
10	3:26760001-26800000	3:27320001-27360000	2.040491e-23	HiC	GSE87112	hESC	intra	rs55946736;rs12493282;rs12494000;rs1605114	NA	0
10	3:26760001-26800000	3:28360001-28400000	3.406629e-07	HiC	GSE87112	hESC	intra	rs55946736;rs12493282;rs12494000;rs1605114	ENSG00000163512:ENSG00000206559	1
10	3:26760001-26800000	3:28480001-28520000	2.137772e-11	HiC	GSE87112	hESC	intra	rs55946736;rs12493282;rs12494000;rs1605114	NA	0
10	3:26800001-26840000	3:26880001-26920000	8.378929e-17	HiC	GSE87112	hESC	intra	rs6771067	NA	0
10	3:26800001-26840000	3:26960001-27000000	8.225215e-11	HiC	GSE87112	hESC	intra	rs6771067	NA	0
10	3:26800001-26840000	3:27040001-27080000	6.081189e-14	HiC	GSE87112	hESC	intra	rs6771067	NA	0
10	3:26800001-26840000	3:27080001-27120000	3.792583e-14	HiC	GSE87112	hESC	intra	rs6771067	NA	0
10	3:26800001-26840000	3:27120001-27160000	2.148086e-13	HiC	GSE87112	hESC	intra	rs6771067	NA	0
10	3:26800001-26840000	3:27160001-27200000	8.244542e-36	HiC	GSE87112	hESC	intra	rs6771067	NA	0
10	3:26800001-26840000	3:27200001-27240000	7.738851e-08	HiC	GSE87112	hESC	intra	rs6771067	NA	0
10	3:26800001-26840000	3:27280001-27320000	7.215193e-18	HiC	GSE87112	hESC	intra	rs6771067	NA	0
10	3:26800001-26840000	3:27320001-27360000	1.168939e-13	HiC	GSE87112	hESC	intra	rs6771067	NA	0
10	3:26720001-26760000	3:24840001-24880000	1.763652e-11	HiC	GSE87112	hESC	intra	rs60085729;rs58909000;rs950639	NA	0
10	3:26760001-26800000	3:24840001-24880000	2.647305e-07	HiC	GSE87112	hESC	intra	rs55946736;rs12493282;rs12494000;rs1605114	NA	0
10	3:26720001-26760000	3:24920001-24960000	3.347898e-08	HiC	GSE87112	hESC	intra	rs60085729;rs58909000;rs950639	NA	0
10	3:26720001-26760000	3:25080001-25120000	1.553615e-07	HiC	GSE87112	hESC	intra	rs60085729;rs58909000;rs950639	NA	0
10	3:26720001-26760000	3:25160001-25200000	8.949071e-11	HiC	GSE87112	hESC	intra	rs60085729;rs58909000;rs950639	NA	0
10	3:26720001-26760000	3:25200001-25240000	8.226438e-08	HiC	GSE87112	hESC	intra	rs60085729;rs58909000;rs950639	ENSG00000077092	1
10	3:26720001-26760000	3:25640001-25680000	3.180641e-16	HiC	GSE87112	hESC	intra	rs60085729;rs58909000;rs950639	NA	0
10	3:26760001-26800000	3:25640001-25680000	8.226419e-14	HiC	GSE87112	hESC	intra	rs55946736;rs12493282;rs12494000;rs1605114	NA	0
10	3:26800001-26840000	3:25640001-25680000	5.93023e-11	HiC	GSE87112	hESC	intra	rs6771067	NA	0
10	3:26720001-26760000	3:25680001-25720000	1.969592e-31	HiC	GSE87112	hESC	intra	rs60085729;rs58909000;rs950639	ENSG00000077097	1
10	3:26760001-26800000	3:25680001-25720000	2.443206e-12	HiC	GSE87112	hESC	intra	rs55946736;rs12493282;rs12494000;rs1605114	ENSG00000077097	1
10	3:26720001-26760000	3:25720001-25760000	6.245872e-14	HiC	GSE87112	hESC	intra	rs60085729;rs58909000;rs950639	NA	0
10	3:26760001-26800000	3:25720001-25760000	1.013876e-07	HiC	GSE87112	hESC	intra	rs55946736;rs12493282;rs12494000;rs1605114	NA	0
10	3:26720001-26760000	3:25760001-25800000	6.863059e-10	HiC	GSE87112	hESC	intra	rs60085729;rs58909000;rs950639	NA	0
10	3:26760001-26800000	3:25760001-25800000	5.13771e-13	HiC	GSE87112	hESC	intra	rs55946736;rs12493282;rs12494000;rs1605114	NA	0
10	3:26720001-26760000	3:25800001-25840000	4.990326e-26	HiC	GSE87112	hESC	intra	rs60085729;rs58909000;rs950639	ENSG00000151093:ENSG00000151092	1
10	3:26760001-26800000	3:25800001-25840000	1.069998e-10	HiC	GSE87112	hESC	intra	rs55946736;rs12493282;rs12494000;rs1605114	ENSG00000151093:ENSG00000151092	1
10	3:26720001-26760000	3:25840001-25880000	1.047247e-37	HiC	GSE87112	hESC	intra	rs60085729;rs58909000;rs950639	NA	0
10	3:26760001-26800000	3:25840001-25880000	8.65499e-15	HiC	GSE87112	hESC	intra	rs55946736;rs12493282;rs12494000;rs1605114	NA	0
10	3:26800001-26840000	3:25840001-25880000	6.863059e-10	HiC	GSE87112	hESC	intra	rs6771067	NA	0
10	3:26720001-26760000	3:25880001-25920000	7.343733e-45	HiC	GSE87112	hESC	intra	rs60085729;rs58909000;rs950639	ENSG00000230891	1
10	3:26760001-26800000	3:25880001-25920000	1.221686e-18	HiC	GSE87112	hESC	intra	rs55946736;rs12493282;rs12494000;rs1605114	ENSG00000230891	1
10	3:26720001-26760000	3:25920001-25960000	1.459341e-35	HiC	GSE87112	hESC	intra	rs60085729;rs58909000;rs950639	NA	0
10	3:26760001-26800000	3:25920001-25960000	1.67596e-14	HiC	GSE87112	hESC	intra	rs55946736;rs12493282;rs12494000;rs1605114	NA	0
10	3:26720001-26760000	3:25960001-26000000	2.327009e-34	HiC	GSE87112	hESC	intra	rs60085729;rs58909000;rs950639	NA	0
10	3:26760001-26800000	3:25960001-26000000	1.753573e-25	HiC	GSE87112	hESC	intra	rs55946736;rs12493282;rs12494000;rs1605114	NA	0
10	3:26800001-26840000	3:25960001-26000000	2.988079e-07	HiC	GSE87112	hESC	intra	rs6771067	NA	0
10	3:26720001-26760000	3:26000001-26040000	2.141246e-36	HiC	GSE87112	hESC	intra	rs60085729;rs58909000;rs950639	NA	0
10	3:26760001-26800000	3:26000001-26040000	5.763474e-17	HiC	GSE87112	hESC	intra	rs55946736;rs12493282;rs12494000;rs1605114	NA	0
10	3:26800001-26840000	3:26000001-26040000	9.556163e-07	HiC	GSE87112	hESC	intra	rs6771067	NA	0
10	3:26720001-26760000	3:26040001-26080000	3.808678e-45	HiC	GSE87112	hESC	intra	rs60085729;rs58909000;rs950639	NA	0
10	3:26760001-26800000	3:26040001-26080000	1.335635e-26	HiC	GSE87112	hESC	intra	rs55946736;rs12493282;rs12494000;rs1605114	NA	0
10	3:26720001-26760000	3:26080001-26120000	5.626221e-40	HiC	GSE87112	hESC	intra	rs60085729;rs58909000;rs950639	NA	0
10	3:26760001-26800000	3:26080001-26120000	5.578878e-15	HiC	GSE87112	hESC	intra	rs55946736;rs12493282;rs12494000;rs1605114	NA	0
10	3:26800001-26840000	3:26080001-26120000	1.051813e-07	HiC	GSE87112	hESC	intra	rs6771067	NA	0
10	3:26720001-26760000	3:26120001-26160000	2.148546e-68	HiC	GSE87112	hESC	intra	rs60085729;rs58909000;rs950639	NA	0
10	3:26760001-26800000	3:26120001-26160000	3.173952e-29	HiC	GSE87112	hESC	intra	rs55946736;rs12493282;rs12494000;rs1605114	NA	0
10	3:26800001-26840000	3:26120001-26160000	5.578878e-15	HiC	GSE87112	hESC	intra	rs6771067	NA	0
10	3:26720001-26760000	3:26160001-26200000	3.746553e-17	HiC	GSE87112	hESC	intra	rs60085729;rs58909000;rs950639	NA	0
10	3:26760001-26800000	3:26160001-26200000	3.639761e-07	HiC	GSE87112	hESC	intra	rs55946736;rs12493282;rs12494000;rs1605114	NA	0
10	3:26720001-26760000	3:26200001-26240000	5.081726e-33	HiC	GSE87112	hESC	intra	rs60085729;rs58909000;rs950639	NA	0
10	3:26760001-26800000	3:26200001-26240000	7.356213e-24	HiC	GSE87112	hESC	intra	rs55946736;rs12493282;rs12494000;rs1605114	NA	0
10	3:26720001-26760000	3:26240001-26280000	4.383942e-58	HiC	GSE87112	hESC	intra	rs60085729;rs58909000;rs950639	NA	0
10	3:26760001-26800000	3:26240001-26280000	4.341889e-31	HiC	GSE87112	hESC	intra	rs55946736;rs12493282;rs12494000;rs1605114	NA	0
10	3:26720001-26760000	3:26280001-26320000	5.057953e-62	HiC	GSE87112	hESC	intra	rs60085729;rs58909000;rs950639	NA	0
10	3:26760001-26800000	3:26280001-26320000	4.446449e-38	HiC	GSE87112	hESC	intra	rs55946736;rs12493282;rs12494000;rs1605114	NA	0
10	3:26800001-26840000	3:26280001-26320000	1.168939e-13	HiC	GSE87112	hESC	intra	rs6771067	NA	0
10	3:26720001-26760000	3:26320001-26360000	6.12828e-42	HiC	GSE87112	hESC	intra	rs60085729;rs58909000;rs950639	NA	0
10	3:26760001-26800000	3:26320001-26360000	2.759766e-15	HiC	GSE87112	hESC	intra	rs55946736;rs12493282;rs12494000;rs1605114	NA	0
10	3:26720001-26760000	3:26360001-26400000	4.819389e-45	HiC	GSE87112	hESC	intra	rs60085729;rs58909000;rs950639	NA	0
10	3:26760001-26800000	3:26360001-26400000	1.280191e-14	HiC	GSE87112	hESC	intra	rs55946736;rs12493282;rs12494000;rs1605114	NA	0
10	3:26720001-26760000	3:26400001-26440000	5.910391e-20	HiC	GSE87112	hESC	intra	rs60085729;rs58909000;rs950639	NA	0
10	3:26760001-26800000	3:26400001-26440000	2.155621e-11	HiC	GSE87112	hESC	intra	rs55946736;rs12493282;rs12494000;rs1605114	NA	0
10	3:26720001-26760000	3:26440001-26480000	3.885441e-46	HiC	GSE87112	hESC	intra	rs60085729;rs58909000;rs950639	NA	0
10	3:26760001-26800000	3:26440001-26480000	5.981888e-19	HiC	GSE87112	hESC	intra	rs55946736;rs12493282;rs12494000;rs1605114	NA	0
10	3:26720001-26760000	3:26480001-26520000	2.205522e-11	HiC	GSE87112	hESC	intra	rs60085729;rs58909000;rs950639	NA	0
10	3:26720001-26760000	3:26520001-26560000	8.208526e-50	HiC	GSE87112	hESC	intra	rs60085729;rs58909000;rs950639	NA	0
10	3:26760001-26800000	3:26520001-26560000	2.064846e-13	HiC	GSE87112	hESC	intra	rs55946736;rs12493282;rs12494000;rs1605114	NA	0
10	3:26720001-26760000	3:26560001-26600000	2.251375e-34	HiC	GSE87112	hESC	intra	rs60085729;rs58909000;rs950639	NA	0
10	3:26760001-26800000	3:26560001-26600000	2.193142e-13	HiC	GSE87112	hESC	intra	rs55946736;rs12493282;rs12494000;rs1605114	NA	0
10	3:26720001-26760000	3:26600001-26640000	4.498834e-42	HiC	GSE87112	hESC	intra	rs60085729;rs58909000;rs950639	NA	0
10	3:26760001-26800000	3:26600001-26640000	4.981097e-17	HiC	GSE87112	hESC	intra	rs55946736;rs12493282;rs12494000;rs1605114	NA	0
10	3:26720001-26760000	3:26640001-26680000	3.414808e-78	HiC	GSE87112	hESC	intra	rs60085729;rs58909000;rs950639	ENSG00000179796	1
10	3:26760001-26800000	3:26640001-26680000	2.706488e-17	HiC	GSE87112	hESC	intra	rs55946736;rs12493282;rs12494000;rs1605114	ENSG00000179796	1
10	3:26720001-26760000	3:26680001-26720000	8.774435e-16	HiC	GSE87112	hESC	intra	rs60085729;rs58909000;rs950639	NA	0
10	3:26760001-26800000	3:26720001-26760000	9.318903e-67	HiC	GSE87112	hESC	intra	rs55946736;rs12493282;rs12494000;rs1605114	NA	0
10	3:26800001-26840000	3:26720001-26760000	6.043129e-16	HiC	GSE87112	hESC	intra	rs6771067	NA	0
10	3:26800001-26840000	3:26760001-26800000	1.070431e-17	HiC	GSE87112	hESC	intra	rs6771067	NA	0
11	3:39430000-39440000	3:40160000-40170000	0	HiC	PsychENCODE	Promoter_anchored_loops	intra	rs2270770;rs2276715;rs11129826	NA	0
11	3:39450000-39460000	3:39530000-39540000	0	HiC	PsychENCODE	Promoter_anchored_loops	intra	rs555479392;rs552408036;rs567876198;rs62242644;rs2077797;rs2723	NA	0
11	3:39450000-39460000	3:40360000-40370000	0	HiC	PsychENCODE	Promoter_anchored_loops	intra	rs555479392;rs552408036;rs567876198;rs62242644;rs2077797;rs2723	NA	0
11	3:39470000-39480000	3:40360000-40370000	0	HiC	PsychENCODE	Promoter_anchored_loops	intra	rs816510;rs13081054;rs11129832;rs56188319;rs12495185;rs11385883;rs7638977;rs2018725;rs1009966;rs13073538;rs13096483;rs35310432;rs11129833;rs674243;rs3034513;rs879444;rs12495623;rs28615971	NA	0
11	3:39490000-39500000	3:39710000-39720000	0	HiC	PsychENCODE	Promoter_anchored_loops	intra	rs2370964;rs2887901;rs2370965;rs4525803;rs6774232;rs3914283;rs36020975;rs34629457;rs6772037;rs11706071;rs9852186;rs34403692;rs6765697;rs5848503;rs78526523;rs9820623;rs4676496;rs694611;rs34897882;rs645567;rs11708828	NA	0
11	3:39530000-39540000	3:39450000-39460000	0	HiC	PsychENCODE	Promoter_anchored_loops	intra	rs545397;rs1513219;rs616147;rs1708104;rs2370969;rs562545	NA	0
11	3:39480000-39490000	3:39540000-39550000	0	HiC	PsychENCODE	Promoter_anchored_loops	intra	rs938183;rs5848502;rs141906717;rs12494100;rs13079576;rs1278142;rs9871799;rs13059755;rs11705945;rs34029841;rs528364;rs615479;rs2088667;rs816487;rs11129834;rs11129835;rs71618905;rs630934;rs533577;rs6770797;rs6770798	NA	0
11	3:39480000-39490000	3:39550000-39560000	0	HiC	PsychENCODE	Promoter_anchored_loops	intra	rs938183;rs5848502;rs141906717;rs12494100;rs13079576;rs1278142;rs9871799;rs13059755;rs11705945;rs34029841;rs528364;rs615479;rs2088667;rs816487;rs11129834;rs11129835;rs71618905;rs630934;rs533577;rs6770797;rs6770798	NA	0
11	3:39490000-39500000	3:39550000-39560000	0	HiC	PsychENCODE	Promoter_anchored_loops	intra	rs2370964;rs2887901;rs2370965;rs4525803;rs6774232;rs3914283;rs36020975;rs34629457;rs6772037;rs11706071;rs9852186;rs34403692;rs6765697;rs5848503;rs78526523;rs9820623;rs4676496;rs694611;rs34897882;rs645567;rs11708828	NA	0
11	3:39490000-39500000	3:39710000-39720000	0	HiC	PsychENCODE	Promoter_anchored_loops	intra	rs2370964;rs2887901;rs2370965;rs4525803;rs6774232;rs3914283;rs36020975;rs34629457;rs6772037;rs11706071;rs9852186;rs34403692;rs6765697;rs5848503;rs78526523;rs9820623;rs4676496;rs694611;rs34897882;rs645567;rs11708828	NA	0
11	3:39520000-39530000	3:40280000-40290000	0	HiC	PsychENCODE	Promoter_anchored_loops	intra	rs34964580;rs1768208;rs1464047	NA	0
11	3:39500188-39500458	3:39093426-39093456	5.12617760238096e-10	EP	FANTOM5	EP_correlation_organ_oneway	intra	rs11709044;rs11709075;rs478514	ENSG00000114742	1
11	3:39500188-39500458	3:39132687-39132689	1.5012473651147e-08	EP	FANTOM5	EP_correlation_organ_oneway	intra	rs11709044;rs11709075;rs478514	NA	0
11	3:39500188-39500458	3:39149145-39149266	1.11410391975462e-09	EP	FANTOM5	EP_correlation_organ_oneway	intra	rs11709044;rs11709075;rs478514	ENSG00000168026	1
11	3:39500188-39500458	3:39149268-39149279	1.64527578686872e-08	EP	FANTOM5	EP_correlation_organ_oneway	intra	rs11709044;rs11709075;rs478514	ENSG00000168026	1
11	3:39500188-39500458	3:39149280-39149287	6.67776727140465e-09	EP	FANTOM5	EP_correlation_organ_oneway	intra	rs11709044;rs11709075;rs478514	ENSG00000168026	1
11	3:39500188-39500458	3:39149298-39149313	1.78641017509712e-08	EP	FANTOM5	EP_correlation_organ_oneway	intra	rs11709044;rs11709075;rs478514	ENSG00000168026	1
11	3:39500188-39500458	3:39183585-39183588	1.59213133637396e-08	EP	FANTOM5	EP_correlation_organ_oneway	intra	rs11709044;rs11709075;rs478514	NA	0
11	3:39500188-39500458	3:39194261-39194361	4.93313206352633e-07	EP	FANTOM5	EP_correlation_organ_oneway	intra	rs11709044;rs11709075;rs478514	NA	0
11	3:39500188-39500458	3:39194422-39194451	2.06329546739299e-08	EP	FANTOM5	EP_correlation_organ_oneway	intra	rs11709044;rs11709075;rs478514	NA	0
11	3:39500188-39500458	3:39543821-39543829	1.50165738824589e-08	EP	FANTOM5	EP_correlation_organ_oneway	intra	rs11709044;rs11709075;rs478514	NA	0
11	3:39500188-39500458	3:39543831-39543856	9.38984011312454e-09	EP	FANTOM5	EP_correlation_organ_oneway	intra	rs11709044;rs11709075;rs478514	NA	0
11	3:39500188-39500458	3:39543857-39543868	2.44643981301972e-09	EP	FANTOM5	EP_correlation_organ_oneway	intra	rs11709044;rs11709075;rs478514	NA	0
11	3:39512456-39512640	3:39322728-39322765	0	EP	FANTOM5	EP_correlation_organ_oneway	intra	rs13079368	ENSG00000168329	1
11	3:39512456-39512640	3:39509089-39509101	0	EP	FANTOM5	EP_correlation_organ_oneway	intra	rs13079368	ENSG00000168314	1
11	3:39512456-39512640	3:39509163-39509180	0	EP	FANTOM5	EP_correlation_organ_oneway	intra	rs13079368	ENSG00000168314	1
11	3:39512456-39512640	3:39543601-39543632	0	EP	FANTOM5	EP_correlation_organ_oneway	intra	rs13079368	NA	0
11	3:39512456-39512640	3:39544334-39544345	0	EP	FANTOM5	EP_correlation_organ_oneway	intra	rs13079368	NA	0
11	3:39512456-39512640	3:39556994-39557013	0	EP	FANTOM5	EP_correlation_organ_oneway	intra	rs13079368	NA	0
11	3:39512456-39512640	3:39561466-39561470	6.04355412372866e-14	EP	FANTOM5	EP_correlation_organ_oneway	intra	rs13079368	NA	0
11	3:39512456-39512640	3:39566052-39566066	1.58711821253961e-09	EP	FANTOM5	EP_correlation_organ_oneway	intra	rs13079368	NA	0
11	3:39512456-39512640	3:39566111-39566130	0	EP	FANTOM5	EP_correlation_organ_oneway	intra	rs13079368	NA	0
11	3:39512456-39512640	3:39566134-39566145	1.66426636212753e-11	EP	FANTOM5	EP_correlation_organ_oneway	intra	rs13079368	NA	0
11	3:39512456-39512640	3:39566222-39566231	0	EP	FANTOM5	EP_correlation_organ_oneway	intra	rs13079368	NA	0
11	3:39512456-39512640	3:39566835-39566865	0	EP	FANTOM5	EP_correlation_organ_oneway	intra	rs13079368	NA	0
11	3:39512456-39512640	3:39566966-39566980	0	EP	FANTOM5	EP_correlation_organ_oneway	intra	rs13079368	NA	0
11	3:39420000-39430000	3:40330000-40340000	1.631783e-11	HiC	Giusti-Rodriguez_et_al_2019	Adult_Cortex	intra	rs12486423;rs12486433	NA	0
11	3:39480000-39490000	3:40350000-40360000	4.697354e-13	HiC	Giusti-Rodriguez_et_al_2019	Adult_Cortex	intra	rs938183;rs5848502;rs141906717;rs12494100;rs13079576;rs1278142;rs9871799;rs13059755;rs11705945;rs34029841;rs528364;rs615479;rs2088667;rs816487;rs11129834;rs11129835;rs71618905;rs630934;rs533577;rs6770797;rs6770798	ENSG00000114784	1
11	3:39420000-39430000	3:40350000-40360000	4.598635e-18	HiC	Giusti-Rodriguez_et_al_2019	Fetal_Cortex	intra	rs12486423;rs12486433	ENSG00000114784	1
11	3:39440001-39480000	3:40320001-40360000	7.527002e-07	HiC	GSE87112	Left_Ventricle	intra	rs555479392;rs552408036;rs567876198;rs62242644;rs2077797;rs2723;rs11293961;3:39462907:C:G;3:39462907:A:C;rs7613744;rs816506;rs816508;3:39469685:C:CATA;3:39469685:C:CATAATA;rs28588840;rs816510;rs13081054;rs11129832;rs56188319;rs12495185;rs11385883;rs7638977;rs2018725;rs1009966;rs13073538;rs13096483;rs35310432;rs11129833;rs674243;rs3034513;rs879444;rs12495623;rs28615971	ENSG00000114784	1
11	3:39440001-39480000	3:42240001-42280000	2.378402e-09	HiC	GSE87112	Left_Ventricle	intra	rs555479392;rs552408036;rs567876198;rs62242644;rs2077797;rs2723;rs11293961;3:39462907:C:G;3:39462907:A:C;rs7613744;rs816506;rs816508;3:39469685:C:CATA;3:39469685:C:CATAATA;rs28588840;rs816510;rs13081054;rs11129832;rs56188319;rs12495185;rs11385883;rs7638977;rs2018725;rs1009966;rs13073538;rs13096483;rs35310432;rs11129833;rs674243;rs3034513;rs879444;rs12495623;rs28615971	NA	0
11	3:39480001-39520000	3:40320001-40360000	9.614645e-08	HiC	GSE87112	Liver	intra	rs938183;rs5848502;rs141906717;rs12494100;rs13079576;rs1278142;rs9871799;rs13059755;rs11705945;rs34029841;rs528364;rs615479;rs2088667;rs816487;rs11129834;rs11129835;rs71618905;rs630934;rs533577;rs6770797;rs6770798;rs2370964;rs2887901;rs2370965;rs4525803;rs6774232;rs3914283;rs36020975;rs34629457;rs6772037;rs11706071;rs9852186;rs34403692;rs6765697;rs5848503;rs78526523;rs9820623;rs4676496;rs694611;rs34897882;rs645567;rs11708828;rs674192;rs11713114;rs11709044;rs11709075;rs478514;rs675595;rs1768234;rs139841164;rs1707981;rs1768209;rs12638676;rs2965067;rs631312;rs1768190;rs542345883;rs10675541;rs34457487;rs28810495;rs28829975;rs201730163;rs72014027;rs201938375;rs138982058;rs13079368	ENSG00000114784	1
11	3:39440001-39480000	3:39160001-39200000	9.63941e-09	HiC	GSE87112	GM12878	intra	rs555479392;rs552408036;rs567876198;rs62242644;rs2077797;rs2723;rs11293961;3:39462907:C:G;3:39462907:A:C;rs7613744;rs816506;rs816508;3:39469685:C:CATA;3:39469685:C:CATAATA;rs28588840;rs816510;rs13081054;rs11129832;rs56188319;rs12495185;rs11385883;rs7638977;rs2018725;rs1009966;rs13073538;rs13096483;rs35310432;rs11129833;rs674243;rs3034513;rs879444;rs12495623;rs28615971	ENSG00000144655	1
11	3:39440001-39480000	3:39200001-39240000	5.246945e-07	HiC	GSE87112	GM12878	intra	rs555479392;rs552408036;rs567876198;rs62242644;rs2077797;rs2723;rs11293961;3:39462907:C:G;3:39462907:A:C;rs7613744;rs816506;rs816508;3:39469685:C:CATA;3:39469685:C:CATAATA;rs28588840;rs816510;rs13081054;rs11129832;rs56188319;rs12495185;rs11385883;rs7638977;rs2018725;rs1009966;rs13073538;rs13096483;rs35310432;rs11129833;rs674243;rs3034513;rs879444;rs12495623;rs28615971	ENSG00000168334	1
11	3:39400001-39440000	3:39320001-39360000	5.892791e-08	HiC	GSE87112	GM12878	intra	rs12486423;rs12486433;rs2270770;rs2276715;rs11129826	ENSG00000168329	1
11	3:39440001-39480000	3:40200001-40240000	1.162428e-07	HiC	GSE87112	IMR90	intra	rs555479392;rs552408036;rs567876198;rs62242644;rs2077797;rs2723;rs11293961;3:39462907:C:G;3:39462907:A:C;rs7613744;rs816506;rs816508;3:39469685:C:CATA;3:39469685:C:CATAATA;rs28588840;rs816510;rs13081054;rs11129832;rs56188319;rs12495185;rs11385883;rs7638977;rs2018725;rs1009966;rs13073538;rs13096483;rs35310432;rs11129833;rs674243;rs3034513;rs879444;rs12495623;rs28615971	NA	0
11	3:39440001-39480000	3:40240001-40280000	1.110624e-07	HiC	GSE87112	IMR90	intra	rs555479392;rs552408036;rs567876198;rs62242644;rs2077797;rs2723;rs11293961;3:39462907:C:G;3:39462907:A:C;rs7613744;rs816506;rs816508;3:39469685:C:CATA;3:39469685:C:CATAATA;rs28588840;rs816510;rs13081054;rs11129832;rs56188319;rs12495185;rs11385883;rs7638977;rs2018725;rs1009966;rs13073538;rs13096483;rs35310432;rs11129833;rs674243;rs3034513;rs879444;rs12495623;rs28615971	NA	0
11	3:39440001-39480000	3:40320001-40360000	1.452343e-28	HiC	GSE87112	IMR90	intra	rs555479392;rs552408036;rs567876198;rs62242644;rs2077797;rs2723;rs11293961;3:39462907:C:G;3:39462907:A:C;rs7613744;rs816506;rs816508;3:39469685:C:CATA;3:39469685:C:CATAATA;rs28588840;rs816510;rs13081054;rs11129832;rs56188319;rs12495185;rs11385883;rs7638977;rs2018725;rs1009966;rs13073538;rs13096483;rs35310432;rs11129833;rs674243;rs3034513;rs879444;rs12495623;rs28615971	ENSG00000114784	1
11	3:39440001-39480000	3:40400001-40440000	7.01242e-09	HiC	GSE87112	IMR90	intra	rs555479392;rs552408036;rs567876198;rs62242644;rs2077797;rs2723;rs11293961;3:39462907:C:G;3:39462907:A:C;rs7613744;rs816506;rs816508;3:39469685:C:CATA;3:39469685:C:CATAATA;rs28588840;rs816510;rs13081054;rs11129832;rs56188319;rs12495185;rs11385883;rs7638977;rs2018725;rs1009966;rs13073538;rs13096483;rs35310432;rs11129833;rs674243;rs3034513;rs879444;rs12495623;rs28615971	ENSG00000168032	1
11	3:39440001-39480000	3:40600001-40640000	2.31977e-07	HiC	GSE87112	IMR90	intra	rs555479392;rs552408036;rs567876198;rs62242644;rs2077797;rs2723;rs11293961;3:39462907:C:G;3:39462907:A:C;rs7613744;rs816506;rs816508;3:39469685:C:CATA;3:39469685:C:CATAATA;rs28588840;rs816510;rs13081054;rs11129832;rs56188319;rs12495185;rs11385883;rs7638977;rs2018725;rs1009966;rs13073538;rs13096483;rs35310432;rs11129833;rs674243;rs3034513;rs879444;rs12495623;rs28615971	NA	0
11	3:39440001-39480000	3:41200001-41240000	1.638747e-08	HiC	GSE87112	IMR90	intra	rs555479392;rs552408036;rs567876198;rs62242644;rs2077797;rs2723;rs11293961;3:39462907:C:G;3:39462907:A:C;rs7613744;rs816506;rs816508;3:39469685:C:CATA;3:39469685:C:CATAATA;rs28588840;rs816510;rs13081054;rs11129832;rs56188319;rs12495185;rs11385883;rs7638977;rs2018725;rs1009966;rs13073538;rs13096483;rs35310432;rs11129833;rs674243;rs3034513;rs879444;rs12495623;rs28615971	ENSG00000168036	1
11	3:39440001-39480000	3:41320001-41360000	4.551899e-08	HiC	GSE87112	IMR90	intra	rs555479392;rs552408036;rs567876198;rs62242644;rs2077797;rs2723;rs11293961;3:39462907:C:G;3:39462907:A:C;rs7613744;rs816506;rs816508;3:39469685:C:CATA;3:39469685:C:CATAATA;rs28588840;rs816510;rs13081054;rs11129832;rs56188319;rs12495185;rs11385883;rs7638977;rs2018725;rs1009966;rs13073538;rs13096483;rs35310432;rs11129833;rs674243;rs3034513;rs879444;rs12495623;rs28615971	NA	0
11	3:39440001-39480000	3:41360001-41400000	3.2112e-08	HiC	GSE87112	IMR90	intra	rs555479392;rs552408036;rs567876198;rs62242644;rs2077797;rs2723;rs11293961;3:39462907:C:G;3:39462907:A:C;rs7613744;rs816506;rs816508;3:39469685:C:CATA;3:39469685:C:CATAATA;rs28588840;rs816510;rs13081054;rs11129832;rs56188319;rs12495185;rs11385883;rs7638977;rs2018725;rs1009966;rs13073538;rs13096483;rs35310432;rs11129833;rs674243;rs3034513;rs879444;rs12495623;rs28615971	NA	0
11	3:39440001-39480000	3:41720001-41760000	4.632803e-14	HiC	GSE87112	IMR90	intra	rs555479392;rs552408036;rs567876198;rs62242644;rs2077797;rs2723;rs11293961;3:39462907:C:G;3:39462907:A:C;rs7613744;rs816506;rs816508;3:39469685:C:CATA;3:39469685:C:CATAATA;rs28588840;rs816510;rs13081054;rs11129832;rs56188319;rs12495185;rs11385883;rs7638977;rs2018725;rs1009966;rs13073538;rs13096483;rs35310432;rs11129833;rs674243;rs3034513;rs879444;rs12495623;rs28615971	NA	0
11	3:39440001-39480000	3:41920001-41960000	1.723038e-07	HiC	GSE87112	IMR90	intra	rs555479392;rs552408036;rs567876198;rs62242644;rs2077797;rs2723;rs11293961;3:39462907:C:G;3:39462907:A:C;rs7613744;rs816506;rs816508;3:39469685:C:CATA;3:39469685:C:CATAATA;rs28588840;rs816510;rs13081054;rs11129832;rs56188319;rs12495185;rs11385883;rs7638977;rs2018725;rs1009966;rs13073538;rs13096483;rs35310432;rs11129833;rs674243;rs3034513;rs879444;rs12495623;rs28615971	NA	0
11	3:39440001-39480000	3:42240001-42280000	1.786725e-07	HiC	GSE87112	IMR90	intra	rs555479392;rs552408036;rs567876198;rs62242644;rs2077797;rs2723;rs11293961;3:39462907:C:G;3:39462907:A:C;rs7613744;rs816506;rs816508;3:39469685:C:CATA;3:39469685:C:CATAATA;rs28588840;rs816510;rs13081054;rs11129832;rs56188319;rs12495185;rs11385883;rs7638977;rs2018725;rs1009966;rs13073538;rs13096483;rs35310432;rs11129833;rs674243;rs3034513;rs879444;rs12495623;rs28615971	NA	0
11	3:39440001-39480000	3:42360001-42400000	5.885191e-13	HiC	GSE87112	IMR90	intra	rs555479392;rs552408036;rs567876198;rs62242644;rs2077797;rs2723;rs11293961;3:39462907:C:G;3:39462907:A:C;rs7613744;rs816506;rs816508;3:39469685:C:CATA;3:39469685:C:CATAATA;rs28588840;rs816510;rs13081054;rs11129832;rs56188319;rs12495185;rs11385883;rs7638977;rs2018725;rs1009966;rs13073538;rs13096483;rs35310432;rs11129833;rs674243;rs3034513;rs879444;rs12495623;rs28615971	NA	0
11	3:39480001-39520000	3:40040001-40080000	1.48402e-07	HiC	GSE87112	IMR90	intra	rs938183;rs5848502;rs141906717;rs12494100;rs13079576;rs1278142;rs9871799;rs13059755;rs11705945;rs34029841;rs528364;rs615479;rs2088667;rs816487;rs11129834;rs11129835;rs71618905;rs630934;rs533577;rs6770797;rs6770798;rs2370964;rs2887901;rs2370965;rs4525803;rs6774232;rs3914283;rs36020975;rs34629457;rs6772037;rs11706071;rs9852186;rs34403692;rs6765697;rs5848503;rs78526523;rs9820623;rs4676496;rs694611;rs34897882;rs645567;rs11708828;rs674192;rs11713114;rs11709044;rs11709075;rs478514;rs675595;rs1768234;rs139841164;rs1707981;rs1768209;rs12638676;rs2965067;rs631312;rs1768190;rs542345883;rs10675541;rs34457487;rs28810495;rs28829975;rs201730163;rs72014027;rs201938375;rs138982058;rs13079368	NA	0
11	3:39480001-39520000	3:40200001-40240000	1.332397e-11	HiC	GSE87112	IMR90	intra	rs938183;rs5848502;rs141906717;rs12494100;rs13079576;rs1278142;rs9871799;rs13059755;rs11705945;rs34029841;rs528364;rs615479;rs2088667;rs816487;rs11129834;rs11129835;rs71618905;rs630934;rs533577;rs6770797;rs6770798;rs2370964;rs2887901;rs2370965;rs4525803;rs6774232;rs3914283;rs36020975;rs34629457;rs6772037;rs11706071;rs9852186;rs34403692;rs6765697;rs5848503;rs78526523;rs9820623;rs4676496;rs694611;rs34897882;rs645567;rs11708828;rs674192;rs11713114;rs11709044;rs11709075;rs478514;rs675595;rs1768234;rs139841164;rs1707981;rs1768209;rs12638676;rs2965067;rs631312;rs1768190;rs542345883;rs10675541;rs34457487;rs28810495;rs28829975;rs201730163;rs72014027;rs201938375;rs138982058;rs13079368	NA	0
11	3:39480001-39520000	3:40240001-40280000	5.525379e-18	HiC	GSE87112	IMR90	intra	rs938183;rs5848502;rs141906717;rs12494100;rs13079576;rs1278142;rs9871799;rs13059755;rs11705945;rs34029841;rs528364;rs615479;rs2088667;rs816487;rs11129834;rs11129835;rs71618905;rs630934;rs533577;rs6770797;rs6770798;rs2370964;rs2887901;rs2370965;rs4525803;rs6774232;rs3914283;rs36020975;rs34629457;rs6772037;rs11706071;rs9852186;rs34403692;rs6765697;rs5848503;rs78526523;rs9820623;rs4676496;rs694611;rs34897882;rs645567;rs11708828;rs674192;rs11713114;rs11709044;rs11709075;rs478514;rs675595;rs1768234;rs139841164;rs1707981;rs1768209;rs12638676;rs2965067;rs631312;rs1768190;rs542345883;rs10675541;rs34457487;rs28810495;rs28829975;rs201730163;rs72014027;rs201938375;rs138982058;rs13079368	NA	0
11	3:39480001-39520000	3:40320001-40360000	1.656999e-26	HiC	GSE87112	IMR90	intra	rs938183;rs5848502;rs141906717;rs12494100;rs13079576;rs1278142;rs9871799;rs13059755;rs11705945;rs34029841;rs528364;rs615479;rs2088667;rs816487;rs11129834;rs11129835;rs71618905;rs630934;rs533577;rs6770797;rs6770798;rs2370964;rs2887901;rs2370965;rs4525803;rs6774232;rs3914283;rs36020975;rs34629457;rs6772037;rs11706071;rs9852186;rs34403692;rs6765697;rs5848503;rs78526523;rs9820623;rs4676496;rs694611;rs34897882;rs645567;rs11708828;rs674192;rs11713114;rs11709044;rs11709075;rs478514;rs675595;rs1768234;rs139841164;rs1707981;rs1768209;rs12638676;rs2965067;rs631312;rs1768190;rs542345883;rs10675541;rs34457487;rs28810495;rs28829975;rs201730163;rs72014027;rs201938375;rs138982058;rs13079368	ENSG00000114784	1
11	3:39480001-39520000	3:40400001-40440000	1.311494e-10	HiC	GSE87112	IMR90	intra	rs938183;rs5848502;rs141906717;rs12494100;rs13079576;rs1278142;rs9871799;rs13059755;rs11705945;rs34029841;rs528364;rs615479;rs2088667;rs816487;rs11129834;rs11129835;rs71618905;rs630934;rs533577;rs6770797;rs6770798;rs2370964;rs2887901;rs2370965;rs4525803;rs6774232;rs3914283;rs36020975;rs34629457;rs6772037;rs11706071;rs9852186;rs34403692;rs6765697;rs5848503;rs78526523;rs9820623;rs4676496;rs694611;rs34897882;rs645567;rs11708828;rs674192;rs11713114;rs11709044;rs11709075;rs478514;rs675595;rs1768234;rs139841164;rs1707981;rs1768209;rs12638676;rs2965067;rs631312;rs1768190;rs542345883;rs10675541;rs34457487;rs28810495;rs28829975;rs201730163;rs72014027;rs201938375;rs138982058;rs13079368	ENSG00000168032	1
11	3:39480001-39520000	3:41200001-41240000	2.31977e-07	HiC	GSE87112	IMR90	intra	rs938183;rs5848502;rs141906717;rs12494100;rs13079576;rs1278142;rs9871799;rs13059755;rs11705945;rs34029841;rs528364;rs615479;rs2088667;rs816487;rs11129834;rs11129835;rs71618905;rs630934;rs533577;rs6770797;rs6770798;rs2370964;rs2887901;rs2370965;rs4525803;rs6774232;rs3914283;rs36020975;rs34629457;rs6772037;rs11706071;rs9852186;rs34403692;rs6765697;rs5848503;rs78526523;rs9820623;rs4676496;rs694611;rs34897882;rs645567;rs11708828;rs674192;rs11713114;rs11709044;rs11709075;rs478514;rs675595;rs1768234;rs139841164;rs1707981;rs1768209;rs12638676;rs2965067;rs631312;rs1768190;rs542345883;rs10675541;rs34457487;rs28810495;rs28829975;rs201730163;rs72014027;rs201938375;rs138982058;rs13079368	ENSG00000168036	1
11	3:39480001-39520000	3:41240001-41280000	1.462283e-10	HiC	GSE87112	IMR90	intra	rs938183;rs5848502;rs141906717;rs12494100;rs13079576;rs1278142;rs9871799;rs13059755;rs11705945;rs34029841;rs528364;rs615479;rs2088667;rs816487;rs11129834;rs11129835;rs71618905;rs630934;rs533577;rs6770797;rs6770798;rs2370964;rs2887901;rs2370965;rs4525803;rs6774232;rs3914283;rs36020975;rs34629457;rs6772037;rs11706071;rs9852186;rs34403692;rs6765697;rs5848503;rs78526523;rs9820623;rs4676496;rs694611;rs34897882;rs645567;rs11708828;rs674192;rs11713114;rs11709044;rs11709075;rs478514;rs675595;rs1768234;rs139841164;rs1707981;rs1768209;rs12638676;rs2965067;rs631312;rs1768190;rs542345883;rs10675541;rs34457487;rs28810495;rs28829975;rs201730163;rs72014027;rs201938375;rs138982058;rs13079368	NA	0
11	3:39480001-39520000	3:41920001-41960000	6.820151e-09	HiC	GSE87112	IMR90	intra	rs938183;rs5848502;rs141906717;rs12494100;rs13079576;rs1278142;rs9871799;rs13059755;rs11705945;rs34029841;rs528364;rs615479;rs2088667;rs816487;rs11129834;rs11129835;rs71618905;rs630934;rs533577;rs6770797;rs6770798;rs2370964;rs2887901;rs2370965;rs4525803;rs6774232;rs3914283;rs36020975;rs34629457;rs6772037;rs11706071;rs9852186;rs34403692;rs6765697;rs5848503;rs78526523;rs9820623;rs4676496;rs694611;rs34897882;rs645567;rs11708828;rs674192;rs11713114;rs11709044;rs11709075;rs478514;rs675595;rs1768234;rs139841164;rs1707981;rs1768209;rs12638676;rs2965067;rs631312;rs1768190;rs542345883;rs10675541;rs34457487;rs28810495;rs28829975;rs201730163;rs72014027;rs201938375;rs138982058;rs13079368	NA	0
11	3:39480001-39520000	3:42240001-42280000	1.436762e-10	HiC	GSE87112	IMR90	intra	rs938183;rs5848502;rs141906717;rs12494100;rs13079576;rs1278142;rs9871799;rs13059755;rs11705945;rs34029841;rs528364;rs615479;rs2088667;rs816487;rs11129834;rs11129835;rs71618905;rs630934;rs533577;rs6770797;rs6770798;rs2370964;rs2887901;rs2370965;rs4525803;rs6774232;rs3914283;rs36020975;rs34629457;rs6772037;rs11706071;rs9852186;rs34403692;rs6765697;rs5848503;rs78526523;rs9820623;rs4676496;rs694611;rs34897882;rs645567;rs11708828;rs674192;rs11713114;rs11709044;rs11709075;rs478514;rs675595;rs1768234;rs139841164;rs1707981;rs1768209;rs12638676;rs2965067;rs631312;rs1768190;rs542345883;rs10675541;rs34457487;rs28810495;rs28829975;rs201730163;rs72014027;rs201938375;rs138982058;rs13079368	NA	0
11	3:39520001-39560000	3:40320001-40360000	2.968756e-10	HiC	GSE87112	IMR90	intra	rs34964580;rs1768208;rs1464047;rs545397;rs1513219;rs616147;rs1708104;rs2370969;rs562545	ENSG00000114784	1
11	3:39440001-39480000	3:39160001-39200000	6.76757e-07	HiC	GSE87112	IMR90	intra	rs555479392;rs552408036;rs567876198;rs62242644;rs2077797;rs2723;rs11293961;3:39462907:C:G;3:39462907:A:C;rs7613744;rs816506;rs816508;3:39469685:C:CATA;3:39469685:C:CATAATA;rs28588840;rs816510;rs13081054;rs11129832;rs56188319;rs12495185;rs11385883;rs7638977;rs2018725;rs1009966;rs13073538;rs13096483;rs35310432;rs11129833;rs674243;rs3034513;rs879444;rs12495623;rs28615971	ENSG00000144655	1
11	3:39440001-39480000	3:40320001-40360000	2.460402e-26	HiC	GSE87112	Mesenchymal_Stem_Cell	intra	rs555479392;rs552408036;rs567876198;rs62242644;rs2077797;rs2723;rs11293961;3:39462907:C:G;3:39462907:A:C;rs7613744;rs816506;rs816508;3:39469685:C:CATA;3:39469685:C:CATAATA;rs28588840;rs816510;rs13081054;rs11129832;rs56188319;rs12495185;rs11385883;rs7638977;rs2018725;rs1009966;rs13073538;rs13096483;rs35310432;rs11129833;rs674243;rs3034513;rs879444;rs12495623;rs28615971	ENSG00000114784	1
11	3:39440001-39480000	3:41240001-41280000	1.344397e-08	HiC	GSE87112	Mesenchymal_Stem_Cell	intra	rs555479392;rs552408036;rs567876198;rs62242644;rs2077797;rs2723;rs11293961;3:39462907:C:G;3:39462907:A:C;rs7613744;rs816506;rs816508;3:39469685:C:CATA;3:39469685:C:CATAATA;rs28588840;rs816510;rs13081054;rs11129832;rs56188319;rs12495185;rs11385883;rs7638977;rs2018725;rs1009966;rs13073538;rs13096483;rs35310432;rs11129833;rs674243;rs3034513;rs879444;rs12495623;rs28615971	NA	0
11	3:39440001-39480000	3:42120001-42160000	4.6678e-07	HiC	GSE87112	Mesenchymal_Stem_Cell	intra	rs555479392;rs552408036;rs567876198;rs62242644;rs2077797;rs2723;rs11293961;3:39462907:C:G;3:39462907:A:C;rs7613744;rs816506;rs816508;3:39469685:C:CATA;3:39469685:C:CATAATA;rs28588840;rs816510;rs13081054;rs11129832;rs56188319;rs12495185;rs11385883;rs7638977;rs2018725;rs1009966;rs13073538;rs13096483;rs35310432;rs11129833;rs674243;rs3034513;rs879444;rs12495623;rs28615971	NA	0
11	3:39440001-39480000	3:42240001-42280000	1.859507e-09	HiC	GSE87112	Mesenchymal_Stem_Cell	intra	rs555479392;rs552408036;rs567876198;rs62242644;rs2077797;rs2723;rs11293961;3:39462907:C:G;3:39462907:A:C;rs7613744;rs816506;rs816508;3:39469685:C:CATA;3:39469685:C:CATAATA;rs28588840;rs816510;rs13081054;rs11129832;rs56188319;rs12495185;rs11385883;rs7638977;rs2018725;rs1009966;rs13073538;rs13096483;rs35310432;rs11129833;rs674243;rs3034513;rs879444;rs12495623;rs28615971	NA	0
11	3:39440001-39480000	3:42360001-42400000	2.445408e-08	HiC	GSE87112	Mesenchymal_Stem_Cell	intra	rs555479392;rs552408036;rs567876198;rs62242644;rs2077797;rs2723;rs11293961;3:39462907:C:G;3:39462907:A:C;rs7613744;rs816506;rs816508;3:39469685:C:CATA;3:39469685:C:CATAATA;rs28588840;rs816510;rs13081054;rs11129832;rs56188319;rs12495185;rs11385883;rs7638977;rs2018725;rs1009966;rs13073538;rs13096483;rs35310432;rs11129833;rs674243;rs3034513;rs879444;rs12495623;rs28615971	NA	0
11	3:39440001-39480000	3:42440001-42480000	3.307221e-07	HiC	GSE87112	Mesenchymal_Stem_Cell	intra	rs555479392;rs552408036;rs567876198;rs62242644;rs2077797;rs2723;rs11293961;3:39462907:C:G;3:39462907:A:C;rs7613744;rs816506;rs816508;3:39469685:C:CATA;3:39469685:C:CATAATA;rs28588840;rs816510;rs13081054;rs11129832;rs56188319;rs12495185;rs11385883;rs7638977;rs2018725;rs1009966;rs13073538;rs13096483;rs35310432;rs11129833;rs674243;rs3034513;rs879444;rs12495623;rs28615971	ENSG00000157093	1
11	3:39480001-39520000	3:40200001-40240000	4.614251e-14	HiC	GSE87112	Mesenchymal_Stem_Cell	intra	rs938183;rs5848502;rs141906717;rs12494100;rs13079576;rs1278142;rs9871799;rs13059755;rs11705945;rs34029841;rs528364;rs615479;rs2088667;rs816487;rs11129834;rs11129835;rs71618905;rs630934;rs533577;rs6770797;rs6770798;rs2370964;rs2887901;rs2370965;rs4525803;rs6774232;rs3914283;rs36020975;rs34629457;rs6772037;rs11706071;rs9852186;rs34403692;rs6765697;rs5848503;rs78526523;rs9820623;rs4676496;rs694611;rs34897882;rs645567;rs11708828;rs674192;rs11713114;rs11709044;rs11709075;rs478514;rs675595;rs1768234;rs139841164;rs1707981;rs1768209;rs12638676;rs2965067;rs631312;rs1768190;rs542345883;rs10675541;rs34457487;rs28810495;rs28829975;rs201730163;rs72014027;rs201938375;rs138982058;rs13079368	NA	0
11	3:39480001-39520000	3:40320001-40360000	2.943755e-30	HiC	GSE87112	Mesenchymal_Stem_Cell	intra	rs938183;rs5848502;rs141906717;rs12494100;rs13079576;rs1278142;rs9871799;rs13059755;rs11705945;rs34029841;rs528364;rs615479;rs2088667;rs816487;rs11129834;rs11129835;rs71618905;rs630934;rs533577;rs6770797;rs6770798;rs2370964;rs2887901;rs2370965;rs4525803;rs6774232;rs3914283;rs36020975;rs34629457;rs6772037;rs11706071;rs9852186;rs34403692;rs6765697;rs5848503;rs78526523;rs9820623;rs4676496;rs694611;rs34897882;rs645567;rs11708828;rs674192;rs11713114;rs11709044;rs11709075;rs478514;rs675595;rs1768234;rs139841164;rs1707981;rs1768209;rs12638676;rs2965067;rs631312;rs1768190;rs542345883;rs10675541;rs34457487;rs28810495;rs28829975;rs201730163;rs72014027;rs201938375;rs138982058;rs13079368	ENSG00000114784	1
11	3:39480001-39520000	3:40400001-40440000	2.890489e-14	HiC	GSE87112	Mesenchymal_Stem_Cell	intra	rs938183;rs5848502;rs141906717;rs12494100;rs13079576;rs1278142;rs9871799;rs13059755;rs11705945;rs34029841;rs528364;rs615479;rs2088667;rs816487;rs11129834;rs11129835;rs71618905;rs630934;rs533577;rs6770797;rs6770798;rs2370964;rs2887901;rs2370965;rs4525803;rs6774232;rs3914283;rs36020975;rs34629457;rs6772037;rs11706071;rs9852186;rs34403692;rs6765697;rs5848503;rs78526523;rs9820623;rs4676496;rs694611;rs34897882;rs645567;rs11708828;rs674192;rs11713114;rs11709044;rs11709075;rs478514;rs675595;rs1768234;rs139841164;rs1707981;rs1768209;rs12638676;rs2965067;rs631312;rs1768190;rs542345883;rs10675541;rs34457487;rs28810495;rs28829975;rs201730163;rs72014027;rs201938375;rs138982058;rs13079368	ENSG00000168032	1
11	3:39480001-39520000	3:41360001-41400000	1.143128e-08	HiC	GSE87112	Mesenchymal_Stem_Cell	intra	rs938183;rs5848502;rs141906717;rs12494100;rs13079576;rs1278142;rs9871799;rs13059755;rs11705945;rs34029841;rs528364;rs615479;rs2088667;rs816487;rs11129834;rs11129835;rs71618905;rs630934;rs533577;rs6770797;rs6770798;rs2370964;rs2887901;rs2370965;rs4525803;rs6774232;rs3914283;rs36020975;rs34629457;rs6772037;rs11706071;rs9852186;rs34403692;rs6765697;rs5848503;rs78526523;rs9820623;rs4676496;rs694611;rs34897882;rs645567;rs11708828;rs674192;rs11713114;rs11709044;rs11709075;rs478514;rs675595;rs1768234;rs139841164;rs1707981;rs1768209;rs12638676;rs2965067;rs631312;rs1768190;rs542345883;rs10675541;rs34457487;rs28810495;rs28829975;rs201730163;rs72014027;rs201938375;rs138982058;rs13079368	NA	0
11	3:39480001-39520000	3:41720001-41760000	1.891694e-08	HiC	GSE87112	Mesenchymal_Stem_Cell	intra	rs938183;rs5848502;rs141906717;rs12494100;rs13079576;rs1278142;rs9871799;rs13059755;rs11705945;rs34029841;rs528364;rs615479;rs2088667;rs816487;rs11129834;rs11129835;rs71618905;rs630934;rs533577;rs6770797;rs6770798;rs2370964;rs2887901;rs2370965;rs4525803;rs6774232;rs3914283;rs36020975;rs34629457;rs6772037;rs11706071;rs9852186;rs34403692;rs6765697;rs5848503;rs78526523;rs9820623;rs4676496;rs694611;rs34897882;rs645567;rs11708828;rs674192;rs11713114;rs11709044;rs11709075;rs478514;rs675595;rs1768234;rs139841164;rs1707981;rs1768209;rs12638676;rs2965067;rs631312;rs1768190;rs542345883;rs10675541;rs34457487;rs28810495;rs28829975;rs201730163;rs72014027;rs201938375;rs138982058;rs13079368	NA	0
11	3:39480001-39520000	3:42160001-42200000	3.025855e-09	HiC	GSE87112	Mesenchymal_Stem_Cell	intra	rs938183;rs5848502;rs141906717;rs12494100;rs13079576;rs1278142;rs9871799;rs13059755;rs11705945;rs34029841;rs528364;rs615479;rs2088667;rs816487;rs11129834;rs11129835;rs71618905;rs630934;rs533577;rs6770797;rs6770798;rs2370964;rs2887901;rs2370965;rs4525803;rs6774232;rs3914283;rs36020975;rs34629457;rs6772037;rs11706071;rs9852186;rs34403692;rs6765697;rs5848503;rs78526523;rs9820623;rs4676496;rs694611;rs34897882;rs645567;rs11708828;rs674192;rs11713114;rs11709044;rs11709075;rs478514;rs675595;rs1768234;rs139841164;rs1707981;rs1768209;rs12638676;rs2965067;rs631312;rs1768190;rs542345883;rs10675541;rs34457487;rs28810495;rs28829975;rs201730163;rs72014027;rs201938375;rs138982058;rs13079368	NA	0
11	3:39480001-39520000	3:42400001-42440000	3.307221e-07	HiC	GSE87112	Mesenchymal_Stem_Cell	intra	rs938183;rs5848502;rs141906717;rs12494100;rs13079576;rs1278142;rs9871799;rs13059755;rs11705945;rs34029841;rs528364;rs615479;rs2088667;rs816487;rs11129834;rs11129835;rs71618905;rs630934;rs533577;rs6770797;rs6770798;rs2370964;rs2887901;rs2370965;rs4525803;rs6774232;rs3914283;rs36020975;rs34629457;rs6772037;rs11706071;rs9852186;rs34403692;rs6765697;rs5848503;rs78526523;rs9820623;rs4676496;rs694611;rs34897882;rs645567;rs11708828;rs674192;rs11713114;rs11709044;rs11709075;rs478514;rs675595;rs1768234;rs139841164;rs1707981;rs1768209;rs12638676;rs2965067;rs631312;rs1768190;rs542345883;rs10675541;rs34457487;rs28810495;rs28829975;rs201730163;rs72014027;rs201938375;rs138982058;rs13079368	NA	0
11	3:39480001-39520000	3:42440001-42480000	8.809447e-11	HiC	GSE87112	Mesenchymal_Stem_Cell	intra	rs938183;rs5848502;rs141906717;rs12494100;rs13079576;rs1278142;rs9871799;rs13059755;rs11705945;rs34029841;rs528364;rs615479;rs2088667;rs816487;rs11129834;rs11129835;rs71618905;rs630934;rs533577;rs6770797;rs6770798;rs2370964;rs2887901;rs2370965;rs4525803;rs6774232;rs3914283;rs36020975;rs34629457;rs6772037;rs11706071;rs9852186;rs34403692;rs6765697;rs5848503;rs78526523;rs9820623;rs4676496;rs694611;rs34897882;rs645567;rs11708828;rs674192;rs11713114;rs11709044;rs11709075;rs478514;rs675595;rs1768234;rs139841164;rs1707981;rs1768209;rs12638676;rs2965067;rs631312;rs1768190;rs542345883;rs10675541;rs34457487;rs28810495;rs28829975;rs201730163;rs72014027;rs201938375;rs138982058;rs13079368	ENSG00000157093	1
11	3:39440001-39480000	3:39760001-39800000	7.535951e-14	HiC	GSE87112	Mesendoderm	intra	rs555479392;rs552408036;rs567876198;rs62242644;rs2077797;rs2723;rs11293961;3:39462907:C:G;3:39462907:A:C;rs7613744;rs816506;rs816508;3:39469685:C:CATA;3:39469685:C:CATAATA;rs28588840;rs816510;rs13081054;rs11129832;rs56188319;rs12495185;rs11385883;rs7638977;rs2018725;rs1009966;rs13073538;rs13096483;rs35310432;rs11129833;rs674243;rs3034513;rs879444;rs12495623;rs28615971	NA	0
11	3:39440001-39480000	3:39800001-39840000	8.636054e-12	HiC	GSE87112	Mesendoderm	intra	rs555479392;rs552408036;rs567876198;rs62242644;rs2077797;rs2723;rs11293961;3:39462907:C:G;3:39462907:A:C;rs7613744;rs816506;rs816508;3:39469685:C:CATA;3:39469685:C:CATAATA;rs28588840;rs816510;rs13081054;rs11129832;rs56188319;rs12495185;rs11385883;rs7638977;rs2018725;rs1009966;rs13073538;rs13096483;rs35310432;rs11129833;rs674243;rs3034513;rs879444;rs12495623;rs28615971	NA	0
11	3:39440001-39480000	3:39960001-40000000	2.328792e-09	HiC	GSE87112	Mesendoderm	intra	rs555479392;rs552408036;rs567876198;rs62242644;rs2077797;rs2723;rs11293961;3:39462907:C:G;3:39462907:A:C;rs7613744;rs816506;rs816508;3:39469685:C:CATA;3:39469685:C:CATAATA;rs28588840;rs816510;rs13081054;rs11129832;rs56188319;rs12495185;rs11385883;rs7638977;rs2018725;rs1009966;rs13073538;rs13096483;rs35310432;rs11129833;rs674243;rs3034513;rs879444;rs12495623;rs28615971	NA	0
11	3:39440001-39480000	3:40040001-40080000	1.442213e-13	HiC	GSE87112	Mesendoderm	intra	rs555479392;rs552408036;rs567876198;rs62242644;rs2077797;rs2723;rs11293961;3:39462907:C:G;3:39462907:A:C;rs7613744;rs816506;rs816508;3:39469685:C:CATA;3:39469685:C:CATAATA;rs28588840;rs816510;rs13081054;rs11129832;rs56188319;rs12495185;rs11385883;rs7638977;rs2018725;rs1009966;rs13073538;rs13096483;rs35310432;rs11129833;rs674243;rs3034513;rs879444;rs12495623;rs28615971	NA	0
11	3:39440001-39480000	3:40120001-40160000	4.405183e-07	HiC	GSE87112	Mesendoderm	intra	rs555479392;rs552408036;rs567876198;rs62242644;rs2077797;rs2723;rs11293961;3:39462907:C:G;3:39462907:A:C;rs7613744;rs816506;rs816508;3:39469685:C:CATA;3:39469685:C:CATAATA;rs28588840;rs816510;rs13081054;rs11129832;rs56188319;rs12495185;rs11385883;rs7638977;rs2018725;rs1009966;rs13073538;rs13096483;rs35310432;rs11129833;rs674243;rs3034513;rs879444;rs12495623;rs28615971	NA	0
11	3:39440001-39480000	3:40200001-40240000	1.594127e-14	HiC	GSE87112	Mesendoderm	intra	rs555479392;rs552408036;rs567876198;rs62242644;rs2077797;rs2723;rs11293961;3:39462907:C:G;3:39462907:A:C;rs7613744;rs816506;rs816508;3:39469685:C:CATA;3:39469685:C:CATAATA;rs28588840;rs816510;rs13081054;rs11129832;rs56188319;rs12495185;rs11385883;rs7638977;rs2018725;rs1009966;rs13073538;rs13096483;rs35310432;rs11129833;rs674243;rs3034513;rs879444;rs12495623;rs28615971	NA	0
11	3:39440001-39480000	3:40320001-40360000	9.283236e-34	HiC	GSE87112	Mesendoderm	intra	rs555479392;rs552408036;rs567876198;rs62242644;rs2077797;rs2723;rs11293961;3:39462907:C:G;3:39462907:A:C;rs7613744;rs816506;rs816508;3:39469685:C:CATA;3:39469685:C:CATAATA;rs28588840;rs816510;rs13081054;rs11129832;rs56188319;rs12495185;rs11385883;rs7638977;rs2018725;rs1009966;rs13073538;rs13096483;rs35310432;rs11129833;rs674243;rs3034513;rs879444;rs12495623;rs28615971	ENSG00000114784	1
11	3:39440001-39480000	3:40400001-40440000	3.323231e-07	HiC	GSE87112	Mesendoderm	intra	rs555479392;rs552408036;rs567876198;rs62242644;rs2077797;rs2723;rs11293961;3:39462907:C:G;3:39462907:A:C;rs7613744;rs816506;rs816508;3:39469685:C:CATA;3:39469685:C:CATAATA;rs28588840;rs816510;rs13081054;rs11129832;rs56188319;rs12495185;rs11385883;rs7638977;rs2018725;rs1009966;rs13073538;rs13096483;rs35310432;rs11129833;rs674243;rs3034513;rs879444;rs12495623;rs28615971	ENSG00000168032	1
11	3:39440001-39480000	3:41240001-41280000	1.579328e-08	HiC	GSE87112	Mesendoderm	intra	rs555479392;rs552408036;rs567876198;rs62242644;rs2077797;rs2723;rs11293961;3:39462907:C:G;3:39462907:A:C;rs7613744;rs816506;rs816508;3:39469685:C:CATA;3:39469685:C:CATAATA;rs28588840;rs816510;rs13081054;rs11129832;rs56188319;rs12495185;rs11385883;rs7638977;rs2018725;rs1009966;rs13073538;rs13096483;rs35310432;rs11129833;rs674243;rs3034513;rs879444;rs12495623;rs28615971	NA	0
11	3:39480001-39520000	3:39640001-39680000	7.746609e-11	HiC	GSE87112	Mesendoderm	intra	rs938183;rs5848502;rs141906717;rs12494100;rs13079576;rs1278142;rs9871799;rs13059755;rs11705945;rs34029841;rs528364;rs615479;rs2088667;rs816487;rs11129834;rs11129835;rs71618905;rs630934;rs533577;rs6770797;rs6770798;rs2370964;rs2887901;rs2370965;rs4525803;rs6774232;rs3914283;rs36020975;rs34629457;rs6772037;rs11706071;rs9852186;rs34403692;rs6765697;rs5848503;rs78526523;rs9820623;rs4676496;rs694611;rs34897882;rs645567;rs11708828;rs674192;rs11713114;rs11709044;rs11709075;rs478514;rs675595;rs1768234;rs139841164;rs1707981;rs1768209;rs12638676;rs2965067;rs631312;rs1768190;rs542345883;rs10675541;rs34457487;rs28810495;rs28829975;rs201730163;rs72014027;rs201938375;rs138982058;rs13079368	NA	0
11	3:39480001-39520000	3:39760001-39800000	1.087406e-20	HiC	GSE87112	Mesendoderm	intra	rs938183;rs5848502;rs141906717;rs12494100;rs13079576;rs1278142;rs9871799;rs13059755;rs11705945;rs34029841;rs528364;rs615479;rs2088667;rs816487;rs11129834;rs11129835;rs71618905;rs630934;rs533577;rs6770797;rs6770798;rs2370964;rs2887901;rs2370965;rs4525803;rs6774232;rs3914283;rs36020975;rs34629457;rs6772037;rs11706071;rs9852186;rs34403692;rs6765697;rs5848503;rs78526523;rs9820623;rs4676496;rs694611;rs34897882;rs645567;rs11708828;rs674192;rs11713114;rs11709044;rs11709075;rs478514;rs675595;rs1768234;rs139841164;rs1707981;rs1768209;rs12638676;rs2965067;rs631312;rs1768190;rs542345883;rs10675541;rs34457487;rs28810495;rs28829975;rs201730163;rs72014027;rs201938375;rs138982058;rs13079368	NA	0
11	3:39480001-39520000	3:39800001-39840000	5.593968e-29	HiC	GSE87112	Mesendoderm	intra	rs938183;rs5848502;rs141906717;rs12494100;rs13079576;rs1278142;rs9871799;rs13059755;rs11705945;rs34029841;rs528364;rs615479;rs2088667;rs816487;rs11129834;rs11129835;rs71618905;rs630934;rs533577;rs6770797;rs6770798;rs2370964;rs2887901;rs2370965;rs4525803;rs6774232;rs3914283;rs36020975;rs34629457;rs6772037;rs11706071;rs9852186;rs34403692;rs6765697;rs5848503;rs78526523;rs9820623;rs4676496;rs694611;rs34897882;rs645567;rs11708828;rs674192;rs11713114;rs11709044;rs11709075;rs478514;rs675595;rs1768234;rs139841164;rs1707981;rs1768209;rs12638676;rs2965067;rs631312;rs1768190;rs542345883;rs10675541;rs34457487;rs28810495;rs28829975;rs201730163;rs72014027;rs201938375;rs138982058;rs13079368	NA	0
11	3:39480001-39520000	3:39880001-39920000	9.367551e-11	HiC	GSE87112	Mesendoderm	intra	rs938183;rs5848502;rs141906717;rs12494100;rs13079576;rs1278142;rs9871799;rs13059755;rs11705945;rs34029841;rs528364;rs615479;rs2088667;rs816487;rs11129834;rs11129835;rs71618905;rs630934;rs533577;rs6770797;rs6770798;rs2370964;rs2887901;rs2370965;rs4525803;rs6774232;rs3914283;rs36020975;rs34629457;rs6772037;rs11706071;rs9852186;rs34403692;rs6765697;rs5848503;rs78526523;rs9820623;rs4676496;rs694611;rs34897882;rs645567;rs11708828;rs674192;rs11713114;rs11709044;rs11709075;rs478514;rs675595;rs1768234;rs139841164;rs1707981;rs1768209;rs12638676;rs2965067;rs631312;rs1768190;rs542345883;rs10675541;rs34457487;rs28810495;rs28829975;rs201730163;rs72014027;rs201938375;rs138982058;rs13079368	NA	0
11	3:39480001-39520000	3:39920001-39960000	4.260117e-15	HiC	GSE87112	Mesendoderm	intra	rs938183;rs5848502;rs141906717;rs12494100;rs13079576;rs1278142;rs9871799;rs13059755;rs11705945;rs34029841;rs528364;rs615479;rs2088667;rs816487;rs11129834;rs11129835;rs71618905;rs630934;rs533577;rs6770797;rs6770798;rs2370964;rs2887901;rs2370965;rs4525803;rs6774232;rs3914283;rs36020975;rs34629457;rs6772037;rs11706071;rs9852186;rs34403692;rs6765697;rs5848503;rs78526523;rs9820623;rs4676496;rs694611;rs34897882;rs645567;rs11708828;rs674192;rs11713114;rs11709044;rs11709075;rs478514;rs675595;rs1768234;rs139841164;rs1707981;rs1768209;rs12638676;rs2965067;rs631312;rs1768190;rs542345883;rs10675541;rs34457487;rs28810495;rs28829975;rs201730163;rs72014027;rs201938375;rs138982058;rs13079368	NA	0
11	3:39480001-39520000	3:39960001-40000000	6.793407e-19	HiC	GSE87112	Mesendoderm	intra	rs938183;rs5848502;rs141906717;rs12494100;rs13079576;rs1278142;rs9871799;rs13059755;rs11705945;rs34029841;rs528364;rs615479;rs2088667;rs816487;rs11129834;rs11129835;rs71618905;rs630934;rs533577;rs6770797;rs6770798;rs2370964;rs2887901;rs2370965;rs4525803;rs6774232;rs3914283;rs36020975;rs34629457;rs6772037;rs11706071;rs9852186;rs34403692;rs6765697;rs5848503;rs78526523;rs9820623;rs4676496;rs694611;rs34897882;rs645567;rs11708828;rs674192;rs11713114;rs11709044;rs11709075;rs478514;rs675595;rs1768234;rs139841164;rs1707981;rs1768209;rs12638676;rs2965067;rs631312;rs1768190;rs542345883;rs10675541;rs34457487;rs28810495;rs28829975;rs201730163;rs72014027;rs201938375;rs138982058;rs13079368	NA	0
11	3:39480001-39520000	3:40000001-40040000	1.781624e-25	HiC	GSE87112	Mesendoderm	intra	rs938183;rs5848502;rs141906717;rs12494100;rs13079576;rs1278142;rs9871799;rs13059755;rs11705945;rs34029841;rs528364;rs615479;rs2088667;rs816487;rs11129834;rs11129835;rs71618905;rs630934;rs533577;rs6770797;rs6770798;rs2370964;rs2887901;rs2370965;rs4525803;rs6774232;rs3914283;rs36020975;rs34629457;rs6772037;rs11706071;rs9852186;rs34403692;rs6765697;rs5848503;rs78526523;rs9820623;rs4676496;rs694611;rs34897882;rs645567;rs11708828;rs674192;rs11713114;rs11709044;rs11709075;rs478514;rs675595;rs1768234;rs139841164;rs1707981;rs1768209;rs12638676;rs2965067;rs631312;rs1768190;rs542345883;rs10675541;rs34457487;rs28810495;rs28829975;rs201730163;rs72014027;rs201938375;rs138982058;rs13079368	NA	0
11	3:39480001-39520000	3:40040001-40080000	1.246951e-22	HiC	GSE87112	Mesendoderm	intra	rs938183;rs5848502;rs141906717;rs12494100;rs13079576;rs1278142;rs9871799;rs13059755;rs11705945;rs34029841;rs528364;rs615479;rs2088667;rs816487;rs11129834;rs11129835;rs71618905;rs630934;rs533577;rs6770797;rs6770798;rs2370964;rs2887901;rs2370965;rs4525803;rs6774232;rs3914283;rs36020975;rs34629457;rs6772037;rs11706071;rs9852186;rs34403692;rs6765697;rs5848503;rs78526523;rs9820623;rs4676496;rs694611;rs34897882;rs645567;rs11708828;rs674192;rs11713114;rs11709044;rs11709075;rs478514;rs675595;rs1768234;rs139841164;rs1707981;rs1768209;rs12638676;rs2965067;rs631312;rs1768190;rs542345883;rs10675541;rs34457487;rs28810495;rs28829975;rs201730163;rs72014027;rs201938375;rs138982058;rs13079368	NA	0
11	3:39480001-39520000	3:40080001-40120000	7.505799e-10	HiC	GSE87112	Mesendoderm	intra	rs938183;rs5848502;rs141906717;rs12494100;rs13079576;rs1278142;rs9871799;rs13059755;rs11705945;rs34029841;rs528364;rs615479;rs2088667;rs816487;rs11129834;rs11129835;rs71618905;rs630934;rs533577;rs6770797;rs6770798;rs2370964;rs2887901;rs2370965;rs4525803;rs6774232;rs3914283;rs36020975;rs34629457;rs6772037;rs11706071;rs9852186;rs34403692;rs6765697;rs5848503;rs78526523;rs9820623;rs4676496;rs694611;rs34897882;rs645567;rs11708828;rs674192;rs11713114;rs11709044;rs11709075;rs478514;rs675595;rs1768234;rs139841164;rs1707981;rs1768209;rs12638676;rs2965067;rs631312;rs1768190;rs542345883;rs10675541;rs34457487;rs28810495;rs28829975;rs201730163;rs72014027;rs201938375;rs138982058;rs13079368	NA	0
11	3:39480001-39520000	3:40120001-40160000	6.525492e-16	HiC	GSE87112	Mesendoderm	intra	rs938183;rs5848502;rs141906717;rs12494100;rs13079576;rs1278142;rs9871799;rs13059755;rs11705945;rs34029841;rs528364;rs615479;rs2088667;rs816487;rs11129834;rs11129835;rs71618905;rs630934;rs533577;rs6770797;rs6770798;rs2370964;rs2887901;rs2370965;rs4525803;rs6774232;rs3914283;rs36020975;rs34629457;rs6772037;rs11706071;rs9852186;rs34403692;rs6765697;rs5848503;rs78526523;rs9820623;rs4676496;rs694611;rs34897882;rs645567;rs11708828;rs674192;rs11713114;rs11709044;rs11709075;rs478514;rs675595;rs1768234;rs139841164;rs1707981;rs1768209;rs12638676;rs2965067;rs631312;rs1768190;rs542345883;rs10675541;rs34457487;rs28810495;rs28829975;rs201730163;rs72014027;rs201938375;rs138982058;rs13079368	NA	0
11	3:39480001-39520000	3:40160001-40200000	3.418416e-16	HiC	GSE87112	Mesendoderm	intra	rs938183;rs5848502;rs141906717;rs12494100;rs13079576;rs1278142;rs9871799;rs13059755;rs11705945;rs34029841;rs528364;rs615479;rs2088667;rs816487;rs11129834;rs11129835;rs71618905;rs630934;rs533577;rs6770797;rs6770798;rs2370964;rs2887901;rs2370965;rs4525803;rs6774232;rs3914283;rs36020975;rs34629457;rs6772037;rs11706071;rs9852186;rs34403692;rs6765697;rs5848503;rs78526523;rs9820623;rs4676496;rs694611;rs34897882;rs645567;rs11708828;rs674192;rs11713114;rs11709044;rs11709075;rs478514;rs675595;rs1768234;rs139841164;rs1707981;rs1768209;rs12638676;rs2965067;rs631312;rs1768190;rs542345883;rs10675541;rs34457487;rs28810495;rs28829975;rs201730163;rs72014027;rs201938375;rs138982058;rs13079368	NA	0
11	3:39480001-39520000	3:40200001-40240000	1.805692e-24	HiC	GSE87112	Mesendoderm	intra	rs938183;rs5848502;rs141906717;rs12494100;rs13079576;rs1278142;rs9871799;rs13059755;rs11705945;rs34029841;rs528364;rs615479;rs2088667;rs816487;rs11129834;rs11129835;rs71618905;rs630934;rs533577;rs6770797;rs6770798;rs2370964;rs2887901;rs2370965;rs4525803;rs6774232;rs3914283;rs36020975;rs34629457;rs6772037;rs11706071;rs9852186;rs34403692;rs6765697;rs5848503;rs78526523;rs9820623;rs4676496;rs694611;rs34897882;rs645567;rs11708828;rs674192;rs11713114;rs11709044;rs11709075;rs478514;rs675595;rs1768234;rs139841164;rs1707981;rs1768209;rs12638676;rs2965067;rs631312;rs1768190;rs542345883;rs10675541;rs34457487;rs28810495;rs28829975;rs201730163;rs72014027;rs201938375;rs138982058;rs13079368	NA	0
11	3:39480001-39520000	3:40320001-40360000	2.117169e-24	HiC	GSE87112	Mesendoderm	intra	rs938183;rs5848502;rs141906717;rs12494100;rs13079576;rs1278142;rs9871799;rs13059755;rs11705945;rs34029841;rs528364;rs615479;rs2088667;rs816487;rs11129834;rs11129835;rs71618905;rs630934;rs533577;rs6770797;rs6770798;rs2370964;rs2887901;rs2370965;rs4525803;rs6774232;rs3914283;rs36020975;rs34629457;rs6772037;rs11706071;rs9852186;rs34403692;rs6765697;rs5848503;rs78526523;rs9820623;rs4676496;rs694611;rs34897882;rs645567;rs11708828;rs674192;rs11713114;rs11709044;rs11709075;rs478514;rs675595;rs1768234;rs139841164;rs1707981;rs1768209;rs12638676;rs2965067;rs631312;rs1768190;rs542345883;rs10675541;rs34457487;rs28810495;rs28829975;rs201730163;rs72014027;rs201938375;rs138982058;rs13079368	ENSG00000114784	1
11	3:39440001-39480000	3:39480001-39520000	3.060239e-07	HiC	GSE87112	Trophoblast-like_Cell	intra	rs555479392;rs552408036;rs567876198;rs62242644;rs2077797;rs2723;rs11293961;3:39462907:C:G;3:39462907:A:C;rs7613744;rs816506;rs816508;3:39469685:C:CATA;3:39469685:C:CATAATA;rs28588840;rs816510;rs13081054;rs11129832;rs56188319;rs12495185;rs11385883;rs7638977;rs2018725;rs1009966;rs13073538;rs13096483;rs35310432;rs11129833;rs674243;rs3034513;rs879444;rs12495623;rs28615971	ENSG00000168314	1
11	3:39480001-39520000	3:40320001-40360000	1.029157e-09	HiC	GSE87112	Trophoblast-like_Cell	intra	rs938183;rs5848502;rs141906717;rs12494100;rs13079576;rs1278142;rs9871799;rs13059755;rs11705945;rs34029841;rs528364;rs615479;rs2088667;rs816487;rs11129834;rs11129835;rs71618905;rs630934;rs533577;rs6770797;rs6770798;rs2370964;rs2887901;rs2370965;rs4525803;rs6774232;rs3914283;rs36020975;rs34629457;rs6772037;rs11706071;rs9852186;rs34403692;rs6765697;rs5848503;rs78526523;rs9820623;rs4676496;rs694611;rs34897882;rs645567;rs11708828;rs674192;rs11713114;rs11709044;rs11709075;rs478514;rs675595;rs1768234;rs139841164;rs1707981;rs1768209;rs12638676;rs2965067;rs631312;rs1768190;rs542345883;rs10675541;rs34457487;rs28810495;rs28829975;rs201730163;rs72014027;rs201938375;rs138982058;rs13079368	ENSG00000114784	1
11	3:39480001-39520000	3:39440001-39480000	3.060239e-07	HiC	GSE87112	Trophoblast-like_Cell	intra	rs938183;rs5848502;rs141906717;rs12494100;rs13079576;rs1278142;rs9871799;rs13059755;rs11705945;rs34029841;rs528364;rs615479;rs2088667;rs816487;rs11129834;rs11129835;rs71618905;rs630934;rs533577;rs6770797;rs6770798;rs2370964;rs2887901;rs2370965;rs4525803;rs6774232;rs3914283;rs36020975;rs34629457;rs6772037;rs11706071;rs9852186;rs34403692;rs6765697;rs5848503;rs78526523;rs9820623;rs4676496;rs694611;rs34897882;rs645567;rs11708828;rs674192;rs11713114;rs11709044;rs11709075;rs478514;rs675595;rs1768234;rs139841164;rs1707981;rs1768209;rs12638676;rs2965067;rs631312;rs1768190;rs542345883;rs10675541;rs34457487;rs28810495;rs28829975;rs201730163;rs72014027;rs201938375;rs138982058;rs13079368	ENSG00000168028	1
11	3:39440001-39480000	3:40200001-40240000	8.156789e-07	HiC	GSE87112	hESC	intra	rs555479392;rs552408036;rs567876198;rs62242644;rs2077797;rs2723;rs11293961;3:39462907:C:G;3:39462907:A:C;rs7613744;rs816506;rs816508;3:39469685:C:CATA;3:39469685:C:CATAATA;rs28588840;rs816510;rs13081054;rs11129832;rs56188319;rs12495185;rs11385883;rs7638977;rs2018725;rs1009966;rs13073538;rs13096483;rs35310432;rs11129833;rs674243;rs3034513;rs879444;rs12495623;rs28615971	NA	0
11	3:39440001-39480000	3:40320001-40360000	1.087786e-10	HiC	GSE87112	hESC	intra	rs555479392;rs552408036;rs567876198;rs62242644;rs2077797;rs2723;rs11293961;3:39462907:C:G;3:39462907:A:C;rs7613744;rs816506;rs816508;3:39469685:C:CATA;3:39469685:C:CATAATA;rs28588840;rs816510;rs13081054;rs11129832;rs56188319;rs12495185;rs11385883;rs7638977;rs2018725;rs1009966;rs13073538;rs13096483;rs35310432;rs11129833;rs674243;rs3034513;rs879444;rs12495623;rs28615971	ENSG00000114784	1
11	3:39480001-39520000	3:39560001-39600000	4.653132e-08	HiC	GSE87112	hESC	intra	rs938183;rs5848502;rs141906717;rs12494100;rs13079576;rs1278142;rs9871799;rs13059755;rs11705945;rs34029841;rs528364;rs615479;rs2088667;rs816487;rs11129834;rs11129835;rs71618905;rs630934;rs533577;rs6770797;rs6770798;rs2370964;rs2887901;rs2370965;rs4525803;rs6774232;rs3914283;rs36020975;rs34629457;rs6772037;rs11706071;rs9852186;rs34403692;rs6765697;rs5848503;rs78526523;rs9820623;rs4676496;rs694611;rs34897882;rs645567;rs11708828;rs674192;rs11713114;rs11709044;rs11709075;rs478514;rs675595;rs1768234;rs139841164;rs1707981;rs1768209;rs12638676;rs2965067;rs631312;rs1768190;rs542345883;rs10675541;rs34457487;rs28810495;rs28829975;rs201730163;rs72014027;rs201938375;rs138982058;rs13079368	NA	0
11	3:39480001-39520000	3:39640001-39680000	1.101562e-11	HiC	GSE87112	hESC	intra	rs938183;rs5848502;rs141906717;rs12494100;rs13079576;rs1278142;rs9871799;rs13059755;rs11705945;rs34029841;rs528364;rs615479;rs2088667;rs816487;rs11129834;rs11129835;rs71618905;rs630934;rs533577;rs6770797;rs6770798;rs2370964;rs2887901;rs2370965;rs4525803;rs6774232;rs3914283;rs36020975;rs34629457;rs6772037;rs11706071;rs9852186;rs34403692;rs6765697;rs5848503;rs78526523;rs9820623;rs4676496;rs694611;rs34897882;rs645567;rs11708828;rs674192;rs11713114;rs11709044;rs11709075;rs478514;rs675595;rs1768234;rs139841164;rs1707981;rs1768209;rs12638676;rs2965067;rs631312;rs1768190;rs542345883;rs10675541;rs34457487;rs28810495;rs28829975;rs201730163;rs72014027;rs201938375;rs138982058;rs13079368	NA	0
11	3:39480001-39520000	3:39760001-39800000	3.033264e-12	HiC	GSE87112	hESC	intra	rs938183;rs5848502;rs141906717;rs12494100;rs13079576;rs1278142;rs9871799;rs13059755;rs11705945;rs34029841;rs528364;rs615479;rs2088667;rs816487;rs11129834;rs11129835;rs71618905;rs630934;rs533577;rs6770797;rs6770798;rs2370964;rs2887901;rs2370965;rs4525803;rs6774232;rs3914283;rs36020975;rs34629457;rs6772037;rs11706071;rs9852186;rs34403692;rs6765697;rs5848503;rs78526523;rs9820623;rs4676496;rs694611;rs34897882;rs645567;rs11708828;rs674192;rs11713114;rs11709044;rs11709075;rs478514;rs675595;rs1768234;rs139841164;rs1707981;rs1768209;rs12638676;rs2965067;rs631312;rs1768190;rs542345883;rs10675541;rs34457487;rs28810495;rs28829975;rs201730163;rs72014027;rs201938375;rs138982058;rs13079368	NA	0
11	3:39480001-39520000	3:39800001-39840000	6.188324e-11	HiC	GSE87112	hESC	intra	rs938183;rs5848502;rs141906717;rs12494100;rs13079576;rs1278142;rs9871799;rs13059755;rs11705945;rs34029841;rs528364;rs615479;rs2088667;rs816487;rs11129834;rs11129835;rs71618905;rs630934;rs533577;rs6770797;rs6770798;rs2370964;rs2887901;rs2370965;rs4525803;rs6774232;rs3914283;rs36020975;rs34629457;rs6772037;rs11706071;rs9852186;rs34403692;rs6765697;rs5848503;rs78526523;rs9820623;rs4676496;rs694611;rs34897882;rs645567;rs11708828;rs674192;rs11713114;rs11709044;rs11709075;rs478514;rs675595;rs1768234;rs139841164;rs1707981;rs1768209;rs12638676;rs2965067;rs631312;rs1768190;rs542345883;rs10675541;rs34457487;rs28810495;rs28829975;rs201730163;rs72014027;rs201938375;rs138982058;rs13079368	NA	0
11	3:39480001-39520000	3:39960001-40000000	9.725995e-09	HiC	GSE87112	hESC	intra	rs938183;rs5848502;rs141906717;rs12494100;rs13079576;rs1278142;rs9871799;rs13059755;rs11705945;rs34029841;rs528364;rs615479;rs2088667;rs816487;rs11129834;rs11129835;rs71618905;rs630934;rs533577;rs6770797;rs6770798;rs2370964;rs2887901;rs2370965;rs4525803;rs6774232;rs3914283;rs36020975;rs34629457;rs6772037;rs11706071;rs9852186;rs34403692;rs6765697;rs5848503;rs78526523;rs9820623;rs4676496;rs694611;rs34897882;rs645567;rs11708828;rs674192;rs11713114;rs11709044;rs11709075;rs478514;rs675595;rs1768234;rs139841164;rs1707981;rs1768209;rs12638676;rs2965067;rs631312;rs1768190;rs542345883;rs10675541;rs34457487;rs28810495;rs28829975;rs201730163;rs72014027;rs201938375;rs138982058;rs13079368	NA	0
11	3:39480001-39520000	3:40000001-40040000	1.605958e-07	HiC	GSE87112	hESC	intra	rs938183;rs5848502;rs141906717;rs12494100;rs13079576;rs1278142;rs9871799;rs13059755;rs11705945;rs34029841;rs528364;rs615479;rs2088667;rs816487;rs11129834;rs11129835;rs71618905;rs630934;rs533577;rs6770797;rs6770798;rs2370964;rs2887901;rs2370965;rs4525803;rs6774232;rs3914283;rs36020975;rs34629457;rs6772037;rs11706071;rs9852186;rs34403692;rs6765697;rs5848503;rs78526523;rs9820623;rs4676496;rs694611;rs34897882;rs645567;rs11708828;rs674192;rs11713114;rs11709044;rs11709075;rs478514;rs675595;rs1768234;rs139841164;rs1707981;rs1768209;rs12638676;rs2965067;rs631312;rs1768190;rs542345883;rs10675541;rs34457487;rs28810495;rs28829975;rs201730163;rs72014027;rs201938375;rs138982058;rs13079368	NA	0
11	3:39480001-39520000	3:40040001-40080000	5.534543e-20	HiC	GSE87112	hESC	intra	rs938183;rs5848502;rs141906717;rs12494100;rs13079576;rs1278142;rs9871799;rs13059755;rs11705945;rs34029841;rs528364;rs615479;rs2088667;rs816487;rs11129834;rs11129835;rs71618905;rs630934;rs533577;rs6770797;rs6770798;rs2370964;rs2887901;rs2370965;rs4525803;rs6774232;rs3914283;rs36020975;rs34629457;rs6772037;rs11706071;rs9852186;rs34403692;rs6765697;rs5848503;rs78526523;rs9820623;rs4676496;rs694611;rs34897882;rs645567;rs11708828;rs674192;rs11713114;rs11709044;rs11709075;rs478514;rs675595;rs1768234;rs139841164;rs1707981;rs1768209;rs12638676;rs2965067;rs631312;rs1768190;rs542345883;rs10675541;rs34457487;rs28810495;rs28829975;rs201730163;rs72014027;rs201938375;rs138982058;rs13079368	NA	0
11	3:39480001-39520000	3:40080001-40120000	2.590688e-08	HiC	GSE87112	hESC	intra	rs938183;rs5848502;rs141906717;rs12494100;rs13079576;rs1278142;rs9871799;rs13059755;rs11705945;rs34029841;rs528364;rs615479;rs2088667;rs816487;rs11129834;rs11129835;rs71618905;rs630934;rs533577;rs6770797;rs6770798;rs2370964;rs2887901;rs2370965;rs4525803;rs6774232;rs3914283;rs36020975;rs34629457;rs6772037;rs11706071;rs9852186;rs34403692;rs6765697;rs5848503;rs78526523;rs9820623;rs4676496;rs694611;rs34897882;rs645567;rs11708828;rs674192;rs11713114;rs11709044;rs11709075;rs478514;rs675595;rs1768234;rs139841164;rs1707981;rs1768209;rs12638676;rs2965067;rs631312;rs1768190;rs542345883;rs10675541;rs34457487;rs28810495;rs28829975;rs201730163;rs72014027;rs201938375;rs138982058;rs13079368	NA	0
11	3:39480001-39520000	3:40120001-40160000	1.902084e-11	HiC	GSE87112	hESC	intra	rs938183;rs5848502;rs141906717;rs12494100;rs13079576;rs1278142;rs9871799;rs13059755;rs11705945;rs34029841;rs528364;rs615479;rs2088667;rs816487;rs11129834;rs11129835;rs71618905;rs630934;rs533577;rs6770797;rs6770798;rs2370964;rs2887901;rs2370965;rs4525803;rs6774232;rs3914283;rs36020975;rs34629457;rs6772037;rs11706071;rs9852186;rs34403692;rs6765697;rs5848503;rs78526523;rs9820623;rs4676496;rs694611;rs34897882;rs645567;rs11708828;rs674192;rs11713114;rs11709044;rs11709075;rs478514;rs675595;rs1768234;rs139841164;rs1707981;rs1768209;rs12638676;rs2965067;rs631312;rs1768190;rs542345883;rs10675541;rs34457487;rs28810495;rs28829975;rs201730163;rs72014027;rs201938375;rs138982058;rs13079368	NA	0
11	3:39480001-39520000	3:40200001-40240000	5.602111e-13	HiC	GSE87112	hESC	intra	rs938183;rs5848502;rs141906717;rs12494100;rs13079576;rs1278142;rs9871799;rs13059755;rs11705945;rs34029841;rs528364;rs615479;rs2088667;rs816487;rs11129834;rs11129835;rs71618905;rs630934;rs533577;rs6770797;rs6770798;rs2370964;rs2887901;rs2370965;rs4525803;rs6774232;rs3914283;rs36020975;rs34629457;rs6772037;rs11706071;rs9852186;rs34403692;rs6765697;rs5848503;rs78526523;rs9820623;rs4676496;rs694611;rs34897882;rs645567;rs11708828;rs674192;rs11713114;rs11709044;rs11709075;rs478514;rs675595;rs1768234;rs139841164;rs1707981;rs1768209;rs12638676;rs2965067;rs631312;rs1768190;rs542345883;rs10675541;rs34457487;rs28810495;rs28829975;rs201730163;rs72014027;rs201938375;rs138982058;rs13079368	NA	0
11	3:39480001-39520000	3:40320001-40360000	7.924003e-16	HiC	GSE87112	hESC	intra	rs938183;rs5848502;rs141906717;rs12494100;rs13079576;rs1278142;rs9871799;rs13059755;rs11705945;rs34029841;rs528364;rs615479;rs2088667;rs816487;rs11129834;rs11129835;rs71618905;rs630934;rs533577;rs6770797;rs6770798;rs2370964;rs2887901;rs2370965;rs4525803;rs6774232;rs3914283;rs36020975;rs34629457;rs6772037;rs11706071;rs9852186;rs34403692;rs6765697;rs5848503;rs78526523;rs9820623;rs4676496;rs694611;rs34897882;rs645567;rs11708828;rs674192;rs11713114;rs11709044;rs11709075;rs478514;rs675595;rs1768234;rs139841164;rs1707981;rs1768209;rs12638676;rs2965067;rs631312;rs1768190;rs542345883;rs10675541;rs34457487;rs28810495;rs28829975;rs201730163;rs72014027;rs201938375;rs138982058;rs13079368	ENSG00000114784	1
12	3:46860000-46870000	3:47410000-47420000	0	HiC	PsychENCODE	Promoter_anchored_loops	intra	rs62248402	NA	0
12	3:46860000-46870000	3:47530000-47540000	0	HiC	PsychENCODE	Promoter_anchored_loops	intra	rs62248402	NA	0
12	3:46860000-46870000	3:47790000-47800000	0	HiC	PsychENCODE	Promoter_anchored_loops	intra	rs62248402	NA	0
12	3:46640001-46680000	3:46520001-46560000	5.602701e-15	HiC	GSE87112	Spleen	intra	rs143885824	ENSG00000012223:ENSG00000163825	1
12	3:46640001-46680000	3:46600001-46640000	1.069388e-07	HiC	GSE87112	Spleen	intra	rs143885824	ENSG00000241186:ENSG00000163827	1
12	3:46840001-46880000	3:47320001-47360000	5.5042e-09	HiC	GSE87112	GM12878	intra	rs62248402	ENSG00000114648:ENSG00000088727	1
12	3:46640001-46680000	3:46520001-46560000	2.003086e-08	HiC	GSE87112	GM12878	intra	rs143885824	ENSG00000012223:ENSG00000163825	1
12	3:46680001-46720000	3:46520001-46560000	4.39239e-11	HiC	GSE87112	GM12878	intra	rs75221848	ENSG00000012223:ENSG00000163825	1
12	3:46640001-46680000	3:46680001-46720000	3.038841e-15	HiC	GSE87112	IMR90	intra	rs143885824	NA	0
12	3:46640001-46680000	3:46000001-46040000	3.706785e-15	HiC	GSE87112	IMR90	intra	rs143885824	ENSG00000163820	1
12	3:46680001-46720000	3:46000001-46040000	5.489618e-13	HiC	GSE87112	IMR90	intra	rs75221848	ENSG00000163820	1
12	3:46640001-46680000	3:46240001-46280000	3.010625e-12	HiC	GSE87112	IMR90	intra	rs143885824	ENSG00000163823	1
12	3:46680001-46720000	3:46240001-46280000	1.56989e-08	HiC	GSE87112	IMR90	intra	rs75221848	ENSG00000163823	1
12	3:46840001-46880000	3:46240001-46280000	7.045454e-07	HiC	GSE87112	IMR90	intra	rs62248402	ENSG00000163823	1
12	3:46680001-46720000	3:46320001-46360000	4.407896e-11	HiC	GSE87112	IMR90	intra	rs75221848	NA	0
12	3:46840001-46880000	3:46320001-46360000	5.43849e-07	HiC	GSE87112	IMR90	intra	rs62248402	NA	0
12	3:46640001-46680000	3:46400001-46440000	7.510726e-10	HiC	GSE87112	IMR90	intra	rs143885824	ENSG00000160791	1
12	3:46680001-46720000	3:46400001-46440000	1.046108e-15	HiC	GSE87112	IMR90	intra	rs75221848	ENSG00000160791	1
12	3:46840001-46880000	3:46400001-46440000	2.274493e-07	HiC	GSE87112	IMR90	intra	rs62248402	ENSG00000160791	1
12	3:46640001-46680000	3:46480001-46520000	3.748859e-21	HiC	GSE87112	IMR90	intra	rs143885824	NA	0
12	3:46680001-46720000	3:46480001-46520000	1.150909e-20	HiC	GSE87112	IMR90	intra	rs75221848	NA	0
12	3:46840001-46880000	3:46480001-46520000	1.47573e-07	HiC	GSE87112	IMR90	intra	rs62248402	NA	0
12	3:46640001-46680000	3:46520001-46560000	1.172527e-60	HiC	GSE87112	IMR90	intra	rs143885824	ENSG00000012223:ENSG00000163825	1
12	3:46680001-46720000	3:46520001-46560000	2.953363e-48	HiC	GSE87112	IMR90	intra	rs75221848	ENSG00000012223:ENSG00000163825	1
12	3:46840001-46880000	3:46520001-46560000	1.850152e-13	HiC	GSE87112	IMR90	intra	rs62248402	ENSG00000012223:ENSG00000163825	1
12	3:46640001-46680000	3:46600001-46640000	1.223118e-33	HiC	GSE87112	IMR90	intra	rs143885824	ENSG00000241186:ENSG00000163827	1
12	3:46680001-46720000	3:46600001-46640000	1.056963e-15	HiC	GSE87112	IMR90	intra	rs75221848	ENSG00000241186:ENSG00000163827	1
12	3:46680001-46720000	3:46640001-46680000	3.038841e-15	HiC	GSE87112	IMR90	intra	rs75221848	NA	0
12	3:46680001-46720000	3:46840001-46880000	9.874863e-10	HiC	GSE87112	Mesenchymal_Stem_Cell	intra	rs75221848	ENSG00000188086:ENSG00000206549:ENSG00000178055	1
12	3:46680001-46720000	3:47320001-47360000	5.201973e-08	HiC	GSE87112	Mesenchymal_Stem_Cell	intra	rs75221848	ENSG00000114648:ENSG00000088727	1
12	3:46840001-46880000	3:47280001-47320000	6.659708e-11	HiC	GSE87112	Mesenchymal_Stem_Cell	intra	rs62248402	NA	0
12	3:46840001-46880000	3:47320001-47360000	7.42943e-21	HiC	GSE87112	Mesenchymal_Stem_Cell	intra	rs62248402	ENSG00000114648:ENSG00000088727	1
12	3:46840001-46880000	3:47400001-47440000	1.877134e-07	HiC	GSE87112	Mesenchymal_Stem_Cell	intra	rs62248402	ENSG00000076201	1
12	3:46840001-46880000	3:45320001-45360000	2.791046e-09	HiC	GSE87112	Mesenchymal_Stem_Cell	intra	rs62248402	NA	0
12	3:46640001-46680000	3:45760001-45800000	2.651601e-07	HiC	GSE87112	Mesenchymal_Stem_Cell	intra	rs143885824	NA	0
12	3:46840001-46880000	3:45760001-45800000	6.641846e-09	HiC	GSE87112	Mesenchymal_Stem_Cell	intra	rs62248402	NA	0
12	3:46840001-46880000	3:45800001-45840000	2.270146e-09	HiC	GSE87112	Mesenchymal_Stem_Cell	intra	rs62248402	ENSG00000163817	1
12	3:46640001-46680000	3:45840001-45880000	1.815965e-08	HiC	GSE87112	Mesenchymal_Stem_Cell	intra	rs143885824	NA	0
12	3:46840001-46880000	3:46000001-46040000	5.297028e-10	HiC	GSE87112	Mesenchymal_Stem_Cell	intra	rs62248402	ENSG00000163820	1
12	3:46640001-46680000	3:46240001-46280000	1.356455e-13	HiC	GSE87112	Mesenchymal_Stem_Cell	intra	rs143885824	ENSG00000163823	1
12	3:46840001-46880000	3:46240001-46280000	1.242002e-14	HiC	GSE87112	Mesenchymal_Stem_Cell	intra	rs62248402	ENSG00000163823	1
12	3:46640001-46680000	3:46400001-46440000	6.579105e-08	HiC	GSE87112	Mesenchymal_Stem_Cell	intra	rs143885824	ENSG00000160791	1
12	3:46640001-46680000	3:46480001-46520000	6.721348e-07	HiC	GSE87112	Mesenchymal_Stem_Cell	intra	rs143885824	NA	0
12	3:46640001-46680000	3:46520001-46560000	3.274521e-48	HiC	GSE87112	Mesenchymal_Stem_Cell	intra	rs143885824	ENSG00000012223:ENSG00000163825	1
12	3:46680001-46720000	3:46520001-46560000	4.959322e-17	HiC	GSE87112	Mesenchymal_Stem_Cell	intra	rs75221848	ENSG00000012223:ENSG00000163825	1
12	3:46840001-46880000	3:46520001-46560000	1.360663e-14	HiC	GSE87112	Mesenchymal_Stem_Cell	intra	rs62248402	ENSG00000012223:ENSG00000163825	1
12	3:46640001-46680000	3:46600001-46640000	1.185697e-08	HiC	GSE87112	Mesenchymal_Stem_Cell	intra	rs143885824	ENSG00000241186:ENSG00000163827	1
12	3:46840001-46880000	3:46680001-46720000	9.874863e-10	HiC	GSE87112	Mesenchymal_Stem_Cell	intra	rs62248402	NA	0
12	3:46680001-46720000	3:46480001-46520000	1.302304e-08	HiC	GSE87112	Mesendoderm	intra	rs75221848	NA	0
12	3:46640001-46680000	3:46520001-46560000	4.086413e-41	HiC	GSE87112	Mesendoderm	intra	rs143885824	ENSG00000012223:ENSG00000163825	1
12	3:46680001-46720000	3:46520001-46560000	2.040955e-38	HiC	GSE87112	Mesendoderm	intra	rs75221848	ENSG00000012223:ENSG00000163825	1
12	3:46840001-46880000	3:46520001-46560000	2.111944e-11	HiC	GSE87112	Mesendoderm	intra	rs62248402	ENSG00000012223:ENSG00000163825	1
12	3:46680001-46720000	3:46600001-46640000	2.733262e-08	HiC	GSE87112	Mesendoderm	intra	rs75221848	ENSG00000241186:ENSG00000163827	1
12	3:46640001-46680000	3:46520001-46560000	1.455288e-07	HiC	GSE87112	Trophoblast-like_Cell	intra	rs143885824	ENSG00000012223:ENSG00000163825	1
12	3:46640001-46680000	3:46520001-46560000	2.752475e-18	HiC	GSE87112	hESC	intra	rs143885824	ENSG00000012223:ENSG00000163825	1
12	3:46680001-46720000	3:46520001-46560000	1.314594e-27	HiC	GSE87112	hESC	intra	rs75221848	ENSG00000012223:ENSG00000163825	1
13	3:47600000-47610000	3:47130000-47140000	0	HiC	PsychENCODE	Promoter_anchored_loops	intra	rs62260749	NA	0
13	3:47600000-47610000	3:47680000-47690000	0	HiC	PsychENCODE	Promoter_anchored_loops	intra	rs62260749	NA	0
13	3:47600000-47610000	3:47770000-47780000	0	HiC	PsychENCODE	Promoter_anchored_loops	intra	rs62260749	NA	0
13	3:47600000-47610000	3:48570000-48580000	0	HiC	PsychENCODE	Promoter_anchored_loops	intra	rs62260749	NA	0
13	3:47830000-47840000	3:47530000-47540000	0	HiC	PsychENCODE	Promoter_anchored_loops	intra	rs34711187	NA	0
13	3:47830000-47840000	3:47560000-47570000	0	HiC	PsychENCODE	Promoter_anchored_loops	intra	rs34711187	NA	0
13	3:47830000-47840000	3:48180000-48190000	0	HiC	PsychENCODE	Promoter_anchored_loops	intra	rs34711187	NA	0
13	3:47840000-47850000	3:47490000-47500000	0	HiC	PsychENCODE	Promoter_anchored_loops	intra	rs11706549	NA	0
13	3:47840000-47850000	3:47540000-47550000	0	HiC	PsychENCODE	Promoter_anchored_loops	intra	rs11706549	NA	0
13	3:47840000-47850000	3:47560000-47570000	0	HiC	PsychENCODE	Promoter_anchored_loops	intra	rs11706549	NA	0
13	3:47840000-47850000	3:47680000-47690000	0	HiC	PsychENCODE	Promoter_anchored_loops	intra	rs11706549	NA	0
13	3:47950000-47960000	3:47870000-47880000	0	HiC	PsychENCODE	Promoter_anchored_loops	intra	rs2230169	NA	0
13	3:48010000-48020000	3:47960000-47970000	0	HiC	PsychENCODE	Promoter_anchored_loops	intra	rs11713022	NA	0
13	3:48040000-48050000	3:47850000-47860000	0	HiC	PsychENCODE	Promoter_anchored_loops	intra	rs11711953	NA	0
13	3:48150000-48160000	3:47560000-47570000	0	HiC	PsychENCODE	Promoter_anchored_loops	intra	rs11720680	NA	0
13	3:48150000-48160000	3:47920000-47930000	0	HiC	PsychENCODE	Promoter_anchored_loops	intra	rs11720680	NA	0
13	3:48150000-48160000	3:47960000-47970000	0	HiC	PsychENCODE	Promoter_anchored_loops	intra	rs11720680	NA	0
13	3:48150000-48160000	3:48780000-48790000	0	HiC	PsychENCODE	Promoter_anchored_loops	intra	rs11720680	NA	0
13	3:48150000-48160000	3:49020000-49030000	0	HiC	PsychENCODE	Promoter_anchored_loops	intra	rs11720680	ENSG00000178467	1
13	3:47950000-47960000	3:47870000-47880000	0	HiC	PsychENCODE	Promoter_anchored_loops	intra	rs2230169	NA	0
13	3:47950000-47960000	3:47900000-47910000	0	HiC	PsychENCODE	Promoter_anchored_loops	intra	rs2230169	NA	0
13	3:47950000-47960000	3:48030000-48040000	0	HiC	PsychENCODE	Promoter_anchored_loops	intra	rs2230169	NA	0
13	3:47950000-47960000	3:48090000-48100000	0	HiC	PsychENCODE	Promoter_anchored_loops	intra	rs2230169	NA	0
13	3:47950000-47960000	3:48160000-48170000	0	HiC	PsychENCODE	Promoter_anchored_loops	intra	rs2230169	NA	0
13	3:47950000-47960000	3:48320000-48330000	0	HiC	PsychENCODE	Promoter_anchored_loops	intra	rs2230169	NA	0
13	3:47830000-47840000	3:47860000-47870000	7.905466e-12	HiC	Giusti-Rodriguez_et_al_2019	Adult_Cortex	intra	rs34711187	NA	0
13	3:47830000-47840000	3:48030000-48040000	7.636879e-15	HiC	Giusti-Rodriguez_et_al_2019	Adult_Cortex	intra	rs34711187	NA	0
13	3:47840000-47850000	3:48030000-48040000	8.300726e-28	HiC	Giusti-Rodriguez_et_al_2019	Adult_Cortex	intra	rs11706549	NA	0
13	3:47840000-47850000	3:48070000-48080000	4.347856e-22	HiC	Giusti-Rodriguez_et_al_2019	Adult_Cortex	intra	rs11706549	NA	0
13	3:47830000-47840000	3:47560000-47570000	9.844846e-30	HiC	Giusti-Rodriguez_et_al_2019	Adult_Cortex	intra	rs34711187	NA	0
13	3:47830000-47840000	3:47580000-47590000	1.653655e-11	HiC	Giusti-Rodriguez_et_al_2019	Adult_Cortex	intra	rs34711187	NA	0
13	3:47840000-47850000	3:47440000-47450000	3.903878e-19	HiC	Giusti-Rodriguez_et_al_2019	Adult_Cortex	intra	rs11706549	NA	0
13	3:47840000-47850000	3:47520000-47530000	1.007464e-12	HiC	Giusti-Rodriguez_et_al_2019	Adult_Cortex	intra	rs11706549	NA	0
13	3:47840000-47850000	3:47560000-47570000	1.966325e-24	HiC	Giusti-Rodriguez_et_al_2019	Adult_Cortex	intra	rs11706549	NA	0
13	3:47840000-47850000	3:47580000-47590000	1.964334e-15	HiC	Giusti-Rodriguez_et_al_2019	Adult_Cortex	intra	rs11706549	NA	0
13	3:47840000-47850000	3:47860000-47870000	2.461357e-17	HiC	Giusti-Rodriguez_et_al_2019	Fetal_Cortex	intra	rs11706549	NA	0
13	3:47830000-47840000	3:47560000-47570000	6.283586e-20	HiC	Giusti-Rodriguez_et_al_2019	Fetal_Cortex	intra	rs34711187	NA	0
13	3:47830000-47840000	3:47580000-47590000	5.552836e-33	HiC	Giusti-Rodriguez_et_al_2019	Fetal_Cortex	intra	rs34711187	NA	0
13	3:47840000-47850000	3:47420000-47430000	1.740967e-12	HiC	Giusti-Rodriguez_et_al_2019	Fetal_Cortex	intra	rs11706549	ENSG00000076201	1
13	3:47840000-47850000	3:47560000-47570000	6.811862e-21	HiC	Giusti-Rodriguez_et_al_2019	Fetal_Cortex	intra	rs11706549	NA	0
13	3:47840000-47850000	3:47580000-47590000	7.519053e-38	HiC	Giusti-Rodriguez_et_al_2019	Fetal_Cortex	intra	rs11706549	NA	0
13	3:47840001-47880000	3:48000001-48040000	4.647207e-09	HiC	GSE87112	Aorta	intra	rs11706549	NA	0
13	3:47920001-47960000	3:48000001-48040000	2.405318e-19	HiC	GSE87112	Aorta	intra	rs2230169	NA	0
13	3:48000001-48040000	3:48480001-48520000	1.499251e-08	HiC	GSE87112	Aorta	intra	rs11713022	ENSG00000164051:ENSG00000232112:ENSG00000164053:ENSG00000213689	1
13	3:48000001-48040000	3:47640001-47680000	5.320095e-07	HiC	GSE87112	Aorta	intra	rs11713022	NA	0
13	3:48000001-48040000	3:47840001-47880000	4.647207e-09	HiC	GSE87112	Aorta	intra	rs11713022	ENSG00000132153	1
13	3:48000001-48040000	3:47920001-47960000	2.405318e-19	HiC	GSE87112	Aorta	intra	rs11713022	NA	0
13	3:48000001-48040000	3:47960001-48000000	2.029225e-07	HiC	GSE87112	Aorta	intra	rs11713022	NA	0
13	3:47920001-47960000	3:48000001-48040000	3.674207e-10	HiC	GSE87112	Bladder	intra	rs2230169	NA	0
13	3:48000001-48040000	3:47920001-47960000	3.674207e-10	HiC	GSE87112	Bladder	intra	rs11713022	NA	0
13	3:47920001-47960000	3:48000001-48040000	8.462462e-07	HiC	GSE87112	Dorsolateral_Prefrontal_Cortex	intra	rs2230169	NA	0
13	3:48000001-48040000	3:47920001-47960000	8.462462e-07	HiC	GSE87112	Dorsolateral_Prefrontal_Cortex	intra	rs11713022	NA	0
13	3:47840001-47880000	3:48000001-48040000	1.927549e-13	HiC	GSE87112	Left_Ventricle	intra	rs11706549	NA	0
13	3:47920001-47960000	3:48000001-48040000	3.286656e-75	HiC	GSE87112	Left_Ventricle	intra	rs2230169	NA	0
13	3:47920001-47960000	3:48040001-48080000	2.958575e-17	HiC	GSE87112	Left_Ventricle	intra	rs2230169	NA	0
13	3:47920001-47960000	3:50080001-50120000	1.203812e-07	HiC	GSE87112	Left_Ventricle	intra	rs2230169	NA	0
13	3:48000001-48040000	3:48040001-48080000	6.196875e-10	HiC	GSE87112	Left_Ventricle	intra	rs11713022	NA	0
13	3:47920001-47960000	3:47640001-47680000	3.753914e-08	HiC	GSE87112	Left_Ventricle	intra	rs2230169	NA	0
13	3:48000001-48040000	3:47640001-47680000	8.457871e-13	HiC	GSE87112	Left_Ventricle	intra	rs11713022	NA	0
13	3:48000001-48040000	3:47840001-47880000	1.927549e-13	HiC	GSE87112	Left_Ventricle	intra	rs11713022	ENSG00000132153	1
13	3:48000001-48040000	3:47920001-47960000	3.286656e-75	HiC	GSE87112	Left_Ventricle	intra	rs11713022	NA	0
13	3:48040001-48080000	3:47920001-47960000	2.958575e-17	HiC	GSE87112	Left_Ventricle	intra	rs11711953	NA	0
13	3:48000001-48040000	3:47960001-48000000	1.237278e-22	HiC	GSE87112	Left_Ventricle	intra	rs11713022	NA	0
13	3:48040001-48080000	3:48000001-48040000	6.196875e-10	HiC	GSE87112	Left_Ventricle	intra	rs11711953	NA	0
13	3:47600001-47640000	3:47640001-47680000	4.475434e-13	HiC	GSE87112	Liver	intra	rs62260749	NA	0
13	3:47840001-47880000	3:48000001-48040000	3.440194e-10	HiC	GSE87112	Liver	intra	rs11706549	NA	0
13	3:47920001-47960000	3:48000001-48040000	3.481961e-42	HiC	GSE87112	Liver	intra	rs2230169	NA	0
13	3:48000001-48040000	3:48200001-48240000	3.071274e-07	HiC	GSE87112	Liver	intra	rs11713022	ENSG00000164045	1
13	3:48000001-48040000	3:48480001-48520000	7.293586e-07	HiC	GSE87112	Liver	intra	rs11713022	ENSG00000164051:ENSG00000232112:ENSG00000164053:ENSG00000213689	1
13	3:48000001-48040000	3:47520001-47560000	1.959632e-08	HiC	GSE87112	Liver	intra	rs11713022	ENSG00000163832	1
13	3:47800001-47840000	3:47640001-47680000	1.649292e-09	HiC	GSE87112	Liver	intra	rs34711187	NA	0
13	3:47840001-47880000	3:47640001-47680000	6.267812e-07	HiC	GSE87112	Liver	intra	rs11706549	NA	0
13	3:47920001-47960000	3:47640001-47680000	1.466325e-07	HiC	GSE87112	Liver	intra	rs2230169	NA	0
13	3:48000001-48040000	3:47640001-47680000	5.869377e-16	HiC	GSE87112	Liver	intra	rs11713022	NA	0
13	3:48000001-48040000	3:47840001-47880000	3.440194e-10	HiC	GSE87112	Liver	intra	rs11713022	ENSG00000132153	1
13	3:48000001-48040000	3:47920001-47960000	3.481961e-42	HiC	GSE87112	Liver	intra	rs11713022	NA	0
13	3:48000001-48040000	3:47960001-48000000	1.37438e-17	HiC	GSE87112	Liver	intra	rs11713022	NA	0
13	3:47920001-47960000	3:48000001-48040000	3.784657e-07	HiC	GSE87112	Pancreas	intra	rs2230169	NA	0
13	3:48000001-48040000	3:47920001-47960000	3.784657e-07	HiC	GSE87112	Pancreas	intra	rs11713022	NA	0
13	3:47920001-47960000	3:48000001-48040000	1.305032e-11	HiC	GSE87112	Right_Ventricle	intra	rs2230169	NA	0
13	3:48000001-48040000	3:47920001-47960000	1.305032e-11	HiC	GSE87112	Right_Ventricle	intra	rs11713022	NA	0
13	3:47840001-47880000	3:48000001-48040000	1.394254e-17	HiC	GSE87112	GM12878	intra	rs11706549	NA	0
13	3:47920001-47960000	3:47960001-48000000	7.872723e-17	HiC	GSE87112	GM12878	intra	rs2230169	NA	0
13	3:47920001-47960000	3:48000001-48040000	6.063132e-24	HiC	GSE87112	GM12878	intra	rs2230169	NA	0
13	3:47920001-47960000	3:48200001-48240000	3.883103e-11	HiC	GSE87112	GM12878	intra	rs2230169	ENSG00000164045	1
13	3:48000001-48040000	3:48040001-48080000	6.080702e-07	HiC	GSE87112	GM12878	intra	rs11713022	NA	0
13	3:48000001-48040000	3:48200001-48240000	1.385618e-20	HiC	GSE87112	GM12878	intra	rs11713022	ENSG00000164045	1
13	3:48000001-48040000	3:48280001-48320000	1.633799e-09	HiC	GSE87112	GM12878	intra	rs11713022	ENSG00000164048	1
13	3:47840001-47880000	3:47520001-47560000	1.02428e-07	HiC	GSE87112	GM12878	intra	rs11706549	ENSG00000163832	1
13	3:48000001-48040000	3:47520001-47560000	2.023195e-09	HiC	GSE87112	GM12878	intra	rs11713022	ENSG00000163832	1
13	3:47840001-47880000	3:47640001-47680000	5.421378e-08	HiC	GSE87112	GM12878	intra	rs11706549	NA	0
13	3:48000001-48040000	3:47640001-47680000	1.013651e-12	HiC	GSE87112	GM12878	intra	rs11713022	NA	0
13	3:48000001-48040000	3:47840001-47880000	1.394254e-17	HiC	GSE87112	GM12878	intra	rs11713022	ENSG00000132153	1
13	3:48000001-48040000	3:47920001-47960000	6.063132e-24	HiC	GSE87112	GM12878	intra	rs11713022	NA	0
13	3:48000001-48040000	3:47960001-48000000	2.745393e-23	HiC	GSE87112	GM12878	intra	rs11713022	NA	0
13	3:48040001-48080000	3:48000001-48040000	6.080702e-07	HiC	GSE87112	GM12878	intra	rs11711953	NA	0
13	3:47600001-47640000	3:47640001-47680000	1.622367e-118	HiC	GSE87112	IMR90	intra	rs62260749	NA	0
13	3:47600001-47640000	3:47680001-47720000	1.748469e-35	HiC	GSE87112	IMR90	intra	rs62260749	NA	0
13	3:47600001-47640000	3:47720001-47760000	4.593385e-22	HiC	GSE87112	IMR90	intra	rs62260749	NA	0
13	3:47600001-47640000	3:47760001-47800000	5.972368e-28	HiC	GSE87112	IMR90	intra	rs62260749	NA	0
13	3:47600001-47640000	3:47800001-47840000	3.345111e-08	HiC	GSE87112	IMR90	intra	rs62260749	ENSG00000173473	1
13	3:47600001-47640000	3:47840001-47880000	1.237807e-13	HiC	GSE87112	IMR90	intra	rs62260749	ENSG00000132153	1
13	3:47840001-47880000	3:47920001-47960000	3.825081e-09	HiC	GSE87112	IMR90	intra	rs11706549	NA	0
13	3:47840001-47880000	3:48000001-48040000	4.439781e-51	HiC	GSE87112	IMR90	intra	rs11706549	NA	0
13	3:47840001-47880000	3:48200001-48240000	5.934528e-09	HiC	GSE87112	IMR90	intra	rs11706549	ENSG00000164045	1
13	3:47840001-47880000	3:48280001-48320000	7.818579e-09	HiC	GSE87112	IMR90	intra	rs11706549	ENSG00000164048	1
13	3:47920001-47960000	3:47960001-48000000	2.32893e-80	HiC	GSE87112	IMR90	intra	rs2230169	NA	0
13	3:47920001-47960000	3:48000001-48040000	3.608235e-266	HiC	GSE87112	IMR90	intra	rs2230169	NA	0
13	3:47920001-47960000	3:48040001-48080000	3.391379e-29	HiC	GSE87112	IMR90	intra	rs2230169	NA	0
13	3:47920001-47960000	3:48080001-48120000	9.699568e-14	HiC	GSE87112	IMR90	intra	rs2230169	NA	0
13	3:47920001-47960000	3:48120001-48160000	6.401147e-09	HiC	GSE87112	IMR90	intra	rs2230169	ENSG00000047849	1
13	3:47920001-47960000	3:48160001-48200000	2.242508e-19	HiC	GSE87112	IMR90	intra	rs2230169	NA	0
13	3:47920001-47960000	3:48200001-48240000	1.832964e-31	HiC	GSE87112	IMR90	intra	rs2230169	ENSG00000164045	1
13	3:47920001-47960000	3:48280001-48320000	4.639415e-12	HiC	GSE87112	IMR90	intra	rs2230169	ENSG00000164048	1
13	3:47920001-47960000	3:48480001-48520000	4.364632e-13	HiC	GSE87112	IMR90	intra	rs2230169	ENSG00000164051:ENSG00000232112:ENSG00000164053:ENSG00000213689	1
13	3:48000001-48040000	3:48040001-48080000	3.203103e-103	HiC	GSE87112	IMR90	intra	rs11713022	NA	0
13	3:48000001-48040000	3:48080001-48120000	6.556856e-45	HiC	GSE87112	IMR90	intra	rs11713022	NA	0
13	3:48000001-48040000	3:48120001-48160000	4.106758e-21	HiC	GSE87112	IMR90	intra	rs11713022	ENSG00000047849	1
13	3:48000001-48040000	3:48160001-48200000	6.331929e-62	HiC	GSE87112	IMR90	intra	rs11713022	NA	0
13	3:48000001-48040000	3:48200001-48240000	1.775097e-54	HiC	GSE87112	IMR90	intra	rs11713022	ENSG00000164045	1
13	3:48000001-48040000	3:48280001-48320000	4.342068e-20	HiC	GSE87112	IMR90	intra	rs11713022	ENSG00000164048	1
13	3:48000001-48040000	3:48440001-48480000	4.318078e-10	HiC	GSE87112	IMR90	intra	rs11713022	ENSG00000164050	1
13	3:48000001-48040000	3:48480001-48520000	6.350444e-14	HiC	GSE87112	IMR90	intra	rs11713022	ENSG00000164051:ENSG00000232112:ENSG00000164053:ENSG00000213689	1
13	3:48040001-48080000	3:48200001-48240000	7.606457e-10	HiC	GSE87112	IMR90	intra	rs11711953	ENSG00000164045	1
13	3:47840001-47880000	3:47440001-47480000	3.765232e-08	HiC	GSE87112	IMR90	intra	rs11706549	NA	0
13	3:47840001-47880000	3:47520001-47560000	3.991937e-09	HiC	GSE87112	IMR90	intra	rs11706549	ENSG00000163832	1
13	3:47600001-47640000	3:47560001-47600000	1.046108e-15	HiC	GSE87112	IMR90	intra	rs62260749	NA	0
13	3:47800001-47840000	3:47560001-47600000	8.437127e-09	HiC	GSE87112	IMR90	intra	rs34711187	NA	0
13	3:47840001-47880000	3:47560001-47600000	1.404075e-18	HiC	GSE87112	IMR90	intra	rs11706549	NA	0
13	3:47800001-47840000	3:47600001-47640000	3.345111e-08	HiC	GSE87112	IMR90	intra	rs34711187	ENSG00000114646	1
13	3:47840001-47880000	3:47600001-47640000	1.237807e-13	HiC	GSE87112	IMR90	intra	rs11706549	ENSG00000114646	1
13	3:47800001-47840000	3:47640001-47680000	3.439452e-49	HiC	GSE87112	IMR90	intra	rs34711187	NA	0
13	3:47840001-47880000	3:47640001-47680000	3.088943e-60	HiC	GSE87112	IMR90	intra	rs11706549	NA	0
13	3:47920001-47960000	3:47640001-47680000	4.549118e-24	HiC	GSE87112	IMR90	intra	rs2230169	NA	0
13	3:48000001-48040000	3:47640001-47680000	1.969517e-25	HiC	GSE87112	IMR90	intra	rs11713022	NA	0
13	3:48040001-48080000	3:47640001-47680000	7.232287e-08	HiC	GSE87112	IMR90	intra	rs11711953	NA	0
13	3:47800001-47840000	3:47680001-47720000	9.372722e-07	HiC	GSE87112	IMR90	intra	rs34711187	NA	0
13	3:47800001-47840000	3:47760001-47800000	4.724813e-08	HiC	GSE87112	IMR90	intra	rs34711187	NA	0
13	3:47920001-47960000	3:47840001-47880000	3.825081e-09	HiC	GSE87112	IMR90	intra	rs2230169	ENSG00000132153	1
13	3:48000001-48040000	3:47840001-47880000	4.439781e-51	HiC	GSE87112	IMR90	intra	rs11713022	ENSG00000132153	1
13	3:48000001-48040000	3:47880001-47920000	2.329858e-23	HiC	GSE87112	IMR90	intra	rs11713022	NA	0
13	3:48000001-48040000	3:47920001-47960000	3.608235e-266	HiC	GSE87112	IMR90	intra	rs11713022	NA	0
13	3:48040001-48080000	3:47920001-47960000	3.391379e-29	HiC	GSE87112	IMR90	intra	rs11711953	NA	0
13	3:48120001-48160000	3:47920001-47960000	6.401147e-09	HiC	GSE87112	IMR90	intra	rs11720680	NA	0
13	3:48000001-48040000	3:47960001-48000000	1.432068e-174	HiC	GSE87112	IMR90	intra	rs11713022	NA	0
13	3:48040001-48080000	3:47960001-48000000	3.469787e-08	HiC	GSE87112	IMR90	intra	rs11711953	NA	0
13	3:48040001-48080000	3:48000001-48040000	3.203103e-103	HiC	GSE87112	IMR90	intra	rs11711953	NA	0
13	3:48120001-48160000	3:48000001-48040000	4.106758e-21	HiC	GSE87112	IMR90	intra	rs11720680	NA	0
13	3:47600001-47640000	3:47640001-47680000	2.427848e-137	HiC	GSE87112	Mesenchymal_Stem_Cell	intra	rs62260749	NA	0
13	3:47600001-47640000	3:47680001-47720000	1.466233e-43	HiC	GSE87112	Mesenchymal_Stem_Cell	intra	rs62260749	NA	0
13	3:47600001-47640000	3:47720001-47760000	9.765091e-16	HiC	GSE87112	Mesenchymal_Stem_Cell	intra	rs62260749	NA	0
13	3:47600001-47640000	3:47760001-47800000	1.102355e-27	HiC	GSE87112	Mesenchymal_Stem_Cell	intra	rs62260749	NA	0
13	3:47600001-47640000	3:47800001-47840000	1.413283e-09	HiC	GSE87112	Mesenchymal_Stem_Cell	intra	rs62260749	ENSG00000173473	1
13	3:47840001-47880000	3:48000001-48040000	4.571061e-57	HiC	GSE87112	Mesenchymal_Stem_Cell	intra	rs11706549	NA	0
13	3:47840001-47880000	3:48040001-48080000	3.994084e-07	HiC	GSE87112	Mesenchymal_Stem_Cell	intra	rs11706549	NA	0
13	3:47840001-47880000	3:48200001-48240000	4.997699e-07	HiC	GSE87112	Mesenchymal_Stem_Cell	intra	rs11706549	ENSG00000164045	1
13	3:47920001-47960000	3:47960001-48000000	5.197206e-89	HiC	GSE87112	Mesenchymal_Stem_Cell	intra	rs2230169	NA	0
13	3:47920001-47960000	3:48000001-48040000	0	HiC	GSE87112	Mesenchymal_Stem_Cell	intra	rs2230169	NA	0
13	3:47920001-47960000	3:48040001-48080000	1.070597e-119	HiC	GSE87112	Mesenchymal_Stem_Cell	intra	rs2230169	NA	0
13	3:47920001-47960000	3:48080001-48120000	4.383004e-22	HiC	GSE87112	Mesenchymal_Stem_Cell	intra	rs2230169	NA	0
13	3:47920001-47960000	3:48120001-48160000	1.008929e-20	HiC	GSE87112	Mesenchymal_Stem_Cell	intra	rs2230169	ENSG00000047849	1
13	3:47920001-47960000	3:48160001-48200000	6.372926e-73	HiC	GSE87112	Mesenchymal_Stem_Cell	intra	rs2230169	NA	0
13	3:47920001-47960000	3:48200001-48240000	1.502118e-59	HiC	GSE87112	Mesenchymal_Stem_Cell	intra	rs2230169	ENSG00000164045	1
13	3:47920001-47960000	3:48280001-48320000	7.420071e-30	HiC	GSE87112	Mesenchymal_Stem_Cell	intra	rs2230169	ENSG00000164048	1
13	3:47920001-47960000	3:48360001-48400000	2.133954e-07	HiC	GSE87112	Mesenchymal_Stem_Cell	intra	rs2230169	ENSG00000229453	1
13	3:48000001-48040000	3:48040001-48080000	1.902126e-233	HiC	GSE87112	Mesenchymal_Stem_Cell	intra	rs11713022	NA	0
13	3:48000001-48040000	3:48080001-48120000	1.139815e-32	HiC	GSE87112	Mesenchymal_Stem_Cell	intra	rs11713022	NA	0
13	3:48000001-48040000	3:48120001-48160000	1.369182e-33	HiC	GSE87112	Mesenchymal_Stem_Cell	intra	rs11713022	ENSG00000047849	1
13	3:48000001-48040000	3:48160001-48200000	1.854234e-110	HiC	GSE87112	Mesenchymal_Stem_Cell	intra	rs11713022	NA	0
13	3:48000001-48040000	3:48200001-48240000	1.718141e-78	HiC	GSE87112	Mesenchymal_Stem_Cell	intra	rs11713022	ENSG00000164045	1
13	3:48000001-48040000	3:48280001-48320000	2.719876e-28	HiC	GSE87112	Mesenchymal_Stem_Cell	intra	rs11713022	ENSG00000164048	1
13	3:48000001-48040000	3:48360001-48400000	4.997699e-07	HiC	GSE87112	Mesenchymal_Stem_Cell	intra	rs11713022	ENSG00000229453	1
13	3:48000001-48040000	3:48480001-48520000	3.217793e-12	HiC	GSE87112	Mesenchymal_Stem_Cell	intra	rs11713022	ENSG00000164051:ENSG00000232112:ENSG00000164053:ENSG00000213689	1
13	3:48040001-48080000	3:48160001-48200000	3.792607e-14	HiC	GSE87112	Mesenchymal_Stem_Cell	intra	rs11711953	NA	0
13	3:47840001-47880000	3:47520001-47560000	1.216616e-09	HiC	GSE87112	Mesenchymal_Stem_Cell	intra	rs11706549	ENSG00000163832	1
13	3:47800001-47840000	3:47560001-47600000	2.230776e-15	HiC	GSE87112	Mesenchymal_Stem_Cell	intra	rs34711187	NA	0
13	3:47840001-47880000	3:47560001-47600000	8.835389e-27	HiC	GSE87112	Mesenchymal_Stem_Cell	intra	rs11706549	NA	0
13	3:48000001-48040000	3:47560001-47600000	2.084208e-08	HiC	GSE87112	Mesenchymal_Stem_Cell	intra	rs11713022	NA	0
13	3:47800001-47840000	3:47600001-47640000	1.413283e-09	HiC	GSE87112	Mesenchymal_Stem_Cell	intra	rs34711187	ENSG00000114646	1
13	3:47800001-47840000	3:47640001-47680000	1.894627e-73	HiC	GSE87112	Mesenchymal_Stem_Cell	intra	rs34711187	NA	0
13	3:47840001-47880000	3:47640001-47680000	2.22015e-52	HiC	GSE87112	Mesenchymal_Stem_Cell	intra	rs11706549	NA	0
13	3:47920001-47960000	3:47640001-47680000	1.084229e-10	HiC	GSE87112	Mesenchymal_Stem_Cell	intra	rs2230169	NA	0
13	3:48000001-48040000	3:47640001-47680000	1.081249e-30	HiC	GSE87112	Mesenchymal_Stem_Cell	intra	rs11713022	NA	0
13	3:47800001-47840000	3:47680001-47720000	1.14273e-09	HiC	GSE87112	Mesenchymal_Stem_Cell	intra	rs34711187	NA	0
13	3:47840001-47880000	3:47680001-47720000	1.993943e-07	HiC	GSE87112	Mesenchymal_Stem_Cell	intra	rs11706549	NA	0
13	3:48000001-48040000	3:47680001-47720000	6.559937e-09	HiC	GSE87112	Mesenchymal_Stem_Cell	intra	rs11713022	NA	0
13	3:48000001-48040000	3:47840001-47880000	4.571061e-57	HiC	GSE87112	Mesenchymal_Stem_Cell	intra	rs11713022	ENSG00000132153	1
13	3:48040001-48080000	3:47840001-47880000	3.994084e-07	HiC	GSE87112	Mesenchymal_Stem_Cell	intra	rs11711953	ENSG00000132153	1
13	3:48000001-48040000	3:47880001-47920000	1.369182e-33	HiC	GSE87112	Mesenchymal_Stem_Cell	intra	rs11713022	NA	0
13	3:48000001-48040000	3:47920001-47960000	0	HiC	GSE87112	Mesenchymal_Stem_Cell	intra	rs11713022	NA	0
13	3:48040001-48080000	3:47920001-47960000	1.070597e-119	HiC	GSE87112	Mesenchymal_Stem_Cell	intra	rs11711953	NA	0
13	3:48120001-48160000	3:47920001-47960000	1.008929e-20	HiC	GSE87112	Mesenchymal_Stem_Cell	intra	rs11720680	NA	0
13	3:48000001-48040000	3:47960001-48000000	2.631362e-231	HiC	GSE87112	Mesenchymal_Stem_Cell	intra	rs11713022	NA	0
13	3:48040001-48080000	3:47960001-48000000	2.400221e-37	HiC	GSE87112	Mesenchymal_Stem_Cell	intra	rs11711953	NA	0
13	3:48040001-48080000	3:48000001-48040000	1.902126e-233	HiC	GSE87112	Mesenchymal_Stem_Cell	intra	rs11711953	NA	0
13	3:48120001-48160000	3:48000001-48040000	1.369182e-33	HiC	GSE87112	Mesenchymal_Stem_Cell	intra	rs11720680	NA	0
13	3:47600001-47640000	3:47640001-47680000	5.022685e-37	HiC	GSE87112	Mesendoderm	intra	rs62260749	NA	0
13	3:47920001-47960000	3:47960001-48000000	4.215635e-13	HiC	GSE87112	Mesendoderm	intra	rs2230169	NA	0
13	3:47920001-47960000	3:48000001-48040000	2.778103e-125	HiC	GSE87112	Mesendoderm	intra	rs2230169	NA	0
13	3:47920001-47960000	3:48160001-48200000	2.343444e-07	HiC	GSE87112	Mesendoderm	intra	rs2230169	NA	0
13	3:47920001-47960000	3:48200001-48240000	2.889795e-10	HiC	GSE87112	Mesendoderm	intra	rs2230169	ENSG00000164045	1
13	3:48000001-48040000	3:48040001-48080000	6.342163e-34	HiC	GSE87112	Mesendoderm	intra	rs11713022	NA	0
13	3:48000001-48040000	3:48160001-48200000	2.071927e-15	HiC	GSE87112	Mesendoderm	intra	rs11713022	NA	0
13	3:48000001-48040000	3:48200001-48240000	3.595309e-11	HiC	GSE87112	Mesendoderm	intra	rs11713022	ENSG00000164045	1
13	3:48000001-48040000	3:47920001-47960000	2.778103e-125	HiC	GSE87112	Mesendoderm	intra	rs11713022	NA	0
13	3:48000001-48040000	3:47960001-48000000	2.928782e-53	HiC	GSE87112	Mesendoderm	intra	rs11713022	NA	0
13	3:48040001-48080000	3:48000001-48040000	6.342163e-34	HiC	GSE87112	Mesendoderm	intra	rs11711953	NA	0
13	3:47600001-47640000	3:47640001-47680000	2.855959e-17	HiC	GSE87112	Trophoblast-like_Cell	intra	rs62260749	NA	0
13	3:47840001-47880000	3:48000001-48040000	8.027831e-12	HiC	GSE87112	Trophoblast-like_Cell	intra	rs11706549	NA	0
13	3:47920001-47960000	3:47960001-48000000	4.806709e-08	HiC	GSE87112	Trophoblast-like_Cell	intra	rs2230169	NA	0
13	3:47920001-47960000	3:48000001-48040000	4.623525e-56	HiC	GSE87112	Trophoblast-like_Cell	intra	rs2230169	NA	0
13	3:47920001-47960000	3:48200001-48240000	2.46147e-07	HiC	GSE87112	Trophoblast-like_Cell	intra	rs2230169	ENSG00000164045	1
13	3:47920001-47960000	3:48280001-48320000	9.178545e-07	HiC	GSE87112	Trophoblast-like_Cell	intra	rs2230169	ENSG00000164048	1
13	3:48000001-48040000	3:48160001-48200000	3.364426e-11	HiC	GSE87112	Trophoblast-like_Cell	intra	rs11713022	NA	0
13	3:48000001-48040000	3:48200001-48240000	1.31895e-07	HiC	GSE87112	Trophoblast-like_Cell	intra	rs11713022	ENSG00000164045	1
13	3:48000001-48040000	3:48280001-48320000	1.535523e-08	HiC	GSE87112	Trophoblast-like_Cell	intra	rs11713022	ENSG00000164048	1
13	3:47840001-47880000	3:47640001-47680000	1.543327e-12	HiC	GSE87112	Trophoblast-like_Cell	intra	rs11706549	NA	0
13	3:48000001-48040000	3:47640001-47680000	7.674701e-22	HiC	GSE87112	Trophoblast-like_Cell	intra	rs11713022	NA	0
13	3:48000001-48040000	3:47840001-47880000	8.027831e-12	HiC	GSE87112	Trophoblast-like_Cell	intra	rs11713022	ENSG00000132153	1
13	3:48000001-48040000	3:47920001-47960000	4.623525e-56	HiC	GSE87112	Trophoblast-like_Cell	intra	rs11713022	NA	0
13	3:48000001-48040000	3:47960001-48000000	3.752834e-18	HiC	GSE87112	Trophoblast-like_Cell	intra	rs11713022	NA	0
13	3:47600001-47640000	3:47640001-47680000	5.706255e-21	HiC	GSE87112	hESC	intra	rs62260749	NA	0
13	3:47840001-47880000	3:48000001-48040000	9.124141e-17	HiC	GSE87112	hESC	intra	rs11706549	NA	0
13	3:47920001-47960000	3:47960001-48000000	2.405506e-16	HiC	GSE87112	hESC	intra	rs2230169	NA	0
13	3:47920001-47960000	3:48000001-48040000	1.939733e-177	HiC	GSE87112	hESC	intra	rs2230169	NA	0
13	3:47920001-47960000	3:48040001-48080000	8.114129e-20	HiC	GSE87112	hESC	intra	rs2230169	NA	0
13	3:48000001-48040000	3:48040001-48080000	1.020939e-24	HiC	GSE87112	hESC	intra	rs11713022	NA	0
13	3:48000001-48040000	3:48160001-48200000	1.729177e-14	HiC	GSE87112	hESC	intra	rs11713022	NA	0
13	3:47800001-47840000	3:47640001-47680000	1.468326e-09	HiC	GSE87112	hESC	intra	rs34711187	NA	0
13	3:48000001-48040000	3:47640001-47680000	1.575477e-09	HiC	GSE87112	hESC	intra	rs11713022	NA	0
13	3:48000001-48040000	3:47840001-47880000	9.124141e-17	HiC	GSE87112	hESC	intra	rs11713022	ENSG00000132153	1
13	3:48000001-48040000	3:47920001-47960000	1.939733e-177	HiC	GSE87112	hESC	intra	rs11713022	NA	0
13	3:48040001-48080000	3:47920001-47960000	8.114129e-20	HiC	GSE87112	hESC	intra	rs11711953	NA	0
13	3:48000001-48040000	3:47960001-48000000	5.618592e-61	HiC	GSE87112	hESC	intra	rs11713022	NA	0
13	3:48040001-48080000	3:48000001-48040000	1.020939e-24	HiC	GSE87112	hESC	intra	rs11711953	NA	0
14	3:93520000-93530000	3:94400000-94410000	0	HiC	PsychENCODE	Promoter_anchored_loops	intra	rs146358369	NA	0
14	3:93550000-93560000	3:94400000-94410000	0	HiC	PsychENCODE	Promoter_anchored_loops	intra	rs13096854;rs35029207;rs13065548;rs13086806	NA	0
14	3:93560000-93570000	3:94400000-94410000	0	HiC	PsychENCODE	Promoter_anchored_loops	intra	rs66654325;rs35004797;rs145082030;rs35149817	NA	0
14	3:93640000-93650000	3:93560000-93570000	0	HiC	PsychENCODE	Promoter_anchored_loops	intra	rs13080445;rs13089004	NA	0
14	3:93650000-93660000	3:93560000-93570000	0	HiC	PsychENCODE	Promoter_anchored_loops	intra	rs71326806;rs13092355	NA	0
14	3:93660000-93670000	3:94400000-94410000	0	HiC	PsychENCODE	Promoter_anchored_loops	intra	rs7609644;rs7615840	NA	0
14	3:93760000-93770000	3:93560000-93570000	0	HiC	PsychENCODE	Promoter_anchored_loops	intra	rs140813337;rs33944211	NA	0
14	3:93790000-93800000	3:93720000-93730000	0	HiC	PsychENCODE	Promoter_anchored_loops	intra	rs35772508	NA	0
14	3:93560000-93570000	3:93640000-93650000	0	HiC	PsychENCODE	Promoter_anchored_loops	intra	rs66654325;rs35004797;rs145082030;rs35149817	NA	0
14	3:93560000-93570000	3:93650000-93660000	0	HiC	PsychENCODE	Promoter_anchored_loops	intra	rs66654325;rs35004797;rs145082030;rs35149817	NA	0
14	3:93560000-93570000	3:93760000-93770000	0	HiC	PsychENCODE	Promoter_anchored_loops	intra	rs66654325;rs35004797;rs145082030;rs35149817	NA	0
14	3:93690000-93700000	3:93780000-93790000	0	HiC	PsychENCODE	Promoter_anchored_loops	intra	rs13074114;rs68145886	ENSG00000178694:ENSG00000178700	1
14	3:93720000-93730000	3:93780000-93790000	0	HiC	PsychENCODE	Promoter_anchored_loops	intra	rs35937148	ENSG00000178694:ENSG00000178700	1
14	3:93720000-93730000	3:93790000-93800000	0	HiC	PsychENCODE	Promoter_anchored_loops	intra	rs35937148	NA	0
14	3:93680001-93720000	3:93760001-93800000	5.615462e-08	HiC	GSE87112	Left_Ventricle	intra	rs8178592;rs8178586;rs13074114;rs68145886;rs35674819;rs35001908;rs73156337;rs73156339;rs36049016	ENSG00000178694:ENSG00000178700	1
14	3:93720001-93760000	3:93760001-93800000	2.546411e-08	HiC	GSE87112	Left_Ventricle	intra	rs35937148;rs34533857;rs34424617;rs34333966;rs13100168;rs35929728	ENSG00000178694:ENSG00000178700	1
14	3:93720001-93760000	3:93800001-93840000	2.659601e-10	HiC	GSE87112	Left_Ventricle	intra	rs35937148;rs34533857;rs34424617;rs34333966;rs13100168;rs35929728	NA	0
14	3:93800001-93840000	3:96000001-96040000	3.855964e-07	HiC	GSE87112	Left_Ventricle	intra	rs34703980;rs73156384;rs71621585;rs13070047;rs139436295	NA	0
14	3:93800001-93840000	3:96160001-96200000	1.308875e-07	HiC	GSE87112	Left_Ventricle	intra	rs34703980;rs73156384;rs71621585;rs13070047;rs139436295	NA	0
14	3:93800001-93840000	3:96680001-96720000	1.012541e-11	HiC	GSE87112	Left_Ventricle	intra	rs34703980;rs73156384;rs71621585;rs13070047;rs139436295	NA	0
14	3:93800001-93840000	3:96800001-96840000	7.0841e-08	HiC	GSE87112	Left_Ventricle	intra	rs34703980;rs73156384;rs71621585;rs13070047;rs139436295	NA	0
14	3:93840001-93880000	3:93880001-93920000	5.114892e-13	HiC	GSE87112	Left_Ventricle	intra	rs73159590;rs36075561;rs73159602	NA	0
14	3:93840001-93880000	3:96080001-96120000	1.076249e-13	HiC	GSE87112	Left_Ventricle	intra	rs73159590;rs36075561;rs73159602	NA	0
14	3:93840001-93880000	3:96320001-96360000	2.547403e-07	HiC	GSE87112	Left_Ventricle	intra	rs73159590;rs36075561;rs73159602	ENSG00000269028	1
14	3:93840001-93880000	3:96360001-96400000	2.888564e-10	HiC	GSE87112	Left_Ventricle	intra	rs73159590;rs36075561;rs73159602	NA	0
14	3:93840001-93880000	3:96600001-96640000	1.097671e-07	HiC	GSE87112	Left_Ventricle	intra	rs73159590;rs36075561;rs73159602	NA	0
14	3:93760001-93800000	3:93680001-93720000	5.615462e-08	HiC	GSE87112	Left_Ventricle	intra	rs140813337;rs33944211;rs7645522;rs10454213;rs17855824;rs35772508	ENSG00000184500:ENSG00000169379	1
14	3:93760001-93800000	3:93720001-93760000	2.546411e-08	HiC	GSE87112	Left_Ventricle	intra	rs140813337;rs33944211;rs7645522;rs10454213;rs17855824;rs35772508	ENSG00000178750	1
14	3:93800001-93840000	3:93720001-93760000	2.659601e-10	HiC	GSE87112	Left_Ventricle	intra	rs34703980;rs73156384;rs71621585;rs13070047;rs139436295	ENSG00000178750	1
14	3:93720001-93760000	3:93760001-93800000	1.944638e-14	HiC	GSE87112	GM12878	intra	rs35937148;rs34533857;rs34424617;rs34333966;rs13100168;rs35929728	ENSG00000178694:ENSG00000178700	1
14	3:93720001-93760000	3:93800001-93840000	3.134116e-08	HiC	GSE87112	GM12878	intra	rs35937148;rs34533857;rs34424617;rs34333966;rs13100168;rs35929728	NA	0
14	3:93760001-93800000	3:93800001-93840000	5.577591e-11	HiC	GSE87112	GM12878	intra	rs140813337;rs33944211;rs7645522;rs10454213;rs17855824;rs35772508	NA	0
14	3:93760001-93800000	3:93720001-93760000	1.944638e-14	HiC	GSE87112	GM12878	intra	rs140813337;rs33944211;rs7645522;rs10454213;rs17855824;rs35772508	ENSG00000178750	1
14	3:93800001-93840000	3:93720001-93760000	3.134116e-08	HiC	GSE87112	GM12878	intra	rs34703980;rs73156384;rs71621585;rs13070047;rs139436295	ENSG00000178750	1
14	3:93800001-93840000	3:93760001-93800000	5.577591e-11	HiC	GSE87112	GM12878	intra	rs34703980;rs73156384;rs71621585;rs13070047;rs139436295	ENSG00000178694:ENSG00000178700	1
14	3:93680001-93720000	3:93720001-93760000	1.48402e-07	HiC	GSE87112	IMR90	intra	rs8178592;rs8178586;rs13074114;rs68145886;rs35674819;rs35001908;rs73156337;rs73156339;rs36049016	ENSG00000178750	1
14	3:93680001-93720000	3:93800001-93840000	2.143669e-13	HiC	GSE87112	IMR90	intra	rs8178592;rs8178586;rs13074114;rs68145886;rs35674819;rs35001908;rs73156337;rs73156339;rs36049016	NA	0
14	3:93720001-93760000	3:93760001-93800000	1.275784e-28	HiC	GSE87112	IMR90	intra	rs35937148;rs34533857;rs34424617;rs34333966;rs13100168;rs35929728	ENSG00000178694:ENSG00000178700	1
14	3:93720001-93760000	3:93800001-93840000	1.793499e-16	HiC	GSE87112	IMR90	intra	rs35937148;rs34533857;rs34424617;rs34333966;rs13100168;rs35929728	NA	0
14	3:93760001-93800000	3:93800001-93840000	8.881069e-12	HiC	GSE87112	IMR90	intra	rs140813337;rs33944211;rs7645522;rs10454213;rs17855824;rs35772508	NA	0
14	3:93800001-93840000	3:93840001-93880000	1.852513e-13	HiC	GSE87112	IMR90	intra	rs34703980;rs73156384;rs71621585;rs13070047;rs139436295	NA	0
14	3:93800001-93840000	3:95120001-95160000	1.208648e-10	HiC	GSE87112	IMR90	intra	rs34703980;rs73156384;rs71621585;rs13070047;rs139436295	NA	0
14	3:93800001-93840000	3:95800001-95840000	5.219259e-09	HiC	GSE87112	IMR90	intra	rs34703980;rs73156384;rs71621585;rs13070047;rs139436295	NA	0
14	3:93800001-93840000	3:96120001-96160000	6.138407e-07	HiC	GSE87112	IMR90	intra	rs34703980;rs73156384;rs71621585;rs13070047;rs139436295	NA	0
14	3:93800001-93840000	3:96160001-96200000	8.740671e-11	HiC	GSE87112	IMR90	intra	rs34703980;rs73156384;rs71621585;rs13070047;rs139436295	NA	0
14	3:93800001-93840000	3:96360001-96400000	7.611642e-07	HiC	GSE87112	IMR90	intra	rs34703980;rs73156384;rs71621585;rs13070047;rs139436295	NA	0
14	3:93800001-93840000	3:96560001-96600000	9.009787e-09	HiC	GSE87112	IMR90	intra	rs34703980;rs73156384;rs71621585;rs13070047;rs139436295	NA	0
14	3:93800001-93840000	3:96800001-96840000	8.734387e-07	HiC	GSE87112	IMR90	intra	rs34703980;rs73156384;rs71621585;rs13070047;rs139436295	NA	0
14	3:93840001-93880000	3:93880001-93920000	4.724813e-08	HiC	GSE87112	IMR90	intra	rs73159590;rs36075561;rs73159602	NA	0
14	3:93840001-93880000	3:95400001-95440000	8.904456e-08	HiC	GSE87112	IMR90	intra	rs73159590;rs36075561;rs73159602	NA	0
14	3:93840001-93880000	3:96600001-96640000	2.339e-09	HiC	GSE87112	IMR90	intra	rs73159590;rs36075561;rs73159602	NA	0
14	3:93720001-93760000	3:93680001-93720000	1.48402e-07	HiC	GSE87112	IMR90	intra	rs35937148;rs34533857;rs34424617;rs34333966;rs13100168;rs35929728	ENSG00000184500:ENSG00000169379	1
14	3:93800001-93840000	3:93680001-93720000	2.143669e-13	HiC	GSE87112	IMR90	intra	rs34703980;rs73156384;rs71621585;rs13070047;rs139436295	ENSG00000184500:ENSG00000169379	1
14	3:93760001-93800000	3:93720001-93760000	1.275784e-28	HiC	GSE87112	IMR90	intra	rs140813337;rs33944211;rs7645522;rs10454213;rs17855824;rs35772508	ENSG00000178750	1
14	3:93800001-93840000	3:93720001-93760000	1.793499e-16	HiC	GSE87112	IMR90	intra	rs34703980;rs73156384;rs71621585;rs13070047;rs139436295	ENSG00000178750	1
14	3:93800001-93840000	3:93760001-93800000	8.881069e-12	HiC	GSE87112	IMR90	intra	rs34703980;rs73156384;rs71621585;rs13070047;rs139436295	ENSG00000178694:ENSG00000178700	1
14	3:93840001-93880000	3:93800001-93840000	1.852513e-13	HiC	GSE87112	IMR90	intra	rs73159590;rs36075561;rs73159602	NA	0
14	3:93600001-93640000	3:93680001-93720000	1.962718e-09	HiC	GSE87112	Mesenchymal_Stem_Cell	intra	rs71326805;rs8178635;rs8178625;rs148601122;rs8178615;rs7616142	ENSG00000184500:ENSG00000169379	1
14	3:93600001-93640000	3:93800001-93840000	1.217758e-11	HiC	GSE87112	Mesenchymal_Stem_Cell	intra	rs71326805;rs8178635;rs8178625;rs148601122;rs8178615;rs7616142	NA	0
14	3:93680001-93720000	3:93720001-93760000	2.472005e-25	HiC	GSE87112	Mesenchymal_Stem_Cell	intra	rs8178592;rs8178586;rs13074114;rs68145886;rs35674819;rs35001908;rs73156337;rs73156339;rs36049016	ENSG00000178750	1
14	3:93680001-93720000	3:93760001-93800000	2.327577e-19	HiC	GSE87112	Mesenchymal_Stem_Cell	intra	rs8178592;rs8178586;rs13074114;rs68145886;rs35674819;rs35001908;rs73156337;rs73156339;rs36049016	ENSG00000178694:ENSG00000178700	1
14	3:93680001-93720000	3:93800001-93840000	1.97416e-30	HiC	GSE87112	Mesenchymal_Stem_Cell	intra	rs8178592;rs8178586;rs13074114;rs68145886;rs35674819;rs35001908;rs73156337;rs73156339;rs36049016	NA	0
14	3:93680001-93720000	3:96680001-96720000	2.445408e-08	HiC	GSE87112	Mesenchymal_Stem_Cell	intra	rs8178592;rs8178586;rs13074114;rs68145886;rs35674819;rs35001908;rs73156337;rs73156339;rs36049016	NA	0
14	3:93720001-93760000	3:93760001-93800000	2.850692e-41	HiC	GSE87112	Mesenchymal_Stem_Cell	intra	rs35937148;rs34533857;rs34424617;rs34333966;rs13100168;rs35929728	ENSG00000178694:ENSG00000178700	1
14	3:93720001-93760000	3:93800001-93840000	1.487087e-52	HiC	GSE87112	Mesenchymal_Stem_Cell	intra	rs35937148;rs34533857;rs34424617;rs34333966;rs13100168;rs35929728	NA	0
14	3:93720001-93760000	3:96520001-96560000	3.4344e-07	HiC	GSE87112	Mesenchymal_Stem_Cell	intra	rs35937148;rs34533857;rs34424617;rs34333966;rs13100168;rs35929728	ENSG00000080224	1
14	3:93720001-93760000	3:96680001-96720000	9.153923e-08	HiC	GSE87112	Mesenchymal_Stem_Cell	intra	rs35937148;rs34533857;rs34424617;rs34333966;rs13100168;rs35929728	NA	0
14	3:93760001-93800000	3:93800001-93840000	8.467595e-24	HiC	GSE87112	Mesenchymal_Stem_Cell	intra	rs140813337;rs33944211;rs7645522;rs10454213;rs17855824;rs35772508	NA	0
14	3:93800001-93840000	3:93840001-93880000	1.349116e-16	HiC	GSE87112	Mesenchymal_Stem_Cell	intra	rs34703980;rs73156384;rs71621585;rs13070047;rs139436295	NA	0
14	3:93800001-93840000	3:93880001-93920000	1.269034e-24	HiC	GSE87112	Mesenchymal_Stem_Cell	intra	rs34703980;rs73156384;rs71621585;rs13070047;rs139436295	NA	0
14	3:93800001-93840000	3:94000001-94040000	1.301709e-22	HiC	GSE87112	Mesenchymal_Stem_Cell	intra	rs34703980;rs73156384;rs71621585;rs13070047;rs139436295	NA	0
14	3:93800001-93840000	3:94640001-94680000	2.269623e-10	HiC	GSE87112	Mesenchymal_Stem_Cell	intra	rs34703980;rs73156384;rs71621585;rs13070047;rs139436295	NA	0
14	3:93800001-93840000	3:94840001-94880000	2.270146e-09	HiC	GSE87112	Mesenchymal_Stem_Cell	intra	rs34703980;rs73156384;rs71621585;rs13070047;rs139436295	NA	0
14	3:93800001-93840000	3:94920001-94960000	2.753429e-07	HiC	GSE87112	Mesenchymal_Stem_Cell	intra	rs34703980;rs73156384;rs71621585;rs13070047;rs139436295	NA	0
14	3:93800001-93840000	3:95000001-95040000	3.138061e-15	HiC	GSE87112	Mesenchymal_Stem_Cell	intra	rs34703980;rs73156384;rs71621585;rs13070047;rs139436295	NA	0
14	3:93800001-93840000	3:95040001-95080000	1.207941e-08	HiC	GSE87112	Mesenchymal_Stem_Cell	intra	rs34703980;rs73156384;rs71621585;rs13070047;rs139436295	NA	0
14	3:93800001-93840000	3:95120001-95160000	4.160419e-13	HiC	GSE87112	Mesenchymal_Stem_Cell	intra	rs34703980;rs73156384;rs71621585;rs13070047;rs139436295	NA	0
14	3:93800001-93840000	3:95200001-95240000	1.827382e-07	HiC	GSE87112	Mesenchymal_Stem_Cell	intra	rs34703980;rs73156384;rs71621585;rs13070047;rs139436295	NA	0
14	3:93800001-93840000	3:95400001-95440000	2.071903e-20	HiC	GSE87112	Mesenchymal_Stem_Cell	intra	rs34703980;rs73156384;rs71621585;rs13070047;rs139436295	NA	0
14	3:93800001-93840000	3:95680001-95720000	1.143128e-08	HiC	GSE87112	Mesenchymal_Stem_Cell	intra	rs34703980;rs73156384;rs71621585;rs13070047;rs139436295	NA	0
14	3:93800001-93840000	3:95720001-95760000	5.834844e-10	HiC	GSE87112	Mesenchymal_Stem_Cell	intra	rs34703980;rs73156384;rs71621585;rs13070047;rs139436295	NA	0
14	3:93800001-93840000	3:95800001-95840000	6.853564e-08	HiC	GSE87112	Mesenchymal_Stem_Cell	intra	rs34703980;rs73156384;rs71621585;rs13070047;rs139436295	NA	0
14	3:93800001-93840000	3:95920001-95960000	1.631743e-09	HiC	GSE87112	Mesenchymal_Stem_Cell	intra	rs34703980;rs73156384;rs71621585;rs13070047;rs139436295	NA	0
14	3:93800001-93840000	3:96080001-96120000	1.411657e-07	HiC	GSE87112	Mesenchymal_Stem_Cell	intra	rs34703980;rs73156384;rs71621585;rs13070047;rs139436295	NA	0
14	3:93800001-93840000	3:96160001-96200000	2.367445e-07	HiC	GSE87112	Mesenchymal_Stem_Cell	intra	rs34703980;rs73156384;rs71621585;rs13070047;rs139436295	NA	0
14	3:93800001-93840000	3:96200001-96240000	5.459288e-07	HiC	GSE87112	Mesenchymal_Stem_Cell	intra	rs34703980;rs73156384;rs71621585;rs13070047;rs139436295	NA	0
14	3:93800001-93840000	3:96280001-96320000	7.564164e-09	HiC	GSE87112	Mesenchymal_Stem_Cell	intra	rs34703980;rs73156384;rs71621585;rs13070047;rs139436295	NA	0
14	3:93800001-93840000	3:96360001-96400000	4.252404e-16	HiC	GSE87112	Mesenchymal_Stem_Cell	intra	rs34703980;rs73156384;rs71621585;rs13070047;rs139436295	NA	0
14	3:93800001-93840000	3:96400001-96440000	1.109988e-13	HiC	GSE87112	Mesenchymal_Stem_Cell	intra	rs34703980;rs73156384;rs71621585;rs13070047;rs139436295	NA	0
14	3:93800001-93840000	3:96440001-96480000	2.162714e-17	HiC	GSE87112	Mesenchymal_Stem_Cell	intra	rs34703980;rs73156384;rs71621585;rs13070047;rs139436295	NA	0
14	3:93800001-93840000	3:96480001-96520000	1.306156e-15	HiC	GSE87112	Mesenchymal_Stem_Cell	intra	rs34703980;rs73156384;rs71621585;rs13070047;rs139436295	NA	0
14	3:93800001-93840000	3:96520001-96560000	1.823802e-34	HiC	GSE87112	Mesenchymal_Stem_Cell	intra	rs34703980;rs73156384;rs71621585;rs13070047;rs139436295	ENSG00000080224	1
14	3:93800001-93840000	3:96560001-96600000	3.002604e-12	HiC	GSE87112	Mesenchymal_Stem_Cell	intra	rs34703980;rs73156384;rs71621585;rs13070047;rs139436295	NA	0
14	3:93800001-93840000	3:96600001-96640000	1.68695e-17	HiC	GSE87112	Mesenchymal_Stem_Cell	intra	rs34703980;rs73156384;rs71621585;rs13070047;rs139436295	NA	0
14	3:93800001-93840000	3:96680001-96720000	3.718909e-24	HiC	GSE87112	Mesenchymal_Stem_Cell	intra	rs34703980;rs73156384;rs71621585;rs13070047;rs139436295	NA	0
14	3:93800001-93840000	3:96760001-96800000	8.809447e-11	HiC	GSE87112	Mesenchymal_Stem_Cell	intra	rs34703980;rs73156384;rs71621585;rs13070047;rs139436295	NA	0
14	3:93800001-93840000	3:96800001-96840000	2.445408e-08	HiC	GSE87112	Mesenchymal_Stem_Cell	intra	rs34703980;rs73156384;rs71621585;rs13070047;rs139436295	NA	0
14	3:93840001-93880000	3:93880001-93920000	1.891952e-13	HiC	GSE87112	Mesenchymal_Stem_Cell	intra	rs73159590;rs36075561;rs73159602	NA	0
14	3:93840001-93880000	3:94640001-94680000	3.299161e-10	HiC	GSE87112	Mesenchymal_Stem_Cell	intra	rs73159590;rs36075561;rs73159602	NA	0
14	3:93840001-93880000	3:95200001-95240000	7.090957e-11	HiC	GSE87112	Mesenchymal_Stem_Cell	intra	rs73159590;rs36075561;rs73159602	NA	0
14	3:93840001-93880000	3:95400001-95440000	2.404061e-08	HiC	GSE87112	Mesenchymal_Stem_Cell	intra	rs73159590;rs36075561;rs73159602	NA	0
14	3:93840001-93880000	3:95800001-95840000	3.628921e-08	HiC	GSE87112	Mesenchymal_Stem_Cell	intra	rs73159590;rs36075561;rs73159602	NA	0
14	3:93840001-93880000	3:96120001-96160000	1.317301e-08	HiC	GSE87112	Mesenchymal_Stem_Cell	intra	rs73159590;rs36075561;rs73159602	NA	0
14	3:93840001-93880000	3:96200001-96240000	2.367445e-07	HiC	GSE87112	Mesenchymal_Stem_Cell	intra	rs73159590;rs36075561;rs73159602	NA	0
14	3:93840001-93880000	3:96360001-96400000	6.033573e-12	HiC	GSE87112	Mesenchymal_Stem_Cell	intra	rs73159590;rs36075561;rs73159602	NA	0
14	3:93840001-93880000	3:96400001-96440000	3.365796e-18	HiC	GSE87112	Mesenchymal_Stem_Cell	intra	rs73159590;rs36075561;rs73159602	NA	0
14	3:93840001-93880000	3:96440001-96480000	2.175622e-09	HiC	GSE87112	Mesenchymal_Stem_Cell	intra	rs73159590;rs36075561;rs73159602	NA	0
14	3:93840001-93880000	3:96480001-96520000	3.497711e-10	HiC	GSE87112	Mesenchymal_Stem_Cell	intra	rs73159590;rs36075561;rs73159602	NA	0
14	3:93840001-93880000	3:96520001-96560000	1.306156e-15	HiC	GSE87112	Mesenchymal_Stem_Cell	intra	rs73159590;rs36075561;rs73159602	ENSG00000080224	1
14	3:93840001-93880000	3:96560001-96600000	1.429032e-14	HiC	GSE87112	Mesenchymal_Stem_Cell	intra	rs73159590;rs36075561;rs73159602	NA	0
14	3:93840001-93880000	3:96600001-96640000	1.314057e-11	HiC	GSE87112	Mesenchymal_Stem_Cell	intra	rs73159590;rs36075561;rs73159602	NA	0
14	3:93840001-93880000	3:96680001-96720000	2.717722e-20	HiC	GSE87112	Mesenchymal_Stem_Cell	intra	rs73159590;rs36075561;rs73159602	NA	0
14	3:93840001-93880000	3:96760001-96800000	9.278895e-13	HiC	GSE87112	Mesenchymal_Stem_Cell	intra	rs73159590;rs36075561;rs73159602	NA	0
14	3:93840001-93880000	3:96800001-96840000	2.445408e-08	HiC	GSE87112	Mesenchymal_Stem_Cell	intra	rs73159590;rs36075561;rs73159602	NA	0
14	3:93680001-93720000	3:93600001-93640000	1.962718e-09	HiC	GSE87112	Mesenchymal_Stem_Cell	intra	rs8178592;rs8178586;rs13074114;rs68145886;rs35674819;rs35001908;rs73156337;rs73156339;rs36049016	NA	0
14	3:93800001-93840000	3:93600001-93640000	1.217758e-11	HiC	GSE87112	Mesenchymal_Stem_Cell	intra	rs34703980;rs73156384;rs71621585;rs13070047;rs139436295	NA	0
14	3:93720001-93760000	3:93680001-93720000	2.472005e-25	HiC	GSE87112	Mesenchymal_Stem_Cell	intra	rs35937148;rs34533857;rs34424617;rs34333966;rs13100168;rs35929728	ENSG00000184500:ENSG00000169379	1
14	3:93760001-93800000	3:93680001-93720000	2.327577e-19	HiC	GSE87112	Mesenchymal_Stem_Cell	intra	rs140813337;rs33944211;rs7645522;rs10454213;rs17855824;rs35772508	ENSG00000184500:ENSG00000169379	1
14	3:93800001-93840000	3:93680001-93720000	1.97416e-30	HiC	GSE87112	Mesenchymal_Stem_Cell	intra	rs34703980;rs73156384;rs71621585;rs13070047;rs139436295	ENSG00000184500:ENSG00000169379	1
14	3:93760001-93800000	3:93720001-93760000	2.850692e-41	HiC	GSE87112	Mesenchymal_Stem_Cell	intra	rs140813337;rs33944211;rs7645522;rs10454213;rs17855824;rs35772508	ENSG00000178750	1
14	3:93800001-93840000	3:93720001-93760000	1.487087e-52	HiC	GSE87112	Mesenchymal_Stem_Cell	intra	rs34703980;rs73156384;rs71621585;rs13070047;rs139436295	ENSG00000178750	1
14	3:93800001-93840000	3:93760001-93800000	8.467595e-24	HiC	GSE87112	Mesenchymal_Stem_Cell	intra	rs34703980;rs73156384;rs71621585;rs13070047;rs139436295	ENSG00000178694:ENSG00000178700	1
14	3:93840001-93880000	3:93800001-93840000	1.349116e-16	HiC	GSE87112	Mesenchymal_Stem_Cell	intra	rs73159590;rs36075561;rs73159602	NA	0
14	3:93680001-93720000	3:93720001-93760000	7.250758e-19	HiC	GSE87112	Mesendoderm	intra	rs8178592;rs8178586;rs13074114;rs68145886;rs35674819;rs35001908;rs73156337;rs73156339;rs36049016	ENSG00000178750	1
14	3:93680001-93720000	3:93800001-93840000	1.650512e-14	HiC	GSE87112	Mesendoderm	intra	rs8178592;rs8178586;rs13074114;rs68145886;rs35674819;rs35001908;rs73156337;rs73156339;rs36049016	NA	0
14	3:93680001-93720000	3:94000001-94040000	6.176886e-09	HiC	GSE87112	Mesendoderm	intra	rs8178592;rs8178586;rs13074114;rs68145886;rs35674819;rs35001908;rs73156337;rs73156339;rs36049016	NA	0
14	3:93680001-93720000	3:96360001-96400000	8.075668e-09	HiC	GSE87112	Mesendoderm	intra	rs8178592;rs8178586;rs13074114;rs68145886;rs35674819;rs35001908;rs73156337;rs73156339;rs36049016	NA	0
14	3:93720001-93760000	3:93760001-93800000	3.796363e-17	HiC	GSE87112	Mesendoderm	intra	rs35937148;rs34533857;rs34424617;rs34333966;rs13100168;rs35929728	ENSG00000178694:ENSG00000178700	1
14	3:93720001-93760000	3:93800001-93840000	2.19431e-35	HiC	GSE87112	Mesendoderm	intra	rs35937148;rs34533857;rs34424617;rs34333966;rs13100168;rs35929728	NA	0
14	3:93720001-93760000	3:93880001-93920000	1.50079e-07	HiC	GSE87112	Mesendoderm	intra	rs35937148;rs34533857;rs34424617;rs34333966;rs13100168;rs35929728	NA	0
14	3:93720001-93760000	3:94000001-94040000	1.153812e-14	HiC	GSE87112	Mesendoderm	intra	rs35937148;rs34533857;rs34424617;rs34333966;rs13100168;rs35929728	NA	0
14	3:93720001-93760000	3:94120001-94160000	1.171224e-08	HiC	GSE87112	Mesendoderm	intra	rs35937148;rs34533857;rs34424617;rs34333966;rs13100168;rs35929728	NA	0
14	3:93720001-93760000	3:95000001-95040000	2.112974e-07	HiC	GSE87112	Mesendoderm	intra	rs35937148;rs34533857;rs34424617;rs34333966;rs13100168;rs35929728	NA	0
14	3:93720001-93760000	3:95120001-95160000	7.069379e-08	HiC	GSE87112	Mesendoderm	intra	rs35937148;rs34533857;rs34424617;rs34333966;rs13100168;rs35929728	NA	0
14	3:93720001-93760000	3:95400001-95440000	5.688664e-15	HiC	GSE87112	Mesendoderm	intra	rs35937148;rs34533857;rs34424617;rs34333966;rs13100168;rs35929728	NA	0
14	3:93720001-93760000	3:95800001-95840000	2.89054e-08	HiC	GSE87112	Mesendoderm	intra	rs35937148;rs34533857;rs34424617;rs34333966;rs13100168;rs35929728	NA	0
14	3:93720001-93760000	3:95920001-95960000	1.319965e-07	HiC	GSE87112	Mesendoderm	intra	rs35937148;rs34533857;rs34424617;rs34333966;rs13100168;rs35929728	NA	0
14	3:93720001-93760000	3:96200001-96240000	9.493798e-07	HiC	GSE87112	Mesendoderm	intra	rs35937148;rs34533857;rs34424617;rs34333966;rs13100168;rs35929728	NA	0
14	3:93720001-93760000	3:96360001-96400000	7.147468e-09	HiC	GSE87112	Mesendoderm	intra	rs35937148;rs34533857;rs34424617;rs34333966;rs13100168;rs35929728	NA	0
14	3:93720001-93760000	3:96520001-96560000	1.584149e-09	HiC	GSE87112	Mesendoderm	intra	rs35937148;rs34533857;rs34424617;rs34333966;rs13100168;rs35929728	ENSG00000080224	1
14	3:93760001-93800000	3:93800001-93840000	2.954684e-20	HiC	GSE87112	Mesendoderm	intra	rs140813337;rs33944211;rs7645522;rs10454213;rs17855824;rs35772508	NA	0
14	3:93760001-93800000	3:96360001-96400000	5.441999e-09	HiC	GSE87112	Mesendoderm	intra	rs140813337;rs33944211;rs7645522;rs10454213;rs17855824;rs35772508	NA	0
14	3:93800001-93840000	3:93840001-93880000	1.048558e-26	HiC	GSE87112	Mesendoderm	intra	rs34703980;rs73156384;rs71621585;rs13070047;rs139436295	NA	0
14	3:93800001-93840000	3:93880001-93920000	3.079877e-50	HiC	GSE87112	Mesendoderm	intra	rs34703980;rs73156384;rs71621585;rs13070047;rs139436295	NA	0
14	3:93800001-93840000	3:93920001-93960000	2.728799e-09	HiC	GSE87112	Mesendoderm	intra	rs34703980;rs73156384;rs71621585;rs13070047;rs139436295	NA	0
14	3:93800001-93840000	3:93960001-94000000	1.499157e-27	HiC	GSE87112	Mesendoderm	intra	rs34703980;rs73156384;rs71621585;rs13070047;rs139436295	NA	0
14	3:93800001-93840000	3:94000001-94040000	6.073654e-98	HiC	GSE87112	Mesendoderm	intra	rs34703980;rs73156384;rs71621585;rs13070047;rs139436295	NA	0
14	3:93800001-93840000	3:94040001-94080000	5.765677e-13	HiC	GSE87112	Mesendoderm	intra	rs34703980;rs73156384;rs71621585;rs13070047;rs139436295	NA	0
14	3:93800001-93840000	3:94120001-94160000	2.358127e-21	HiC	GSE87112	Mesendoderm	intra	rs34703980;rs73156384;rs71621585;rs13070047;rs139436295	NA	0
14	3:93800001-93840000	3:94160001-94200000	1.515113e-16	HiC	GSE87112	Mesendoderm	intra	rs34703980;rs73156384;rs71621585;rs13070047;rs139436295	NA	0
14	3:93800001-93840000	3:94200001-94240000	1.171224e-08	HiC	GSE87112	Mesendoderm	intra	rs34703980;rs73156384;rs71621585;rs13070047;rs139436295	NA	0
14	3:93800001-93840000	3:94240001-94280000	2.700268e-26	HiC	GSE87112	Mesendoderm	intra	rs34703980;rs73156384;rs71621585;rs13070047;rs139436295	NA	0
14	3:93800001-93840000	3:94280001-94320000	6.073632e-14	HiC	GSE87112	Mesendoderm	intra	rs34703980;rs73156384;rs71621585;rs13070047;rs139436295	NA	0
14	3:93800001-93840000	3:94320001-94360000	9.190971e-13	HiC	GSE87112	Mesendoderm	intra	rs34703980;rs73156384;rs71621585;rs13070047;rs139436295	NA	0
14	3:93800001-93840000	3:94360001-94400000	2.088225e-09	HiC	GSE87112	Mesendoderm	intra	rs34703980;rs73156384;rs71621585;rs13070047;rs139436295	NA	0
14	3:93800001-93840000	3:94400001-94440000	1.669537e-12	HiC	GSE87112	Mesendoderm	intra	rs34703980;rs73156384;rs71621585;rs13070047;rs139436295	NA	0
14	3:93800001-93840000	3:94440001-94480000	1.197145e-07	HiC	GSE87112	Mesendoderm	intra	rs34703980;rs73156384;rs71621585;rs13070047;rs139436295	NA	0
14	3:93800001-93840000	3:94480001-94520000	4.405183e-07	HiC	GSE87112	Mesendoderm	intra	rs34703980;rs73156384;rs71621585;rs13070047;rs139436295	NA	0
14	3:93800001-93840000	3:94520001-94560000	9.259933e-20	HiC	GSE87112	Mesendoderm	intra	rs34703980;rs73156384;rs71621585;rs13070047;rs139436295	NA	0
14	3:93800001-93840000	3:94600001-94640000	9.393451e-11	HiC	GSE87112	Mesendoderm	intra	rs34703980;rs73156384;rs71621585;rs13070047;rs139436295	NA	0
14	3:93800001-93840000	3:94640001-94680000	1.595865e-17	HiC	GSE87112	Mesendoderm	intra	rs34703980;rs73156384;rs71621585;rs13070047;rs139436295	NA	0
14	3:93800001-93840000	3:94680001-94720000	2.300814e-15	HiC	GSE87112	Mesendoderm	intra	rs34703980;rs73156384;rs71621585;rs13070047;rs139436295	NA	0
14	3:93800001-93840000	3:94800001-94840000	5.628415e-07	HiC	GSE87112	Mesendoderm	intra	rs34703980;rs73156384;rs71621585;rs13070047;rs139436295	NA	0
14	3:93800001-93840000	3:94840001-94880000	5.819407e-11	HiC	GSE87112	Mesendoderm	intra	rs34703980;rs73156384;rs71621585;rs13070047;rs139436295	NA	0
14	3:93800001-93840000	3:94920001-94960000	4.718938e-17	HiC	GSE87112	Mesendoderm	intra	rs34703980;rs73156384;rs71621585;rs13070047;rs139436295	NA	0
14	3:93800001-93840000	3:94960001-95000000	8.578571e-08	HiC	GSE87112	Mesendoderm	intra	rs34703980;rs73156384;rs71621585;rs13070047;rs139436295	NA	0
14	3:93800001-93840000	3:95000001-95040000	1.387633e-19	HiC	GSE87112	Mesendoderm	intra	rs34703980;rs73156384;rs71621585;rs13070047;rs139436295	NA	0
14	3:93800001-93840000	3:95040001-95080000	4.095834e-14	HiC	GSE87112	Mesendoderm	intra	rs34703980;rs73156384;rs71621585;rs13070047;rs139436295	NA	0
14	3:93800001-93840000	3:95120001-95160000	5.682193e-33	HiC	GSE87112	Mesendoderm	intra	rs34703980;rs73156384;rs71621585;rs13070047;rs139436295	NA	0
14	3:93800001-93840000	3:95160001-95200000	1.165457e-13	HiC	GSE87112	Mesendoderm	intra	rs34703980;rs73156384;rs71621585;rs13070047;rs139436295	NA	0
14	3:93800001-93840000	3:95200001-95240000	1.632259e-34	HiC	GSE87112	Mesendoderm	intra	rs34703980;rs73156384;rs71621585;rs13070047;rs139436295	NA	0
14	3:93800001-93840000	3:95240001-95280000	4.246982e-17	HiC	GSE87112	Mesendoderm	intra	rs34703980;rs73156384;rs71621585;rs13070047;rs139436295	NA	0
14	3:93800001-93840000	3:95400001-95440000	1.736188e-27	HiC	GSE87112	Mesendoderm	intra	rs34703980;rs73156384;rs71621585;rs13070047;rs139436295	NA	0
14	3:93800001-93840000	3:95440001-95480000	4.567523e-12	HiC	GSE87112	Mesendoderm	intra	rs34703980;rs73156384;rs71621585;rs13070047;rs139436295	NA	0
14	3:93800001-93840000	3:95480001-95520000	1.050467e-09	HiC	GSE87112	Mesendoderm	intra	rs34703980;rs73156384;rs71621585;rs13070047;rs139436295	NA	0
14	3:93800001-93840000	3:95520001-95560000	4.155864e-16	HiC	GSE87112	Mesendoderm	intra	rs34703980;rs73156384;rs71621585;rs13070047;rs139436295	NA	0
14	3:93800001-93840000	3:95560001-95600000	2.997083e-07	HiC	GSE87112	Mesendoderm	intra	rs34703980;rs73156384;rs71621585;rs13070047;rs139436295	NA	0
14	3:93800001-93840000	3:95640001-95680000	4.295278e-14	HiC	GSE87112	Mesendoderm	intra	rs34703980;rs73156384;rs71621585;rs13070047;rs139436295	NA	0
14	3:93800001-93840000	3:95680001-95720000	6.641349e-12	HiC	GSE87112	Mesendoderm	intra	rs34703980;rs73156384;rs71621585;rs13070047;rs139436295	NA	0
14	3:93800001-93840000	3:95720001-95760000	8.559547e-10	HiC	GSE87112	Mesendoderm	intra	rs34703980;rs73156384;rs71621585;rs13070047;rs139436295	NA	0
14	3:93800001-93840000	3:95760001-95800000	8.944248e-07	HiC	GSE87112	Mesendoderm	intra	rs34703980;rs73156384;rs71621585;rs13070047;rs139436295	NA	0
14	3:93800001-93840000	3:95800001-95840000	9.302025e-25	HiC	GSE87112	Mesendoderm	intra	rs34703980;rs73156384;rs71621585;rs13070047;rs139436295	NA	0
14	3:93800001-93840000	3:95840001-95880000	1.762981e-15	HiC	GSE87112	Mesendoderm	intra	rs34703980;rs73156384;rs71621585;rs13070047;rs139436295	NA	0
14	3:93800001-93840000	3:95920001-95960000	3.043167e-13	HiC	GSE87112	Mesendoderm	intra	rs34703980;rs73156384;rs71621585;rs13070047;rs139436295	NA	0
14	3:93800001-93840000	3:96000001-96040000	2.562339e-14	HiC	GSE87112	Mesendoderm	intra	rs34703980;rs73156384;rs71621585;rs13070047;rs139436295	NA	0
14	3:93800001-93840000	3:96080001-96120000	1.778724e-15	HiC	GSE87112	Mesendoderm	intra	rs34703980;rs73156384;rs71621585;rs13070047;rs139436295	NA	0
14	3:93800001-93840000	3:96120001-96160000	2.376876e-14	HiC	GSE87112	Mesendoderm	intra	rs34703980;rs73156384;rs71621585;rs13070047;rs139436295	NA	0
14	3:93800001-93840000	3:96160001-96200000	4.77823e-10	HiC	GSE87112	Mesendoderm	intra	rs34703980;rs73156384;rs71621585;rs13070047;rs139436295	NA	0
14	3:93800001-93840000	3:96200001-96240000	1.433864e-11	HiC	GSE87112	Mesendoderm	intra	rs34703980;rs73156384;rs71621585;rs13070047;rs139436295	NA	0
14	3:93800001-93840000	3:96240001-96280000	1.346349e-07	HiC	GSE87112	Mesendoderm	intra	rs34703980;rs73156384;rs71621585;rs13070047;rs139436295	NA	0
14	3:93800001-93840000	3:96280001-96320000	1.900466e-08	HiC	GSE87112	Mesendoderm	intra	rs34703980;rs73156384;rs71621585;rs13070047;rs139436295	NA	0
14	3:93800001-93840000	3:96320001-96360000	3.508903e-08	HiC	GSE87112	Mesendoderm	intra	rs34703980;rs73156384;rs71621585;rs13070047;rs139436295	ENSG00000269028	1
14	3:93800001-93840000	3:96360001-96400000	1.188114e-21	HiC	GSE87112	Mesendoderm	intra	rs34703980;rs73156384;rs71621585;rs13070047;rs139436295	NA	0
14	3:93800001-93840000	3:96400001-96440000	2.458263e-23	HiC	GSE87112	Mesendoderm	intra	rs34703980;rs73156384;rs71621585;rs13070047;rs139436295	NA	0
14	3:93800001-93840000	3:96440001-96480000	2.157237e-18	HiC	GSE87112	Mesendoderm	intra	rs34703980;rs73156384;rs71621585;rs13070047;rs139436295	NA	0
14	3:93800001-93840000	3:96480001-96520000	3.546401e-08	HiC	GSE87112	Mesendoderm	intra	rs34703980;rs73156384;rs71621585;rs13070047;rs139436295	NA	0
14	3:93800001-93840000	3:96520001-96560000	5.013559e-38	HiC	GSE87112	Mesendoderm	intra	rs34703980;rs73156384;rs71621585;rs13070047;rs139436295	ENSG00000080224	1
14	3:93800001-93840000	3:96560001-96600000	3.176541e-10	HiC	GSE87112	Mesendoderm	intra	rs34703980;rs73156384;rs71621585;rs13070047;rs139436295	NA	0
14	3:93800001-93840000	3:96600001-96640000	7.576428e-09	HiC	GSE87112	Mesendoderm	intra	rs34703980;rs73156384;rs71621585;rs13070047;rs139436295	NA	0
14	3:93800001-93840000	3:96680001-96720000	3.589679e-13	HiC	GSE87112	Mesendoderm	intra	rs34703980;rs73156384;rs71621585;rs13070047;rs139436295	NA	0
14	3:93800001-93840000	3:96760001-96800000	1.148011e-11	HiC	GSE87112	Mesendoderm	intra	rs34703980;rs73156384;rs71621585;rs13070047;rs139436295	NA	0
14	3:93800001-93840000	3:96800001-96840000	1.584149e-09	HiC	GSE87112	Mesendoderm	intra	rs34703980;rs73156384;rs71621585;rs13070047;rs139436295	NA	0
14	3:93840001-93880000	3:93880001-93920000	1.989201e-62	HiC	GSE87112	Mesendoderm	intra	rs73159590;rs36075561;rs73159602	NA	0
14	3:93840001-93880000	3:93960001-94000000	2.728799e-09	HiC	GSE87112	Mesendoderm	intra	rs73159590;rs36075561;rs73159602	NA	0
14	3:93840001-93880000	3:94000001-94040000	4.943013e-70	HiC	GSE87112	Mesendoderm	intra	rs73159590;rs36075561;rs73159602	NA	0
14	3:93840001-93880000	3:94120001-94160000	6.940207e-09	HiC	GSE87112	Mesendoderm	intra	rs73159590;rs36075561;rs73159602	NA	0
14	3:93840001-93880000	3:94160001-94200000	1.157803e-11	HiC	GSE87112	Mesendoderm	intra	rs73159590;rs36075561;rs73159602	NA	0
14	3:93840001-93880000	3:94240001-94280000	3.658446e-09	HiC	GSE87112	Mesendoderm	intra	rs73159590;rs36075561;rs73159602	NA	0
14	3:93840001-93880000	3:94520001-94560000	1.096935e-12	HiC	GSE87112	Mesendoderm	intra	rs73159590;rs36075561;rs73159602	NA	0
14	3:93840001-93880000	3:94600001-94640000	2.871774e-08	HiC	GSE87112	Mesendoderm	intra	rs73159590;rs36075561;rs73159602	NA	0
14	3:93840001-93880000	3:94640001-94680000	6.861854e-12	HiC	GSE87112	Mesendoderm	intra	rs73159590;rs36075561;rs73159602	NA	0
14	3:93840001-93880000	3:94680001-94720000	5.77389e-07	HiC	GSE87112	Mesendoderm	intra	rs73159590;rs36075561;rs73159602	NA	0
14	3:93840001-93880000	3:94840001-94880000	1.446839e-09	HiC	GSE87112	Mesendoderm	intra	rs73159590;rs36075561;rs73159602	NA	0
14	3:93840001-93880000	3:94920001-94960000	8.003259e-17	HiC	GSE87112	Mesendoderm	intra	rs73159590;rs36075561;rs73159602	NA	0
14	3:93840001-93880000	3:95000001-95040000	1.118826e-11	HiC	GSE87112	Mesendoderm	intra	rs73159590;rs36075561;rs73159602	NA	0
14	3:93840001-93880000	3:95040001-95080000	1.052769e-15	HiC	GSE87112	Mesendoderm	intra	rs73159590;rs36075561;rs73159602	NA	0
14	3:93840001-93880000	3:95120001-95160000	6.494391e-18	HiC	GSE87112	Mesendoderm	intra	rs73159590;rs36075561;rs73159602	NA	0
14	3:93840001-93880000	3:95160001-95200000	1.35822e-07	HiC	GSE87112	Mesendoderm	intra	rs73159590;rs36075561;rs73159602	NA	0
14	3:93840001-93880000	3:95200001-95240000	4.604022e-17	HiC	GSE87112	Mesendoderm	intra	rs73159590;rs36075561;rs73159602	NA	0
14	3:93840001-93880000	3:95240001-95280000	3.077688e-10	HiC	GSE87112	Mesendoderm	intra	rs73159590;rs36075561;rs73159602	NA	0
14	3:93840001-93880000	3:95280001-95320000	2.006915e-08	HiC	GSE87112	Mesendoderm	intra	rs73159590;rs36075561;rs73159602	NA	0
14	3:93840001-93880000	3:95400001-95440000	5.594641e-23	HiC	GSE87112	Mesendoderm	intra	rs73159590;rs36075561;rs73159602	NA	0
14	3:93840001-93880000	3:95480001-95520000	8.491287e-08	HiC	GSE87112	Mesendoderm	intra	rs73159590;rs36075561;rs73159602	NA	0
14	3:93840001-93880000	3:95600001-95640000	2.964693e-08	HiC	GSE87112	Mesendoderm	intra	rs73159590;rs36075561;rs73159602	NA	0
14	3:93840001-93880000	3:95640001-95680000	9.793749e-11	HiC	GSE87112	Mesendoderm	intra	rs73159590;rs36075561;rs73159602	NA	0
14	3:93840001-93880000	3:95720001-95760000	1.030473e-10	HiC	GSE87112	Mesendoderm	intra	rs73159590;rs36075561;rs73159602	NA	0
14	3:93840001-93880000	3:95800001-95840000	2.098163e-12	HiC	GSE87112	Mesendoderm	intra	rs73159590;rs36075561;rs73159602	NA	0
14	3:93840001-93880000	3:95920001-95960000	5.779486e-10	HiC	GSE87112	Mesendoderm	intra	rs73159590;rs36075561;rs73159602	NA	0
14	3:93840001-93880000	3:96120001-96160000	1.253444e-09	HiC	GSE87112	Mesendoderm	intra	rs73159590;rs36075561;rs73159602	NA	0
14	3:93840001-93880000	3:96160001-96200000	7.936373e-10	HiC	GSE87112	Mesendoderm	intra	rs73159590;rs36075561;rs73159602	NA	0
14	3:93840001-93880000	3:96200001-96240000	7.492606e-09	HiC	GSE87112	Mesendoderm	intra	rs73159590;rs36075561;rs73159602	NA	0
14	3:93840001-93880000	3:96280001-96320000	1.346349e-07	HiC	GSE87112	Mesendoderm	intra	rs73159590;rs36075561;rs73159602	NA	0
14	3:93840001-93880000	3:96360001-96400000	9.1593e-22	HiC	GSE87112	Mesendoderm	intra	rs73159590;rs36075561;rs73159602	NA	0
14	3:93840001-93880000	3:96400001-96440000	1.301086e-14	HiC	GSE87112	Mesendoderm	intra	rs73159590;rs36075561;rs73159602	NA	0
14	3:93840001-93880000	3:96440001-96480000	9.195633e-14	HiC	GSE87112	Mesendoderm	intra	rs73159590;rs36075561;rs73159602	NA	0
14	3:93840001-93880000	3:96480001-96520000	1.611477e-09	HiC	GSE87112	Mesendoderm	intra	rs73159590;rs36075561;rs73159602	NA	0
14	3:93840001-93880000	3:96520001-96560000	8.977271e-14	HiC	GSE87112	Mesendoderm	intra	rs73159590;rs36075561;rs73159602	ENSG00000080224	1
14	3:93840001-93880000	3:96560001-96600000	3.469062e-08	HiC	GSE87112	Mesendoderm	intra	rs73159590;rs36075561;rs73159602	NA	0
14	3:93840001-93880000	3:96600001-96640000	1.148011e-11	HiC	GSE87112	Mesendoderm	intra	rs73159590;rs36075561;rs73159602	NA	0
14	3:93840001-93880000	3:96680001-96720000	3.469062e-08	HiC	GSE87112	Mesendoderm	intra	rs73159590;rs36075561;rs73159602	NA	0
14	3:93840001-93880000	3:96800001-96840000	6.147541e-11	HiC	GSE87112	Mesendoderm	intra	rs73159590;rs36075561;rs73159602	NA	0
14	3:93720001-93760000	3:93680001-93720000	7.250758e-19	HiC	GSE87112	Mesendoderm	intra	rs35937148;rs34533857;rs34424617;rs34333966;rs13100168;rs35929728	ENSG00000184500:ENSG00000169379	1
14	3:93800001-93840000	3:93680001-93720000	1.650512e-14	HiC	GSE87112	Mesendoderm	intra	rs34703980;rs73156384;rs71621585;rs13070047;rs139436295	ENSG00000184500:ENSG00000169379	1
14	3:93760001-93800000	3:93720001-93760000	3.796363e-17	HiC	GSE87112	Mesendoderm	intra	rs140813337;rs33944211;rs7645522;rs10454213;rs17855824;rs35772508	ENSG00000178750	1
14	3:93800001-93840000	3:93720001-93760000	2.19431e-35	HiC	GSE87112	Mesendoderm	intra	rs34703980;rs73156384;rs71621585;rs13070047;rs139436295	ENSG00000178750	1
14	3:93800001-93840000	3:93760001-93800000	2.954684e-20	HiC	GSE87112	Mesendoderm	intra	rs34703980;rs73156384;rs71621585;rs13070047;rs139436295	ENSG00000178694:ENSG00000178700	1
14	3:93840001-93880000	3:93800001-93840000	1.048558e-26	HiC	GSE87112	Mesendoderm	intra	rs73159590;rs36075561;rs73159602	NA	0
14	3:93800001-93840000	3:94680001-94720000	8.262394e-07	HiC	GSE87112	Neural_Progenitor_Cell	intra	rs34703980;rs73156384;rs71621585;rs13070047;rs139436295	NA	0
14	3:93800001-93840000	3:96400001-96440000	1.388577e-08	HiC	GSE87112	Neural_Progenitor_Cell	intra	rs34703980;rs73156384;rs71621585;rs13070047;rs139436295	NA	0
14	3:93800001-93840000	3:96760001-96800000	5.02479e-07	HiC	GSE87112	Neural_Progenitor_Cell	intra	rs34703980;rs73156384;rs71621585;rs13070047;rs139436295	NA	0
14	3:93840001-93880000	3:96280001-96320000	3.653572e-08	HiC	GSE87112	Neural_Progenitor_Cell	intra	rs73159590;rs36075561;rs73159602	NA	0
14	3:93840001-93880000	3:96520001-96560000	1.248722e-09	HiC	GSE87112	Neural_Progenitor_Cell	intra	rs73159590;rs36075561;rs73159602	ENSG00000080224	1
14	3:93720001-93760000	3:93800001-93840000	5.321498e-15	HiC	GSE87112	Trophoblast-like_Cell	intra	rs35937148;rs34533857;rs34424617;rs34333966;rs13100168;rs35929728	NA	0
14	3:93720001-93760000	3:94000001-94040000	9.14402e-07	HiC	GSE87112	Trophoblast-like_Cell	intra	rs35937148;rs34533857;rs34424617;rs34333966;rs13100168;rs35929728	NA	0
14	3:93720001-93760000	3:96120001-96160000	2.139838e-07	HiC	GSE87112	Trophoblast-like_Cell	intra	rs35937148;rs34533857;rs34424617;rs34333966;rs13100168;rs35929728	NA	0
14	3:93720001-93760000	3:96360001-96400000	9.89816e-10	HiC	GSE87112	Trophoblast-like_Cell	intra	rs35937148;rs34533857;rs34424617;rs34333966;rs13100168;rs35929728	NA	0
14	3:93720001-93760000	3:96400001-96440000	6.816786e-08	HiC	GSE87112	Trophoblast-like_Cell	intra	rs35937148;rs34533857;rs34424617;rs34333966;rs13100168;rs35929728	NA	0
14	3:93720001-93760000	3:96520001-96560000	1.297609e-08	HiC	GSE87112	Trophoblast-like_Cell	intra	rs35937148;rs34533857;rs34424617;rs34333966;rs13100168;rs35929728	ENSG00000080224	1
14	3:93760001-93800000	3:96360001-96400000	1.619734e-07	HiC	GSE87112	Trophoblast-like_Cell	intra	rs140813337;rs33944211;rs7645522;rs10454213;rs17855824;rs35772508	NA	0
14	3:93800001-93840000	3:93840001-93880000	3.180666e-10	HiC	GSE87112	Trophoblast-like_Cell	intra	rs34703980;rs73156384;rs71621585;rs13070047;rs139436295	NA	0
14	3:93800001-93840000	3:93880001-93920000	4.079611e-14	HiC	GSE87112	Trophoblast-like_Cell	intra	rs34703980;rs73156384;rs71621585;rs13070047;rs139436295	NA	0
14	3:93800001-93840000	3:94000001-94040000	7.005269e-13	HiC	GSE87112	Trophoblast-like_Cell	intra	rs34703980;rs73156384;rs71621585;rs13070047;rs139436295	NA	0
14	3:93800001-93840000	3:95320001-95360000	1.219711e-07	HiC	GSE87112	Trophoblast-like_Cell	intra	rs34703980;rs73156384;rs71621585;rs13070047;rs139436295	NA	0
14	3:93800001-93840000	3:95720001-95760000	5.610544e-08	HiC	GSE87112	Trophoblast-like_Cell	intra	rs34703980;rs73156384;rs71621585;rs13070047;rs139436295	NA	0
14	3:93800001-93840000	3:95760001-95800000	5.171333e-07	HiC	GSE87112	Trophoblast-like_Cell	intra	rs34703980;rs73156384;rs71621585;rs13070047;rs139436295	NA	0
14	3:93800001-93840000	3:96080001-96120000	1.31965e-07	HiC	GSE87112	Trophoblast-like_Cell	intra	rs34703980;rs73156384;rs71621585;rs13070047;rs139436295	NA	0
14	3:93800001-93840000	3:96360001-96400000	5.981406e-13	HiC	GSE87112	Trophoblast-like_Cell	intra	rs34703980;rs73156384;rs71621585;rs13070047;rs139436295	NA	0
14	3:93800001-93840000	3:96480001-96520000	5.857146e-13	HiC	GSE87112	Trophoblast-like_Cell	intra	rs34703980;rs73156384;rs71621585;rs13070047;rs139436295	NA	0
14	3:93800001-93840000	3:96520001-96560000	3.22457e-10	HiC	GSE87112	Trophoblast-like_Cell	intra	rs34703980;rs73156384;rs71621585;rs13070047;rs139436295	ENSG00000080224	1
14	3:93800001-93840000	3:96680001-96720000	5.236684e-10	HiC	GSE87112	Trophoblast-like_Cell	intra	rs34703980;rs73156384;rs71621585;rs13070047;rs139436295	NA	0
14	3:93840001-93880000	3:93880001-93920000	1.212441e-11	HiC	GSE87112	Trophoblast-like_Cell	intra	rs73159590;rs36075561;rs73159602	NA	0
14	3:93840001-93880000	3:94000001-94040000	3.88716e-09	HiC	GSE87112	Trophoblast-like_Cell	intra	rs73159590;rs36075561;rs73159602	NA	0
14	3:93840001-93880000	3:95400001-95440000	2.03824e-11	HiC	GSE87112	Trophoblast-like_Cell	intra	rs73159590;rs36075561;rs73159602	NA	0
14	3:93840001-93880000	3:95800001-95840000	8.996188e-09	HiC	GSE87112	Trophoblast-like_Cell	intra	rs73159590;rs36075561;rs73159602	NA	0
14	3:93840001-93880000	3:96120001-96160000	7.381389e-09	HiC	GSE87112	Trophoblast-like_Cell	intra	rs73159590;rs36075561;rs73159602	NA	0
14	3:93840001-93880000	3:96200001-96240000	3.67286e-09	HiC	GSE87112	Trophoblast-like_Cell	intra	rs73159590;rs36075561;rs73159602	NA	0
14	3:93840001-93880000	3:96360001-96400000	1.643667e-17	HiC	GSE87112	Trophoblast-like_Cell	intra	rs73159590;rs36075561;rs73159602	NA	0
14	3:93840001-93880000	3:96400001-96440000	9.825366e-07	HiC	GSE87112	Trophoblast-like_Cell	intra	rs73159590;rs36075561;rs73159602	NA	0
14	3:93840001-93880000	3:96440001-96480000	1.619734e-07	HiC	GSE87112	Trophoblast-like_Cell	intra	rs73159590;rs36075561;rs73159602	NA	0
14	3:93840001-93880000	3:96480001-96520000	4.656451e-07	HiC	GSE87112	Trophoblast-like_Cell	intra	rs73159590;rs36075561;rs73159602	NA	0
14	3:93840001-93880000	3:96520001-96560000	9.355089e-14	HiC	GSE87112	Trophoblast-like_Cell	intra	rs73159590;rs36075561;rs73159602	ENSG00000080224	1
14	3:93840001-93880000	3:96560001-96600000	4.133565e-08	HiC	GSE87112	Trophoblast-like_Cell	intra	rs73159590;rs36075561;rs73159602	NA	0
14	3:93840001-93880000	3:96680001-96720000	1.622425e-07	HiC	GSE87112	Trophoblast-like_Cell	intra	rs73159590;rs36075561;rs73159602	NA	0
14	3:93840001-93880000	3:96760001-96800000	3.952434e-07	HiC	GSE87112	Trophoblast-like_Cell	intra	rs73159590;rs36075561;rs73159602	NA	0
14	3:93800001-93840000	3:93720001-93760000	5.321498e-15	HiC	GSE87112	Trophoblast-like_Cell	intra	rs34703980;rs73156384;rs71621585;rs13070047;rs139436295	ENSG00000178750	1
14	3:93840001-93880000	3:93800001-93840000	3.180666e-10	HiC	GSE87112	Trophoblast-like_Cell	intra	rs73159590;rs36075561;rs73159602	NA	0
14	3:93680001-93720000	3:93720001-93760000	2.506214e-08	HiC	GSE87112	hESC	intra	rs8178592;rs8178586;rs13074114;rs68145886;rs35674819;rs35001908;rs73156337;rs73156339;rs36049016	ENSG00000178750	1
14	3:93680001-93720000	3:95400001-95440000	7.871355e-11	HiC	GSE87112	hESC	intra	rs8178592;rs8178586;rs13074114;rs68145886;rs35674819;rs35001908;rs73156337;rs73156339;rs36049016	NA	0
14	3:93720001-93760000	3:93800001-93840000	2.761663e-27	HiC	GSE87112	hESC	intra	rs35937148;rs34533857;rs34424617;rs34333966;rs13100168;rs35929728	NA	0
14	3:93720001-93760000	3:94000001-94040000	3.033264e-12	HiC	GSE87112	hESC	intra	rs35937148;rs34533857;rs34424617;rs34333966;rs13100168;rs35929728	NA	0
14	3:93720001-93760000	3:95000001-95040000	3.916203e-09	HiC	GSE87112	hESC	intra	rs35937148;rs34533857;rs34424617;rs34333966;rs13100168;rs35929728	NA	0
14	3:93720001-93760000	3:95120001-95160000	3.779492e-12	HiC	GSE87112	hESC	intra	rs35937148;rs34533857;rs34424617;rs34333966;rs13100168;rs35929728	NA	0
14	3:93720001-93760000	3:95200001-95240000	2.231314e-07	HiC	GSE87112	hESC	intra	rs35937148;rs34533857;rs34424617;rs34333966;rs13100168;rs35929728	NA	0
14	3:93720001-93760000	3:95240001-95280000	6.651913e-07	HiC	GSE87112	hESC	intra	rs35937148;rs34533857;rs34424617;rs34333966;rs13100168;rs35929728	NA	0
14	3:93720001-93760000	3:95400001-95440000	9.805474e-13	HiC	GSE87112	hESC	intra	rs35937148;rs34533857;rs34424617;rs34333966;rs13100168;rs35929728	NA	0
14	3:93720001-93760000	3:95720001-95760000	8.46601e-10	HiC	GSE87112	hESC	intra	rs35937148;rs34533857;rs34424617;rs34333966;rs13100168;rs35929728	NA	0
14	3:93720001-93760000	3:96160001-96200000	3.879637e-08	HiC	GSE87112	hESC	intra	rs35937148;rs34533857;rs34424617;rs34333966;rs13100168;rs35929728	NA	0
14	3:93720001-93760000	3:96400001-96440000	1.334742e-07	HiC	GSE87112	hESC	intra	rs35937148;rs34533857;rs34424617;rs34333966;rs13100168;rs35929728	NA	0
14	3:93720001-93760000	3:96440001-96480000	2.588723e-09	HiC	GSE87112	hESC	intra	rs35937148;rs34533857;rs34424617;rs34333966;rs13100168;rs35929728	NA	0
14	3:93720001-93760000	3:96520001-96560000	6.05146e-08	HiC	GSE87112	hESC	intra	rs35937148;rs34533857;rs34424617;rs34333966;rs13100168;rs35929728	ENSG00000080224	1
14	3:93760001-93800000	3:93800001-93840000	6.816163e-07	HiC	GSE87112	hESC	intra	rs140813337;rs33944211;rs7645522;rs10454213;rs17855824;rs35772508	NA	0
14	3:93760001-93800000	3:96680001-96720000	2.57841e-07	HiC	GSE87112	hESC	intra	rs140813337;rs33944211;rs7645522;rs10454213;rs17855824;rs35772508	NA	0
14	3:93800001-93840000	3:93840001-93880000	4.299124e-18	HiC	GSE87112	hESC	intra	rs34703980;rs73156384;rs71621585;rs13070047;rs139436295	NA	0
14	3:93800001-93840000	3:93880001-93920000	1.305081e-38	HiC	GSE87112	hESC	intra	rs34703980;rs73156384;rs71621585;rs13070047;rs139436295	NA	0
14	3:93800001-93840000	3:93960001-94000000	9.778295e-16	HiC	GSE87112	hESC	intra	rs34703980;rs73156384;rs71621585;rs13070047;rs139436295	NA	0
14	3:93800001-93840000	3:94000001-94040000	1.248956e-91	HiC	GSE87112	hESC	intra	rs34703980;rs73156384;rs71621585;rs13070047;rs139436295	NA	0
14	3:93800001-93840000	3:94040001-94080000	8.684213e-08	HiC	GSE87112	hESC	intra	rs34703980;rs73156384;rs71621585;rs13070047;rs139436295	NA	0
14	3:93800001-93840000	3:94120001-94160000	1.2376e-20	HiC	GSE87112	hESC	intra	rs34703980;rs73156384;rs71621585;rs13070047;rs139436295	NA	0
14	3:93800001-93840000	3:94160001-94200000	1.369485e-07	HiC	GSE87112	hESC	intra	rs34703980;rs73156384;rs71621585;rs13070047;rs139436295	NA	0
14	3:93800001-93840000	3:94200001-94240000	4.273601e-09	HiC	GSE87112	hESC	intra	rs34703980;rs73156384;rs71621585;rs13070047;rs139436295	NA	0
14	3:93800001-93840000	3:94240001-94280000	9.243856e-27	HiC	GSE87112	hESC	intra	rs34703980;rs73156384;rs71621585;rs13070047;rs139436295	NA	0
14	3:93800001-93840000	3:94360001-94400000	4.842435e-11	HiC	GSE87112	hESC	intra	rs34703980;rs73156384;rs71621585;rs13070047;rs139436295	NA	0
14	3:93800001-93840000	3:94520001-94560000	1.552274e-17	HiC	GSE87112	hESC	intra	rs34703980;rs73156384;rs71621585;rs13070047;rs139436295	NA	0
14	3:93800001-93840000	3:94600001-94640000	1.056184e-08	HiC	GSE87112	hESC	intra	rs34703980;rs73156384;rs71621585;rs13070047;rs139436295	NA	0
14	3:93800001-93840000	3:94640001-94680000	1.399792e-19	HiC	GSE87112	hESC	intra	rs34703980;rs73156384;rs71621585;rs13070047;rs139436295	NA	0
14	3:93800001-93840000	3:94680001-94720000	3.932519e-19	HiC	GSE87112	hESC	intra	rs34703980;rs73156384;rs71621585;rs13070047;rs139436295	NA	0
14	3:93800001-93840000	3:94800001-94840000	2.930793e-11	HiC	GSE87112	hESC	intra	rs34703980;rs73156384;rs71621585;rs13070047;rs139436295	NA	0
14	3:93800001-93840000	3:94840001-94880000	4.27295e-08	HiC	GSE87112	hESC	intra	rs34703980;rs73156384;rs71621585;rs13070047;rs139436295	NA	0
14	3:93800001-93840000	3:94880001-94920000	5.812163e-07	HiC	GSE87112	hESC	intra	rs34703980;rs73156384;rs71621585;rs13070047;rs139436295	NA	0
14	3:93800001-93840000	3:94920001-94960000	1.767205e-18	HiC	GSE87112	hESC	intra	rs34703980;rs73156384;rs71621585;rs13070047;rs139436295	NA	0
14	3:93800001-93840000	3:94960001-95000000	7.140429e-16	HiC	GSE87112	hESC	intra	rs34703980;rs73156384;rs71621585;rs13070047;rs139436295	NA	0
14	3:93800001-93840000	3:95000001-95040000	1.670127e-09	HiC	GSE87112	hESC	intra	rs34703980;rs73156384;rs71621585;rs13070047;rs139436295	NA	0
14	3:93800001-93840000	3:95040001-95080000	5.839005e-21	HiC	GSE87112	hESC	intra	rs34703980;rs73156384;rs71621585;rs13070047;rs139436295	NA	0
14	3:93800001-93840000	3:95120001-95160000	3.618079e-20	HiC	GSE87112	hESC	intra	rs34703980;rs73156384;rs71621585;rs13070047;rs139436295	NA	0
14	3:93800001-93840000	3:95200001-95240000	1.921275e-18	HiC	GSE87112	hESC	intra	rs34703980;rs73156384;rs71621585;rs13070047;rs139436295	NA	0
14	3:93800001-93840000	3:95240001-95280000	2.75912e-12	HiC	GSE87112	hESC	intra	rs34703980;rs73156384;rs71621585;rs13070047;rs139436295	NA	0
14	3:93800001-93840000	3:95280001-95320000	9.424734e-10	HiC	GSE87112	hESC	intra	rs34703980;rs73156384;rs71621585;rs13070047;rs139436295	NA	0
14	3:93800001-93840000	3:95400001-95440000	7.202553e-18	HiC	GSE87112	hESC	intra	rs34703980;rs73156384;rs71621585;rs13070047;rs139436295	NA	0
14	3:93800001-93840000	3:95440001-95480000	5.094307e-09	HiC	GSE87112	hESC	intra	rs34703980;rs73156384;rs71621585;rs13070047;rs139436295	NA	0
14	3:93800001-93840000	3:95520001-95560000	3.385015e-09	HiC	GSE87112	hESC	intra	rs34703980;rs73156384;rs71621585;rs13070047;rs139436295	NA	0
14	3:93800001-93840000	3:95560001-95600000	1.875938e-08	HiC	GSE87112	hESC	intra	rs34703980;rs73156384;rs71621585;rs13070047;rs139436295	NA	0
14	3:93800001-93840000	3:95600001-95640000	4.333644e-12	HiC	GSE87112	hESC	intra	rs34703980;rs73156384;rs71621585;rs13070047;rs139436295	NA	0
14	3:93800001-93840000	3:95640001-95680000	5.211658e-13	HiC	GSE87112	hESC	intra	rs34703980;rs73156384;rs71621585;rs13070047;rs139436295	NA	0
14	3:93800001-93840000	3:95680001-95720000	3.88529e-08	HiC	GSE87112	hESC	intra	rs34703980;rs73156384;rs71621585;rs13070047;rs139436295	NA	0
14	3:93800001-93840000	3:95720001-95760000	7.299835e-15	HiC	GSE87112	hESC	intra	rs34703980;rs73156384;rs71621585;rs13070047;rs139436295	NA	0
14	3:93800001-93840000	3:95760001-95800000	2.340918e-11	HiC	GSE87112	hESC	intra	rs34703980;rs73156384;rs71621585;rs13070047;rs139436295	NA	0
14	3:93800001-93840000	3:95800001-95840000	1.017173e-14	HiC	GSE87112	hESC	intra	rs34703980;rs73156384;rs71621585;rs13070047;rs139436295	NA	0
14	3:93800001-93840000	3:95840001-95880000	9.420426e-07	HiC	GSE87112	hESC	intra	rs34703980;rs73156384;rs71621585;rs13070047;rs139436295	NA	0
14	3:93800001-93840000	3:95920001-95960000	9.693754e-17	HiC	GSE87112	hESC	intra	rs34703980;rs73156384;rs71621585;rs13070047;rs139436295	NA	0
14	3:93800001-93840000	3:96000001-96040000	1.98111e-09	HiC	GSE87112	hESC	intra	rs34703980;rs73156384;rs71621585;rs13070047;rs139436295	NA	0
14	3:93800001-93840000	3:96040001-96080000	5.30071e-09	HiC	GSE87112	hESC	intra	rs34703980;rs73156384;rs71621585;rs13070047;rs139436295	NA	0
14	3:93800001-93840000	3:96080001-96120000	3.767017e-09	HiC	GSE87112	hESC	intra	rs34703980;rs73156384;rs71621585;rs13070047;rs139436295	NA	0
14	3:93800001-93840000	3:96120001-96160000	1.000147e-15	HiC	GSE87112	hESC	intra	rs34703980;rs73156384;rs71621585;rs13070047;rs139436295	NA	0
14	3:93800001-93840000	3:96160001-96200000	6.620819e-14	HiC	GSE87112	hESC	intra	rs34703980;rs73156384;rs71621585;rs13070047;rs139436295	NA	0
14	3:93800001-93840000	3:96200001-96240000	6.804516e-11	HiC	GSE87112	hESC	intra	rs34703980;rs73156384;rs71621585;rs13070047;rs139436295	NA	0
14	3:93800001-93840000	3:96280001-96320000	1.852277e-15	HiC	GSE87112	hESC	intra	rs34703980;rs73156384;rs71621585;rs13070047;rs139436295	NA	0
14	3:93800001-93840000	3:96320001-96360000	6.436698e-07	HiC	GSE87112	hESC	intra	rs34703980;rs73156384;rs71621585;rs13070047;rs139436295	ENSG00000269028	1
14	3:93800001-93840000	3:96360001-96400000	1.567169e-18	HiC	GSE87112	hESC	intra	rs34703980;rs73156384;rs71621585;rs13070047;rs139436295	NA	0
14	3:93800001-93840000	3:96400001-96440000	3.671904e-13	HiC	GSE87112	hESC	intra	rs34703980;rs73156384;rs71621585;rs13070047;rs139436295	NA	0
14	3:93800001-93840000	3:96440001-96480000	1.393886e-11	HiC	GSE87112	hESC	intra	rs34703980;rs73156384;rs71621585;rs13070047;rs139436295	NA	0
14	3:93800001-93840000	3:96480001-96520000	9.5497e-11	HiC	GSE87112	hESC	intra	rs34703980;rs73156384;rs71621585;rs13070047;rs139436295	NA	0
14	3:93800001-93840000	3:96520001-96560000	6.983916e-19	HiC	GSE87112	hESC	intra	rs34703980;rs73156384;rs71621585;rs13070047;rs139436295	ENSG00000080224	1
14	3:93800001-93840000	3:96560001-96600000	9.350059e-07	HiC	GSE87112	hESC	intra	rs34703980;rs73156384;rs71621585;rs13070047;rs139436295	NA	0
14	3:93800001-93840000	3:96600001-96640000	1.921042e-18	HiC	GSE87112	hESC	intra	rs34703980;rs73156384;rs71621585;rs13070047;rs139436295	NA	0
14	3:93800001-93840000	3:96680001-96720000	7.718653e-13	HiC	GSE87112	hESC	intra	rs34703980;rs73156384;rs71621585;rs13070047;rs139436295	NA	0
14	3:93800001-93840000	3:96720001-96760000	6.062845e-10	HiC	GSE87112	hESC	intra	rs34703980;rs73156384;rs71621585;rs13070047;rs139436295	NA	0
14	3:93800001-93840000	3:96760001-96800000	2.931065e-09	HiC	GSE87112	hESC	intra	rs34703980;rs73156384;rs71621585;rs13070047;rs139436295	NA	0
14	3:93800001-93840000	3:96800001-96840000	2.317009e-11	HiC	GSE87112	hESC	intra	rs34703980;rs73156384;rs71621585;rs13070047;rs139436295	NA	0
14	3:93840001-93880000	3:93880001-93920000	1.883128e-36	HiC	GSE87112	hESC	intra	rs73159590;rs36075561;rs73159602	NA	0
14	3:93840001-93880000	3:94000001-94040000	4.370021e-39	HiC	GSE87112	hESC	intra	rs73159590;rs36075561;rs73159602	NA	0
14	3:93840001-93880000	3:94520001-94560000	3.637147e-08	HiC	GSE87112	hESC	intra	rs73159590;rs36075561;rs73159602	NA	0
14	3:93840001-93880000	3:94600001-94640000	9.872604e-09	HiC	GSE87112	hESC	intra	rs73159590;rs36075561;rs73159602	NA	0
14	3:93840001-93880000	3:94640001-94680000	3.046845e-13	HiC	GSE87112	hESC	intra	rs73159590;rs36075561;rs73159602	NA	0
14	3:93840001-93880000	3:94680001-94720000	5.438813e-12	HiC	GSE87112	hESC	intra	rs73159590;rs36075561;rs73159602	NA	0
14	3:93840001-93880000	3:94880001-94920000	1.125565e-09	HiC	GSE87112	hESC	intra	rs73159590;rs36075561;rs73159602	NA	0
14	3:93840001-93880000	3:94920001-94960000	3.243017e-15	HiC	GSE87112	hESC	intra	rs73159590;rs36075561;rs73159602	NA	0
14	3:93840001-93880000	3:95000001-95040000	8.721956e-07	HiC	GSE87112	hESC	intra	rs73159590;rs36075561;rs73159602	NA	0
14	3:93840001-93880000	3:95120001-95160000	1.100679e-24	HiC	GSE87112	hESC	intra	rs73159590;rs36075561;rs73159602	NA	0
14	3:93840001-93880000	3:95200001-95240000	1.185642e-14	HiC	GSE87112	hESC	intra	rs73159590;rs36075561;rs73159602	NA	0
14	3:93840001-93880000	3:95240001-95280000	1.282328e-09	HiC	GSE87112	hESC	intra	rs73159590;rs36075561;rs73159602	NA	0
14	3:93840001-93880000	3:95400001-95440000	2.404545e-25	HiC	GSE87112	hESC	intra	rs73159590;rs36075561;rs73159602	NA	0
14	3:93840001-93880000	3:95640001-95680000	1.074427e-07	HiC	GSE87112	hESC	intra	rs73159590;rs36075561;rs73159602	NA	0
14	3:93840001-93880000	3:95680001-95720000	2.035264e-07	HiC	GSE87112	hESC	intra	rs73159590;rs36075561;rs73159602	NA	0
14	3:93840001-93880000	3:95720001-95760000	7.05127e-16	HiC	GSE87112	hESC	intra	rs73159590;rs36075561;rs73159602	NA	0
14	3:93840001-93880000	3:95800001-95840000	1.62012e-08	HiC	GSE87112	hESC	intra	rs73159590;rs36075561;rs73159602	NA	0
14	3:93840001-93880000	3:95920001-95960000	1.463647e-09	HiC	GSE87112	hESC	intra	rs73159590;rs36075561;rs73159602	NA	0
14	3:93840001-93880000	3:95960001-96000000	4.810628e-08	HiC	GSE87112	hESC	intra	rs73159590;rs36075561;rs73159602	NA	0
14	3:93840001-93880000	3:96040001-96080000	7.345046e-09	HiC	GSE87112	hESC	intra	rs73159590;rs36075561;rs73159602	NA	0
14	3:93840001-93880000	3:96080001-96120000	6.806774e-08	HiC	GSE87112	hESC	intra	rs73159590;rs36075561;rs73159602	NA	0
14	3:93840001-93880000	3:96120001-96160000	6.236771e-11	HiC	GSE87112	hESC	intra	rs73159590;rs36075561;rs73159602	NA	0
14	3:93840001-93880000	3:96240001-96280000	7.162204e-07	HiC	GSE87112	hESC	intra	rs73159590;rs36075561;rs73159602	NA	0
14	3:93840001-93880000	3:96360001-96400000	1.052055e-11	HiC	GSE87112	hESC	intra	rs73159590;rs36075561;rs73159602	NA	0
14	3:93840001-93880000	3:96400001-96440000	1.001648e-07	HiC	GSE87112	hESC	intra	rs73159590;rs36075561;rs73159602	NA	0
14	3:93840001-93880000	3:96440001-96480000	3.901146e-11	HiC	GSE87112	hESC	intra	rs73159590;rs36075561;rs73159602	NA	0
14	3:93840001-93880000	3:96480001-96520000	4.138696e-15	HiC	GSE87112	hESC	intra	rs73159590;rs36075561;rs73159602	NA	0
14	3:93840001-93880000	3:96520001-96560000	4.613327e-18	HiC	GSE87112	hESC	intra	rs73159590;rs36075561;rs73159602	ENSG00000080224	1
14	3:93840001-93880000	3:96600001-96640000	5.742692e-08	HiC	GSE87112	hESC	intra	rs73159590;rs36075561;rs73159602	NA	0
14	3:93840001-93880000	3:96680001-96720000	2.255242e-14	HiC	GSE87112	hESC	intra	rs73159590;rs36075561;rs73159602	NA	0
14	3:93840001-93880000	3:96800001-96840000	6.062845e-10	HiC	GSE87112	hESC	intra	rs73159590;rs36075561;rs73159602	NA	0
14	3:93720001-93760000	3:93680001-93720000	2.506214e-08	HiC	GSE87112	hESC	intra	rs35937148;rs34533857;rs34424617;rs34333966;rs13100168;rs35929728	ENSG00000184500:ENSG00000169379	1
14	3:93800001-93840000	3:93720001-93760000	2.761663e-27	HiC	GSE87112	hESC	intra	rs34703980;rs73156384;rs71621585;rs13070047;rs139436295	ENSG00000178750	1
14	3:93800001-93840000	3:93760001-93800000	6.816163e-07	HiC	GSE87112	hESC	intra	rs34703980;rs73156384;rs71621585;rs13070047;rs139436295	ENSG00000178694:ENSG00000178700	1
14	3:93840001-93880000	3:93800001-93840000	4.299124e-18	HiC	GSE87112	hESC	intra	rs73159590;rs36075561;rs73159602	NA	0

### Sheet: ST7
Supplementary Table 7. Gene assocation test results
Gene	Chr	Start	End	No.SNPs	SNP_start	SNP_end	TopSNP	TopSNP_Pvalue	No.Eigenvalues	Chisq_mBAT	P_mBATcombo	P_mBAT	Chisq_fastBAT	P_fastBAT
ENSG00000230021	1	521451	763176	2	rs11240779	rs11240780	rs11240780	0.312162	1	0.984815	0.326282	0.321013	0.946959	0.33166
ENSG00000228794	1	760518	794826	2	rs11240779	rs11240780	rs11240780	0.312162	1	0.984815	0.326282	0.321013	0.946959	0.33166
ENSG00000225880	1	761586	762902	2	rs11240779	rs11240780	rs11240780	0.312162	1	0.984815	0.326282	0.321013	0.946959	0.33166
ENSG00000288531	1	795606	803582	21	rs11240779	rs4970380	rs28605311	0.0801183	2	4.14413	0.123302	0.125926	6.17159	0.12078
ENSG00000230368	1	803451	812283	28	rs11240779	rs2879816	rs28605311	0.0801183	2	3.87773	0.132212	0.143867	10.382	0.122217
ENSG00000234711	1	808672	809729	25	rs11240779	rs7418179	rs28605311	0.0801183	2	4.12815	0.124534	0.126935	10.382	0.122217
ENSG00000283040	1	809909	812614	28	rs11240779	rs2879816	rs28605311	0.0801183	2	3.87773	0.132212	0.143867	10.382	0.122217
ENSG00000272438	1	840214	851356	40	rs11240779	rs28705211	rs28605311	0.0801183	3	5.10766	0.210435	0.164082	12.5637	0.284039
ENSG00000230699	1	846815	850328	39	rs11240779	rs13303106	rs28605311	0.0801183	3	5.22141	0.19483	0.156284	12.466	0.253451
ENSG00000241180	1	849551	850351	39	rs11240779	rs13303106	rs28605311	0.0801183	3	5.22141	0.19483	0.156284	12.466	0.253451
ENSG00000223764	1	852245	856396	40	rs11240779	rs28705211	rs28605311	0.0801183	3	5.10766	0.210435	0.164082	12.5637	0.284039
ENSG00000187634	1	859303	879955	57	rs117086422	rs13302924	rs28605311	0.0801183	3	3.8046	0.306763	0.283352	12.1112	0.332833
ENSG00000188976	1	879583	894689	79	rs117086422	rs3128117	rs28605311	0.0801183	3	3.12823	0.418787	0.372274	12.9572	0.469105
ENSG00000187961	1	895964	901099	82	rs28612348	rs9331223	rs28605311	0.0801183	3	3.15379	0.41325	0.368516	15.9179	0.461769
ENSG00000187583	1	901862	911245	84	rs28605311	rs4970392	rs28605311	0.0801183	4	3.4034	0.538362	0.492717	15.0282	0.582484
ENSG00000187642	1	910578	917497	78	rs60837925	rs4970394	rs1806501	0.234068	4	2.14417	0.73929	0.709262	9.07073	0.764825
ENSG00000272512	1	931346	933431	72	rs2272757	rs4970350	rs9331223	0.320755	3	0.925756	0.810369	0.819208	5.88597	0.800742
ENSG00000188290	1	934342	935552	71	rs28631199	rs4970350	rs9331223	0.320755	3	0.994054	0.801427	0.802691	5.89565	0.800148
ENSG00000187608	1	936518	949920	73	rs28631199	rs3813193	rs28479311	0.210841	4	1.25751	0.817156	0.868542	8.99731	0.716322
ENSG00000231702	1	943456	943609	68	rs28705211	rs4970350	rs9331223	0.320755	2	0.639925	0.727168	0.726176	5.6713	0.728154
ENSG00000224969	1	947377	948573	70	rs28705211	rs3813193	rs28479311	0.210841	3	0.586975	0.836333	0.899408	8.77296	0.643081
ENSG00000188157	1	955500	991498	119	rs6677020	rs6697379	rs12752391	0.102284	6	8.14433	0.355935	0.227719	23.0972	0.55616
ENSG00000242590	1	990413	991496	84	rs3128116	rs6697379	rs12752391	0.102284	6	8.44595	0.311775	0.207218	22.4182	0.490382
ENSG00000217801	1	995067	1004735	118	rs3135457	rs12567697	rs12752391	0.102284	6	8.76374	0.291641	0.187308	22.7219	0.488435
ENSG00000273443	1	997588	998668	94	rs1921	rs111483565	rs12752391	0.102284	6	8.80695	0.282568	0.18473	22.4622	0.467528
ENSG00000237330	1	1006347	1009686	128	rs9777931	rs11808877	rs12752391	0.102284	5	7.52611	0.275133	0.184359	21.5978	0.444031
ENSG00000131591	1	1017198	1051741	153	rs4970349	rs35668979	rs9442358	0.0639352	5	5.71265	0.328254	0.335191	42.1198	0.321493
ENSG00000285812	1	1032965	1039978	143	rs28479311	rs9442380	rs9442358	0.0639352	5	5.73638	0.326173	0.332721	38.9354	0.319785
ENSG00000223823	1	1072397	1079436	210	rs3737727	rs61766178	rs9442358	0.0639352	7	7.09754	0.3983	0.418796	45.0642	0.378641
ENSG00000207730	1	1102484	1102578	162	rs12755848	rs75972122	rs9442358	0.0639352	7	7.79671	0.350953	0.350861	38.7353	0.351046
ENSG00000207607	1	1103243	1103332	163	rs4970409	rs12036216	rs9442358	0.0639352	7	7.77695	0.359354	0.352673	40.183	0.366171
ENSG00000198976	1	1104385	1104467	154	rs12567697	rs12036216	rs9442358	0.0639352	7	7.72006	0.362705	0.357925	40.1101	0.367553
ENSG00000272141	1	1104737	1105723	154	rs57414802	rs9659553	rs9442358	0.0639352	7	7.72189	0.372794	0.357755	40.1317	0.388457
ENSG00000205231	1	1108436	1114935	187	rs34658689	rs75188282	rs9442358	0.0639352	7	6.65229	0.457288	0.465958	40.9639	0.44868
ENSG00000162571	1	1109260	1133316	216	rs111163132	rs76342560	rs9442358	0.0639352	7	6.67533	0.465651	0.463448	42.3141	0.467857
ENSG00000186891	1	1138888	1141972	190	rs9442361	rs3818646	rs11260544	0.124732	5	5.53456	0.443946	0.354171	24.7282	0.543415
ENSG00000186827	1	1146720	1149533	188	rs1539636	rs3818646	rs11260544	0.124732	5	3.71609	0.584207	0.590972	22.4501	0.577363
ENSG00000078808	1	1152289	1167447	183	rs11260535	rs3818646	rs11260544	0.124732	4	2.89715	0.584068	0.575182	19.8729	0.592821
ENSG00000176022	1	1167617	1170421	148	rs112895009	rs3818646	rs12097131	0.131357	3	0.872359	0.783299	0.832092	12.4789	0.70538
ENSG00000184163	1	1177826	1182102	117	rs61766176	rs3818646	rs6603787	0.312543	3	0.672985	0.830241	0.879539	7.17301	0.728376
ENSG00000260179	1	1185157	1186714	103	rs78021605	rs3818646	rs6603787	0.312543	2	0.00503416	0.994997	0.997486	6.28837	0.677274
ENSG00000160087	1	1189289	1209244	103	rs78021605	rs3818646	rs6603787	0.312543	2	0.00503416	0.994997	0.997486	6.28837	0.677274
ENSG00000230415	1	1210603	1215800	57	rs6671424	rs3818646	rs6603787	0.312543	2	0.0423331	0.960078	0.979056	4.24954	0.691515
ENSG00000162572	1	1215816	1227409	36	rs79493008	rs307368	rs307371	0.0627517	3	5.6599	0.21815	0.129381	7.02082	0.460995
ENSG00000131584	1	1227770	1244989	26	rs11260566	rs34782209	rs12731385	0.0569458	2	3.46597	0.242574	0.176756	5.59028	0.356582
ENSG00000169972	1	1243977	1247057	17	rs307371	rs35705386	rs12731385	0.0569458	1	3.11581	0.0705236	0.0775361	3.46312	0.0646583
ENSG00000127054	1	1246965	1260067	21	rs307371	rs2477784	rs12731385	0.0569458	1	3.0819	0.0711934	0.0791678	3.46312	0.0646583
ENSG00000240731	1	1252961	1254069	21	rs307371	rs2477784	rs12731385	0.0569458	1	3.0819	0.0711934	0.0791678	3.46312	0.0646583
ENSG00000224051	1	1260136	1264276	31	rs307371	rs2454653	rs2477776	0.0318126	1	3.42433	0.0644497	0.0642424	3.46312	0.0646583
ENSG00000169962	1	1266660	1270694	38	rs307371	rs2649585	rs2649587	0.0225736	1	3.62822	0.0538053	0.0568077	7.55828	0.0511017
ENSG00000107404	1	1270656	1284798	40	rs307371	rs113548627	rs113548627	0.0195619	1	3.69487	0.0415718	0.0545801	8.91369	0.0335521
ENSG00000162576	1	1288069	1297157	50	rs307371	rs1240719	rs1240712	0.0114546	1	4.17774	0.0315914	0.0409583	18.2113	0.0257038
ENSG00000175756	1	1309110	1310587	63	rs307371	rs3766165	rs904589	0.0108926	1	4.65039	0.0281243	0.0310465	18.2113	0.0257038
ENSG00000223663	1	1314046	1314412	63	rs307371	rs3766165	rs904589	0.0108926	1	4.65039	0.0281243	0.0310465	18.2113	0.0257038
ENSG00000221978	1	1321091	1334715	63	rs307371	rs3766165	rs904589	0.0108926	1	4.65039	0.0281243	0.0310465	18.2113	0.0257038
ENSG00000224870	1	1334895	1337426	59	rs34380086	rs3766165	rs904589	0.0108926	1	4.7668	0.0277891	0.0290136	18.0014	0.0266635
ENSG00000242485	1	1337289	1342673	57	rs3766185	rs3766165	rs904589	0.0108926	1	4.84017	0.0272219	0.0278042	18.0014	0.0266635
ENSG00000264293	1	1340841	1341132	53	rs35694341	rs3766165	rs904589	0.0108926	1	4.97319	0.0261952	0.0257431	18.0014	0.0266635
ENSG00000272455	1	1344476	1345998	50	rs34782209	rs3766165	rs904589	0.0108926	1	5.06024	0.0255579	0.0244808	17.9771	0.0267339
ENSG00000235098	1	1353800	1357149	42	rs2649594	rs3766165	rs904589	0.0108926	1	5.42562	0.0222179	0.0198434	13.6319	0.0252365
ENSG00000225905	1	1355625	1358071	42	rs2649594	rs3766165	rs904589	0.0108926	1	5.42562	0.0222179	0.0198434	13.6319	0.0252365
ENSG00000205116	1	1361251	1365635	40	rs2477776	rs3766165	rs904589	0.0108926	1	5.48411	0.0211526	0.0191901	13.9061	0.0235614
ENSG00000225285	1	1365919	1369953	29	rs2649587	rs3766165	rs904589	0.0108926	1	5.91819	0.017548	0.0149854	14.4986	0.0211664
ENSG00000179403	1	1370241	1378262	25	rs4970444	rs3766165	rs904589	0.0108926	1	6.00833	0.0184139	0.0142385	13.5593	0.0260467
ENSG00000215915	1	1385069	1405543	23	rs1240707	rs3766165	rs904589	0.0108926	1	6.0494	0.0161108	0.013911	15.0614	0.0191358
ENSG00000160072	1	1407145	1433228	5	rs4259576	rs7517401	rs3766177	0.271102	1	0.305641	0.54331	0.580368	1.43313	0.505039
ENSG00000284740	1	1438630	1444846	18	rs4259576	rs880051	rs3766177	0.271102	1	0.394344	0.499323	0.530025	2.28945	0.468633
ENSG00000197785	1	1447542	1470065	32	rs4259576	rs7518083	rs11578409	0.234253	1	0.365416	0.487854	0.545513	3.30915	0.430972
ENSG00000205090	1	1470158	1476004	32	rs4259576	rs7518083	rs11578409	0.234253	1	0.365416	0.487854	0.545513	3.30915	0.430972
ENSG00000160075	1	1477053	1510243	32	rs4259576	rs7518083	rs11578409	0.234253	1	0.365416	0.487854	0.545513	3.30915	0.430972
ENSG00000215014	1	1509482	1512455	32	rs4259576	rs7518083	rs11578409	0.234253	1	0.365416	0.487854	0.545513	3.30915	0.430972
ENSG00000274481	1	1518890	1519289	32	rs4259576	rs7518083	rs11578409	0.234253	1	0.365416	0.487854	0.545513	3.30915	0.430972
ENSG00000228594	1	1533392	1535515	27	rs7515814	rs7518083	rs11578409	0.234253	1	0.375261	0.472772	0.54015	2.87878	0.407721
ENSG00000286989	1	1535694	1538083	26	rs3766176	rs7518083	rs11578409	0.234253	1	0.396713	0.465354	0.528791	2.91233	0.404533
ENSG00000272106	1	1549138	1551175	12	rs9439468	rs7518083	rs11578409	0.234253	1	0.345137	0.471926	0.556879	1.5125	0.39072
ENSG00000197530	1	1550834	1565985	11	rs6603791	rs7518083	rs11578409	0.234253	1	0.376707	0.462037	0.539371	1.52345	0.388883
ENSG00000189339	1	1590990	1624234	3	rs78368772	rs72634839	rs78368772	0.0105634	1	6.35424	0.0125844	0.0117101	12.0002	0.0135998
ENSG00000215914	1	1631381	1633221	6	rs78368772	rs1014988	rs78368772	0.0105634	1	5.75436	0.0164774	0.0164478	16.2561	0.016507
ENSG00000008128	1	1633818	1655796	46	rs78368772	rs6603810	rs7407	0.00836337	3	5.67671	0.0228993	0.128443	62.3993	0.0125202
ENSG00000268575	1	1634175	1669127	60	rs78368772	rs742359	rs7407	0.00836337	4	8.9154	0.0228734	0.0632493	72.0102	0.0139409
ENSG00000227775	1	1655951	1668690	60	rs78368772	rs742359	rs7407	0.00836337	4	8.9154	0.0228734	0.0632493	72.0102	0.0139409
ENSG00000215790	1	1656277	1677431	68	rs78368772	rs6690956	rs7407	0.00836337	4	8.95208	0.0245459	0.0623084	71.748	0.0152613
ENSG00000008130	1	1682671	1711896	96	rs78368772	rs1999704	rs7407	0.00836337	4	8.63249	0.030253	0.0709714	75.5419	0.0191875
ENSG00000078369	1	1716724	1822556	268	rs78368772	rs2748982	rs7407	0.00836337	4	6.05017	0.0658436	0.195433	107.412	0.0390442
ENSG00000231050	1	1822662	1824165	163	rs10907189	rs2748979	rs28685049	0.0124193	3	5.12686	0.116016	0.16274	47.5794	0.0895637
ENSG00000169885	1	1846547	1848735	164	rs6698147	rs2474456	rs28685049	0.0124193	3	5.13637	0.150288	0.16208	47.6999	0.139991
ENSG00000178821	1	1849029	1850718	162	rs7516995	rs2474456	rs28685049	0.0124193	3	5.14181	0.144961	0.161703	47.6222	0.131178
ENSG00000142609	1	1853390	1935276	158	rs3855951	rs2474456	rs28685049	0.0124193	3	5.14759	0.139367	0.161304	47.2253	0.122416
ENSG00000233542	1	1944652	1947078	11	rs2803309	rs79468860	rs2247908	0.104992	1	2.33208	0.124671	0.126732	2.41559	0.122672
ENSG00000187730	1	1950768	1962197	32	rs2803309	rs13303153	rs2803294	0.0923306	4	4.38705	0.238485	0.356151	14.0822	0.172179
ENSG00000226969	1	1980642	1981509	65	rs2803309	rs2376802	rs2803294	0.0923306	3	3.91015	0.235438	0.271331	18.0488	0.206638
ENSG00000067606	1	1981850	2116834	251	rs2803309	rs263531	rs3753242	0.0379691	6	6.4882	0.341356	0.370776	49.1543	0.31462
ENSG00000271806	1	2072523	2076718	174	rs2490559	rs1058411	rs3753242	0.0379691	4	3.33384	0.478254	0.503589	29.0066	0.453191
ENSG00000182873	1	2113233	2115828	123	rs74877653	rs263531	rs3753242	0.0379691	3	6.08525	0.16913	0.107535	22.1051	0.338368
ENSG00000162585	1	2115900	2144159	148	rs74877653	rs260505	rs3753242	0.0379691	3	6.66071	0.140008	0.0835353	22.8113	0.345528
ENSG00000234396	1	2143962	2152177	90	rs169037	rs4648627	rs262680	0.0428239	4	6.39484	0.241561	0.171538	17.5664	0.368978
ENSG00000157933	1	2159758	2241652	337	rs75217712	rs6424093	rs2840525	0.00337835	25	32.425	0.238911	0.14608	149.179	0.461795
ENSG00000287356	1	2246479	2254524	302	rs4648627	rs2840534	rs2840525	0.00337835	24	28.0719	0.299764	0.257017	161.02	0.3528
ENSG00000116151	1	2252692	2323146	443	rs903908	rs6659405	rs2840525	0.00337835	36	41.3798	0.251789	0.247407	254.837	0.256293
ENSG00000272161	1	2257640	2258132	308	rs12725264	rs12070746	rs2840525	0.00337835	25	27.2846	0.344027	0.341817	165.153	0.346254
ENSG00000269896	1	2281853	2284259	328	rs55710545	rs3001336	rs2840525	0.00337835	25	28.4649	0.277216	0.286899	184.109	0.268004
ENSG00000272420	1	2294500	2295067	334	rs2843154	rs9424320	rs2840525	0.00337835	24	26.2908	0.252721	0.338578	192.717	0.196307
ENSG00000157916	1	2323214	2336881	290	rs2843138	rs34211380	rs2840525	0.00337835	24	31.1652	0.0886051	0.149077	193.541	0.0625695
ENSG00000157911	1	2335403	2345236	240	rs2843129	rs2494635	rs903915	0.00497909	23	31.9797	0.109048	0.100567	154.994	0.119017
ENSG00000149527	1	2357419	2436971	322	rs12033324	rs3762438	rs3762438	0.00189712	26	43.7529	0.0232905	0.0160675	216.193	0.0422418
ENSG00000224387	1	2423739	2424697	169	rs12563838	rs115568561	rs12409875	0.00314204	11	18.7863	0.068832	0.0650394	106.361	0.073086
ENSG00000229393	1	2424876	2425918	170	rs6678847	rs55929178	rs12409875	0.00314204	12	18.5581	0.0799445	0.0997643	111.981	0.0665974
ENSG00000157881	1	2439976	2458036	211	rs10910077	rs10752745	rs10797431	0.00165995	11	19.4813	0.0266296	0.052982	143.572	0.0177658
ENSG00000197921	1	2460184	2461702	187	rs11799501	rs12129508	rs10797431	0.00165995	9	18.7061	0.0195839	0.0278112	132.152	0.0151102
ENSG00000272449	1	2461503	2478899	232	rs4648638	rs72644684	rs6670198	0.00117904	9	18.7259	0.0185868	0.027627	145.213	0.0140014
ENSG00000238164	1	2481359	2488470	245	rs141189511	rs10797436	rs2764845	0.00114583	7	13.7211	0.0168517	0.056371	124.351	0.00989603
ENSG00000157873	1	2487078	2496821	260	rs12744097	rs75596555	rs2764845	0.00114583	8	17.6103	0.00888302	0.0243453	147.604	0.00543146
ENSG00000225931	1	2497849	2501327	239	rs3791181	rs10910112	rs2764845	0.00114583	7	14.6641	0.0109842	0.0405551	130.608	0.00634905
ENSG00000228037	1	2512999	2515972	255	rs11583602	rs12723864	rs2764845	0.00114583	6	16.7682	0.0059497	0.0101741	120.089	0.00420396
ENSG00000289610	1	2517051	2517499	248	rs76250408	rs12739597	rs2764845	0.00114583	5	13.5843	0.00770685	0.018477	102.936	0.00486822
ENSG00000157870	1	2517930	2522908	252	rs2477717	rs28690427	rs2764845	0.00114583	5	13.5251	0.00814835	0.0189248	100.214	0.0051912
ENSG00000142606	1	2522078	2564455	255	rs1886731	rs28433758	rs2764845	0.00114583	5	13.7136	0.00735918	0.0175351	102.036	0.00465624
ENSG00000237058	1	2564007	2568059	167	rs2094074	rs28433758	rs2764845	0.00114583	4	13.6999	0.00462916	0.00831701	82.7597	0.00320702
ENSG00000215912	1	2567415	2718282	335	rs143250534	rs59048447	rs7538063	0.000924661	7	18.6236	0.0147636	0.00945199	121.516	0.0336526
ENSG00000285945	1	2684638	2701278	125	rs10909957	rs72646052	rs7538063	0.000924661	6	16.5159	0.00901284	0.0112371	81.85	0.00752347
ENSG00000283259	1	2690149	2693019	106	rs10909957	rs116664966	rs7538063	0.000924661	6	16.7327	0.00598957	0.0103174	78.3768	0.00421944
ENSG00000233234	1	2728415	2729257	196	rs10909957	rs12409348	rs7538063	0.000924661	9	20.0876	0.0265972	0.0173793	95.29	0.0564194
ENSG00000287396	1	2730621	2734332	207	rs10909957	rs897636	rs7538063	0.000924661	10	20.4128	0.0370623	0.0255813	98.0914	0.0669651
ENSG00000231630	1	2730997	2731563	199	rs10909957	rs116265045	rs7538063	0.000924661	9	19.9145	0.0285351	0.0184477	97.0464	0.0626518
ENSG00000284745	1	2877223	2885272	290	rs2842919	rs116142632	rs6659552	0.0448337	10	6.454	0.717929	0.775788	54.4249	0.636186
ENSG00000169717	1	2938031	2939467	250	rs75742273	rs2981890	rs141727333	0.101414	6	3.58408	0.850015	0.732752	23.4157	0.898486
ENSG00000177133	1	2976175	2985652	260	rs2027262	rs115808243	rs115808243	0.0723012	13	6.63661	0.920726	0.919895	44.4739	0.921541
ENSG00000142611	1	2985732	3355185	1103	rs12564456	rs61759244	rs868688	0.0301536	52	30.2492	0.992368	0.993168	219.104	0.991355
ENSG00000226286	1	3049491	3050273	198	rs11580403	rs2817135	rs115808243	0.0723012	12	7.17002	0.885175	0.846176	36.2208	0.908846
ENSG00000279839	1	3122552	3125228	172	rs731031	rs75004064	rs12409278	0.0803444	11	6.10314	0.937869	0.866395	23.8148	0.959795
ENSG00000272235	1	3223200	3226660	286	rs10909912	rs12073172	rs2483265	0.0582759	10	3.58707	0.940812	0.964059	44.1864	0.839543
ENSG00000287828	1	3229616	3239713	300	rs115803649	rs6688949	rs61759200	0.0321586	12	7.31625	0.821247	0.836027	57.0647	0.80391
ENSG00000286518	1	3284379	3290492	314	rs79749978	rs4648385	rs868688	0.0301536	21	11.79	0.921677	0.945113	86.5145	0.86537
ENSG00000130762	1	3371229	3397677	345	rs6424076	rs75413213	rs12093117	0.0174548	19	13.8863	0.75297	0.790279	91.99	0.704045
ENSG00000272088	1	3403810	3404191	264	rs2493265	rs77443849	rs12093117	0.0174548	10	6.70789	0.637329	0.752704	68.4971	0.469402
ENSG00000162591	1	3404515	3528072	578	rs2483249	rs6703610	rs10909977	6.52141e-05	28	29.9618	0.206809	0.365044	267.196	0.136836
ENSG00000207776	1	3477259	3477354	279	rs79653272	rs74421199	rs10909977	6.52141e-05	21	26.5485	0.0807176	0.186301	186.595	0.0508347
ENSG00000238260	1	3539421	3541350	269	rs7533029	rs3819954	rs10909977	6.52141e-05	18	25.8893	0.0711094	0.102316	171.373	0.054346
ENSG00000158109	1	3541579	3546691	270	rs10909972	rs12121199	rs10909977	6.52141e-05	17	23.6773	0.0827534	0.128472	168.247	0.0607346
ENSG00000116213	1	3547331	3569325	290	rs2821048	rs3765743	rs10909977	6.52141e-05	19	29.9096	0.0588685	0.0529608	166.62	0.0662382
ENSG00000078900	1	3569080	3652765	466	rs114722427	rs112014047	rs2236366	0.00169667	22	26.7015	0.0352536	0.222784	261.027	0.0189282
ENSG00000227589	1	3575502	3585336	240	rs10909986	rs3765766	rs3765758	0.0153897	16	17.952	0.278417	0.326715	106.636	0.239842
ENSG00000235131	1	3628764	3630862	242	rs11590111	rs10910024	rs2236366	0.00169667	13	22.0571	0.00518281	0.0544839	201.708	0.00271967
ENSG00000227372	1	3652075	3663937	314	rs3753206	rs6424052	rs2236366	0.00169667	12	28.9812	0.0043616	0.00396546	215.789	0.00484566
ENSG00000162592	1	3663024	3688209	400	rs10910013	rs9424288	rs2236366	0.00169667	11	24.3011	0.0109891	0.0115219	215.816	0.0105034
ENSG00000235169	1	3689313	3692546	355	rs4648552	rs12759497	rs2236366	0.00169667	9	20.4044	0.0185879	0.0155745	154.083	0.0230447
ENSG00000130764	1	3695123	3713062	457	rs79372369	rs4411083	rs113722586	0.00336245	8	16.3974	0.053099	0.0370328	124.154	0.0930893
ENSG00000266075	1	3699379	3699673	375	rs61735051	rs6684759	rs112711131	0.00373163	8	16.9173	0.0467822	0.0309822	113.964	0.0945078
ENSG00000272153	1	3701572	3702102	375	rs1047928	rs12741344	rs112711131	0.00373163	8	16.0883	0.0586761	0.0411339	112.294	0.101429
ENSG00000116198	1	3728650	3773960	585	rs72637017	rs76419011	rs113722586	0.00336245	9	19.1047	0.0483389	0.0243174	79.7778	0.49866
ENSG00000169598	1	3773831	3801993	431	rs12723501	rs72640980	rs113722586	0.00336245	8	7.56491	0.54947	0.477081	40.7348	0.617115
ENSG00000198912	1	3805689	3816857	280	rs1891940	rs72640980	rs113722586	0.00336245	8	7.61492	0.516444	0.47196	36.5035	0.560299
ENSG00000236423	1	3816916	3833789	212	rs12730854	rs72640980	rs12129902	0.0293635	8	4.62508	0.753757	0.796793	27.9242	0.694434
ENSG00000233304	1	4000546	4015322	200	rs75558957	rs4074993	rs12091143	0.032932	14	9.78679	0.651743	0.777599	61.4245	0.450271
ENSG00000226374	1	4004607	4009084	171	rs75558957	rs4654557	rs7413980	0.0361246	11	11.2173	0.464163	0.425238	48.4603	0.504189
ENSG00000284668	1	4036193	4072764	413	rs75558957	rs112970017	rs4295856	0.020729	18	13.0383	0.559313	0.789291	126.783	0.265645
ENSG00000284703	1	4072981	4079568	356	rs9426476	rs16840701	rs4295856	0.020729	13	9.50912	0.455452	0.733498	111.975	0.223367
ENSG00000229280	1	4235588	4235959	481	rs6679136	rs4654516	rs111489283	0.00536301	16	14.1438	0.656554	0.588002	117.966	0.712384
ENSG00000235054	1	4472087	4484749	600	rs56162804	rs11812066	rs12039461	0.000119451	17	18.09	0.166071	0.383182	201.498	0.099485
ENSG00000284694	1	4539191	4544435	559	rs6668442	rs74410595	rs1870508	0.000794851	23	28.3716	0.40738	0.202053	126.831	0.706643
ENSG00000227169	1	4611795	4612205	527	rs12760236	rs563481	rs76948605	0.0349236	19	19.6697	0.537276	0.414695	125.571	0.650092
ENSG00000232596	1	4631541	4654076	582	rs608203	rs34993795	rs148756082	0.0237431	31	24.1237	0.821918	0.805465	154.232	0.836041
ENSG00000196581	1	4714669	4852594	998	rs12117090	rs75765713	rs116819724	0.00599433	70	58.3077	0.750884	0.839418	426.83	0.562833
ENSG00000287586	1	4790271	4795052	489	rs11799715	rs111460521	rs1483197	0.00969657	37	36.0558	0.515047	0.513142	212.252	0.516951
ENSG00000284739	1	5024014	5033358	441	rs10915669	rs146032392	rs7417805	0.0107626	32	38.4459	0.294265	0.200632	165.126	0.456278
ENSG00000284674	1	5033441	5041628	435	rs12043326	rs55710143	rs11576714	0.00693395	30	37.5114	0.259552	0.162702	157.798	0.468133
ENSG00000231510	1	5146519	5150959	300	rs72635359	rs11576612	rs11579881	0.00708525	20	20.5051	0.529378	0.426756	85.6888	0.626397
ENSG00000284616	1	5361988	5367454	530	rs16840267	rs7555454	rs78230742	0.00687977	20	28.7286	0.0498446	0.0932424	210.376	0.0339079
ENSG00000284692	1	5538796	5553117	293	rs11576832	rs1935758	rs12402981	0.00938884	21	22.7359	0.202597	0.358218	137.159	0.134256
ENSG00000284666	1	5540847	5542088	241	rs72640629	rs9662131	rs12402981	0.00938884	22	20.5261	0.220434	0.550167	127.777	0.118126
ENSG00000260972	1	5553038	5554734	262	rs10907214	rs1935759	rs12402981	0.00938884	20	20.3504	0.197481	0.43621	122.797	0.117041
ENSG00000283356	1	5614807	5614941	327	rs916374	rs72641915	rs147249038	0.00241416	25	26.3981	0.284937	0.386603	142.925	0.217181
ENSG00000236948	1	5621769	5728355	695	rs10796398	rs114458819	rs147249038	0.00241416	39	47.5654	0.33262	0.163288	204.636	0.675422
ENSG00000264341	1	5624131	5624203	322	rs9730418	rs60367236	rs147249038	0.00241416	23	32.0249	0.13323	0.0996262	141.748	0.196791
ENSG00000264101	1	5922732	5922801	325	rs28612721	rs12741889	rs115950443	0.0155802	15	17.1931	0.254717	0.30745	138.563	0.214751
ENSG00000131697	1	5922871	6052533	649	rs28612721	rs4908728	rs115950443	0.0155802	20	20.183	0.349403	0.446537	217.55	0.274973
ENSG00000069424	1	6050987	6161253	525	rs2152922	rs9434711	rs9434702	0.0173451	26	31.3055	0.238362	0.217086	219.711	0.263205
ENSG00000116254	1	6161847	6240381	392	rs142726182	rs59876019	rs9434702	0.0173451	23	37.1096	0.0545537	0.0316647	186.79	0.183721
ENSG00000285629	1	6219490	6257817	302	rs2281303	rs6577566	rs9434702	0.0173451	15	24.1451	0.108935	0.0626699	114.441	0.327811
ENSG00000116251	1	6245080	6269449	262	rs2250504	rs28491395	rs9434702	0.0173451	14	19.709	0.206216	0.139586	98.2964	0.349787
ENSG00000226944	1	6264900	6265840	171	rs12074369	rs142056833	rs59886884	0.0191223	11	12.9414	0.314935	0.297172	64.8527	0.334103
ENSG00000158286	1	6265535	6281359	201	rs12074369	rs3789513	rs59886884	0.0191223	12	14.2557	0.348827	0.28468	66.6125	0.429388
ENSG00000116237	1	6281253	6296032	194	rs11809884	rs12404358	rs67984858	0.0164415	12	17.5971	0.21013	0.128484	70.1668	0.426585
ENSG00000225077	1	6294752	6299504	178	rs10260	rs35315732	rs67984858	0.0164415	12	17.0351	0.246735	0.14828	64.0161	0.483351
ENSG00000173673	1	6304239	6305638	177	rs60388719	rs7525381	rs7554077	0.0123324	12	15.606	0.285058	0.209957	70.8657	0.403687
ENSG00000158292	1	6307413	6321158	210	rs4314900	rs60395242	rs7554077	0.0123324	11	15.3306	0.228965	0.167855	80.0673	0.335991
ENSG00000097021	1	6324329	6453827	587	rs12068971	rs11121873	rs7554077	0.0123324	11	11.1444	0.393605	0.431246	139.38	0.35881
ENSG00000271746	1	6453615	6454451	296	rs3789480	rs11121875	rs72633437	0.0246005	5	4.35953	0.488656	0.498895	51.4	0.478441
ENSG00000069812	1	6472478	6484730	277	rs61763928	rs61741379	rs12401411	0.0429502	7	3.99028	0.728549	0.780897	47.7328	0.655468
ENSG00000187017	1	6484836	6521427	301	rs61763931	rs7554238	rs12401411	0.0429502	10	4.76618	0.850789	0.90624	63.4211	0.684179
ENSG00000265392	1	6489894	6489956	239	rs143379452	rs4908897	rs12401411	0.0429502	6	2.56171	0.807441	0.861499	36.475	0.703046
ENSG00000231868	1	6503094	6507066	255	rs56933792	rs3007430	rs72859962	0.0842079	8	2.75965	0.918349	0.948524	41.8048	0.812382
ENSG00000215788	1	6520846	6526235	219	rs7417649	rs12408699	rs10442706	0.000616022	10	4.05397	0.89377	0.944879	65.8638	0.516462
ENSG00000171680	1	6527182	6580134	328	rs4908890	rs75071639	rs4908561	0.000194066	11	5.82102	0.743077	0.885035	98.7439	0.298769
ENSG00000162408	1	6581407	6614573	252	rs74809741	rs2232453	rs4908561	0.000194066	14	33.8061	0.00425487	0.00220133	133.389	0.0626398
ENSG00000253022	1	6600914	6601024	189	rs3007429	rs1801789	rs4908561	0.000194066	10	35.7359	0.00018621	9.34383e-05	100.247	0.026027
ENSG00000229519	1	6607965	6608679	194	rs59083200	rs35070405	rs4908561	0.000194066	11	32.2762	0.00131904	0.000688643	111.85	0.0155836
ENSG00000173662	1	6615367	6639815	237	rs9787174	rs1556034	rs4908561	0.000194066	11	35.1651	0.000458779	0.000232734	123.128	0.0159487
ENSG00000204859	1	6640054	6649340	220	rs11122082	rs75004575	rs4908561	0.000194066	14	37.8497	0.00106787	0.000547891	118.929	0.0209333
ENSG00000162413	1	6650784	6674667	260	rs12027598	rs2039364	rs2294529	0.000624626	16	32.8049	0.00905353	0.00784252	164.091	0.0107067
ENSG00000116273	1	6673791	6684090	206	rs12080675	rs35005772	rs2294529	0.000624626	17	30.0457	0.0136145	0.0260177	156.315	0.00921713
ENSG00000041988	1	6684928	6695646	203	rs34160967	rs200444	rs2294529	0.000624626	14	27.9244	0.0107776	0.0145602	147.005	0.00855471
ENSG00000007923	1	6694228	6761984	335	rs731024	rs454659	rs2294529	0.000624626	17	22.5366	0.0552307	0.164952	181.066	0.032845
ENSG00000228750	1	6784697	6790072	234	rs149856	rs112947175	rs156984	0.00116148	12	14.4202	0.234668	0.274686	86.2994	0.2033
ENSG00000284744	1	6828014	6830098	237	rs7542411	rs72638509	rs277678	0.00441728	12	12.0233	0.435988	0.443812	68.0456	0.428242
ENSG00000237436	1	6843952	6844903	235	rs11122124	rs10864243	rs11808855	0.0475632	9	9.17215	0.489992	0.421537	48.564	0.55937
ENSG00000171735	1	6845514	7829766	2733	rs451213	rs17374230	rs6659087	0.00236068	106	119.616	0.234764	0.172787	991.942	0.341499
ENSG00000227950	1	6894393	6894678	192	rs142451077	rs950494	rs11808855	0.0475632	9	9.28741	0.517403	0.411178	36.3522	0.620013
ENSG00000237365	1	7068436	7074339	351	rs11120797	rs12138226	rs7543753	0.00966752	18	21.773	0.441531	0.242219	110.042	0.689774
ENSG00000207056	1	7279420	7279584	182	rs148386857	rs2227215	rs11586448	0.0146275	17	9.70342	0.846717	0.915584	56.6341	0.545902
ENSG00000237402	1	7429003	7430331	280	rs7543711	rs6677945	rs6659087	0.00236068	10	15.9442	0.0367698	0.10124	148.608	0.0223805
ENSG00000237728	1	7442548	7449814	301	rs2301462	rs11591156	rs6659087	0.00236068	11	19.4953	0.0400487	0.0527626	154.631	0.0322553
ENSG00000225126	1	7501156	7501614	331	rs12089242	rs7526892	rs6694424	0.0128068	19	25.1069	0.298933	0.157054	112.903	0.620074
ENSG00000270171	1	7753184	7754904	257	rs35210752	rs78612622	rs4908471	0.00328578	17	24.3185	0.0367101	0.111036	204.718	0.0218946
ENSG00000270035	1	7758363	7758932	260	rs17027053	rs12755390	rs4908471	0.00328578	16	26.2716	0.0271829	0.0503245	211.644	0.0186037
ENSG00000269978	1	7760764	7761030	261	rs58905635	rs1573753	rs4908471	0.00328578	16	29.1853	0.0204413	0.0227162	208.026	0.0185802
ENSG00000049245	1	7831356	7841492	307	rs61772112	rs12130462	rs58333527	0.017549	13	13.0924	0.435149	0.440698	95.9215	0.429638
ENSG00000269925	1	7836443	7836835	275	rs11121005	rs697693	rs58333527	0.017549	13	12.7069	0.45439	0.4707	86.0957	0.438317
ENSG00000049246	1	7844351	7905237	556	rs4908688	rs227147	rs183461	0.00904644	18	15.8931	0.589428	0.600005	153.858	0.578644
ENSG00000236266	1	7870302	7887402	424	rs2794666	rs116466021	rs183461	0.00904644	13	5.95598	0.907265	0.94774	95.1304	0.679747
ENSG00000049247	1	7903143	7913572	452	rs916417	rs12025610	rs183461	0.00904644	14	8.46818	0.811907	0.863538	100.221	0.713465
ENSG00000049249	1	7975931	8003225	337	rs531045	rs17367289	rs9657983	0.00220766	19	15.3768	0.580404	0.698365	121.634	0.436401
ENSG00000270330	1	8002432	8002786	219	rs11121047	rs36016881	rs9657983	0.00220766	16	15.0019	0.407029	0.524497	90.9541	0.310247
ENSG00000116288	1	8014351	8045565	220	rs6694557	rs225132	rs9657983	0.00220766	17	18.2693	0.176456	0.372046	110.713	0.108997
ENSG00000200344	1	8042941	8043043	151	rs9657983	rs79134628	rs9657983	0.00220766	14	18.9292	0.104628	0.167671	78.4111	0.0753647
ENSG00000284747	1	8051194	8065372	169	rs519546	rs12753070	rs11577776	0.0108134	14	17.7701	0.109557	0.217452	79.0073	0.0719108
ENSG00000284716	1	8058247	8059994	149	rs2493216	rs34823376	rs11577776	0.0108134	11	8.93288	0.155243	0.628088	70.1457	0.0744713
ENSG00000116285	1	8064464	8086369	177	rs35731977	rs12736494	rs11577776	0.0108134	11	15.8216	0.0826837	0.147883	74.4458	0.0569433
ENSG00000238290	1	8086798	8182762	419	rs161807	rs75279449	rs11577776	0.0108134	20	26.8524	0.131299	0.139468	149.534	0.123988
ENSG00000232848	1	8117305	8118523	135	rs150163802	rs112740860	rs11577776	0.0108134	11	21.0608	0.0464913	0.0327463	59.0083	0.079708
ENSG00000229305	1	8249884	8252830	335	rs9434618	rs7513908	rs10864337	0.0333699	16	15.7177	0.611796	0.472833	72.5656	0.718311
ENSG00000288816	1	8251752	8254986	334	rs150767011	rs424445	rs10864337	0.0333699	15	15.8062	0.526726	0.395045	75.0919	0.650256
ENSG00000227634	1	8261578	8275270	380	rs77795056	rs2661865	rs116227640	0.0106571	15	15.884	0.487195	0.389802	86.0366	0.586968
ENSG00000200975	1	8266494	8266657	338	rs11121115	rs66469268	rs116227640	0.0106571	14	14.5649	0.507169	0.408529	74.8687	0.604493
ENSG00000233645	1	8278250	8280589	329	rs10864337	rs2661869	rs116227640	0.0106571	14	16.0629	0.41467	0.309547	79.7049	0.541874
ENSG00000251977	1	8352217	8352323	263	rs7513908	rs12402088	rs10864350	0.00104024	16	19.9304	0.196783	0.223373	114.619	0.175243
ENSG00000162426	1	8378174	8404227	255	rs488194	rs2661863	rs10864350	0.00104024	18	19.4852	0.207888	0.362536	152.004	0.138399
ENSG00000252254	1	8388127	8388239	223	rs438895	rs11121176	rs10864350	0.00104024	17	16.705	0.224192	0.474519	142.989	0.131899
ENSG00000142599	1	8412457	8908980	851	rs11121153	rs6698322	rs10864350	0.00104024	23	27.1492	0.202231	0.249671	299.577	0.168397
ENSG00000232912	1	8484705	8495073	132	rs11121175	rs910582	rs142162391	0.00694925	8	11.2025	0.201645	0.19049	48.768	0.213977
ENSG00000221083	1	8571854	8571978	137	rs11121182	rs1463055	rs146489578	0.0088793	7	5.8117	0.431671	0.5619	31.3366	0.320369
ENSG00000270282	1	8572712	8573080	137	rs301785	rs7530863	rs146489578	0.0088793	7	5.81241	0.430872	0.561816	31.3702	0.319238
ENSG00000234619	1	8810489	8811146	123	rs7551149	rs114364116	rs183085434	0.0168526	14	17.8899	0.281487	0.211841	40.9883	0.388611
ENSG00000224315	1	8846270	8846972	132	rs148062246	rs6577531	rs183085434	0.0168526	11	13.941	0.299422	0.236273	40.9101	0.387633
ENSG00000222511	1	8856633	8856731	131	rs11588260	rs11121242	rs183085434	0.0168526	12	14.9485	0.278074	0.244264	46.4804	0.31916
ENSG00000226545	1	8858534	8859565	132	rs12567502	rs4908785	rs183085434	0.0168526	13	16.1595	0.282674	0.240625	46.6413	0.336123
ENSG00000228423	1	8865919	8867110	141	rs12568634	rs11121246	rs183085434	0.0168526	12	14.7074	0.298597	0.257831	45.9846	0.348714
ENSG00000229716	1	8891066	8891434	144	rs112470424	rs1325920	rs115579221	0.0185897	13	14.7074	0.276753	0.325972	57.455	0.237675
ENSG00000074800	1	8921059	8939249	228	rs7555126	rs6577539	rs11121265	0.0135259	15	14.7023	0.369964	0.473068	94.8055	0.288958
ENSG00000230679	1	8938894	8939953	213	rs7542102	rs138239007	rs11121265	0.0135259	15	18.636	0.234469	0.230706	95.771	0.238333
ENSG00000201725	1	8943486	8943592	225	rs6577529	rs2781081	rs11121265	0.0135259	16	20.6307	0.21448	0.193146	102.437	0.240108
ENSG00000238249	1	8953468	8954210	241	rs12125668	rs72641545	rs112205792	0.0124968	16	20.5832	0.196586	0.195094	112.547	0.198098
ENSG00000232208	1	8967452	8967803	269	rs11590606	rs2274332	rs12021597	0.00749719	21	19.223	0.372029	0.570835	134.543	0.238253
ENSG00000232663	1	8969801	8969963	270	rs1971492	rs61784255	rs12021597	0.00749719	21	23.1688	0.27881	0.335042	138.23	0.235292
ENSG00000131686	1	9005926	9035151	379	rs11121252	rs2027222	rs12021597	0.00749719	36	29.2852	0.776362	0.778385	143.388	0.774309
ENSG00000265141	1	9039637	9039933	294	rs113470213	rs707451	rs12021597	0.00749719	33	29.7927	0.753738	0.627598	112.603	0.824291
ENSG00000197241	1	9063032	9086482	343	rs10864374	rs11121315	rs12021597	0.00749719	30	26.79	0.860981	0.634278	106.075	0.91882
ENSG00000142583	1	9095165	9148537	403	rs7525675	rs9786943	rs7549256	0.0812307	21	12.4774	0.911108	0.925825	95.3251	0.889399
ENSG00000252404	1	9142755	9142938	279	rs769899	rs12138789	rs7549256	0.0812307	12	9.77866	0.656188	0.635372	70.3867	0.675646
ENSG00000180758	1	9160364	9189161	306	rs77111503	rs111970621	rs2859334	0.0680286	18	11.4762	0.815991	0.873067	100.838	0.692707
ENSG00000228526	1	9208070	9258965	363	rs34902933	rs9435152	rs185064354	0.00774452	22	17.5346	0.67757	0.7332	121.334	0.606677
ENSG00000234546	1	9242063	9256343	284	rs12138789	rs139804790	rs185064354	0.00774452	21	16.4427	0.680079	0.744282	102.646	0.594298
ENSG00000049239	1	9294833	9331396	475	rs148521712	rs113426738	rs185064354	0.00774452	34	32.7547	0.559432	0.528576	173.245	0.5892
ENSG00000171621	1	9352953	9429591	599	rs9434729	rs7411605	rs1294031	0.0140902	57	60.1597	0.54319	0.362102	260.925	0.701873
ENSG00000284652	1	9481157	9482921	294	rs10492967	rs7541338	rs6660361	0.0173965	29	23.9722	0.772911	0.730303	96.8291	0.805488
ENSG00000284693	1	9485153	9500623	309	rs78795526	rs72866283	rs6660361	0.0173965	32	22.3468	0.87633	0.897852	100.315	0.844226
ENSG00000252956	1	9497728	9497837	275	rs113951858	rs56201332	rs6660361	0.0173965	29	20.1152	0.86594	0.889311	93.1238	0.831218
ENSG00000235263	1	9561151	9563530	149	rs12045813	rs6540945	rs140276862	0.0299301	23	16.4197	0.782162	0.836722	60.6872	0.689185
ENSG00000171612	1	9599524	9645231	160	rs72866283	rs12064312	rs140276862	0.0299301	15	8.66641	0.844382	0.894304	44.1856	0.726016
ENSG00000231181	1	9636485	9637043	113	rs55687246	rs6540973	rs140276862	0.0299301	8	7.90815	0.407321	0.442493	32.5029	0.374326
ENSG00000188807	1	9648969	9674935	171	rs55655211	rs56153814	rs144267792	0.0234984	12	11.5257	0.45715	0.484482	61.7488	0.430439
ENSG00000171608	1	9711789	9789172	231	rs56394030	rs4845977	rs61785181	0.0109578	21	24.1765	0.171763	0.284584	145.688	0.11955
ENSG00000179840	1	9712668	9714644	155	rs56394030	rs12566637	rs61783043	0.0167263	16	12.8898	0.394418	0.680801	91.9872	0.205561
ENSG00000233268	1	9720886	9722684	153	rs4073293	rs9430217	rs61783043	0.0167263	17	13.2964	0.424576	0.716131	92.2873	0.209907
ENSG00000231789	1	9732463	9747631	171	rs4926483	rs12569008	rs61785181	0.0109578	20	21.847	0.217305	0.348871	117.581	0.151118
ENSG00000171603	1	9788984	9884042	242	rs76637416	rs112514205	rs72633897	0.000252377	21	31.9493	0.0470278	0.0592451	168.577	0.0389669
ENSG00000271264	1	9840880	9841298	117	rs10779729	rs6677664	rs111803996	0.00768347	12	25.5019	0.0127515	0.0126157	79.6722	0.0128902
ENSG00000280113	1	9886347	9888329	138	rs72855716	rs12128766	rs72633897	0.000252377	16	26.9099	0.0258555	0.042496	108.572	0.0185693
ENSG00000178585	1	9908334	9970394	217	rs12087051	rs11580158	rs72633897	0.000252377	17	29.4375	0.0438665	0.0306985	117.082	0.0764376
ENSG00000223989	1	9908376	9910212	132	rs12087051	rs1220382	rs72633897	0.000252377	14	28.9695	0.0117668	0.01055	107.385	0.0133007
ENSG00000285701	1	9960672	9968092	128	rs2379107	rs75283166	rs79566934	0.0033206	11	11.8571	0.507758	0.374477	35.6623	0.638519
ENSG00000162441	1	9982171	10003465	156	rs112514205	rs7517812	rs79566934	0.0033206	9	8.52515	0.534258	0.482208	37.5644	0.584547
ENSG00000228150	1	10002981	10010032	160	rs58346857	rs7532547	rs11584069	0.116199	7	1.10042	0.986789	0.993042	22.0268	0.875377
ENSG00000173614	1	10003486	10045559	203	rs58346857	rs11803995	rs111489282	0.0969145	8	5.33027	0.763582	0.721763	32.2794	0.796129
ENSG00000202415	1	10007376	10007694	146	rs1220383	rs6680076	rs11584069	0.116199	7	1.2427	0.981548	0.98991	18.3205	0.895118
ENSG00000283611	1	10010630	10020845	169	rs1372106	rs150809370	rs11584069	0.116199	6	1.0636	0.971134	0.983086	17.6949	0.903377
ENSG00000265521	1	10027439	10027516	162	rs4846104	rs112151087	rs11584069	0.116199	5	0.92623	0.949682	0.968294	15.24	0.880622
ENSG00000241326	1	10043199	10044626	154	rs3849282	rs11803995	rs111489282	0.0969145	6	4.39521	0.702662	0.623356	22.5669	0.760852
ENSG00000162444	1	10057264	10076079	174	rs80073059	rs72638953	rs111489282	0.0969145	7	3.92342	0.767264	0.788554	26.1388	0.74225
ENSG00000130939	1	10092890	10241297	489	rs11121510	rs12129035	rs12129751	0.0773058	12	11.1229	0.70234	0.518414	67.9996	0.804462
ENSG00000224340	1	10114503	10114839	107	rs148733190	rs143814870	rs113304383	0.0781035	9	14.917	0.191664	0.0932406	25.2623	0.622645
ENSG00000233623	1	10118729	10119706	105	rs3013788	rs79283712	rs113304383	0.0781035	9	15.1936	0.17936	0.0857547	24.5605	0.636205
ENSG00000201746	1	10223326	10223432	269	rs147650975	rs997482	rs12129751	0.0773058	9	7.92939	0.706335	0.541277	39.4639	0.800878
ENSG00000054523	1	10270628	10441661	760	rs80010879	rs484416	rs148258452	0.0303771	7	4.67511	0.762446	0.699542	64.6957	0.806635
ENSG00000264881	1	10287776	10287861	320	rs12733312	rs114874202	rs72864185	0.0895568	5	4.34656	0.677092	0.500672	23.5164	0.784181
ENSG00000199562	1	10359024	10359130	275	rs946502	rs76892482	rs148258452	0.0303771	4	3.81743	0.593663	0.431278	20.6125	0.719648
ENSG00000264501	1	10366523	10366813	263	rs17034616	rs72867415	rs148258452	0.0303771	5	3.91296	0.661749	0.562015	19.5067	0.736147
ENSG00000284735	1	10441964	10447207	275	rs116572724	rs643400	rs17034849	0.0517257	7	3.87929	0.798497	0.793572	29.141	0.803223
ENSG00000284642	1	10455473	10457489	249	rs11121544	rs1307489	rs17034849	0.0517257	7	4.85349	0.711196	0.677837	31.5978	0.739871
ENSG00000142657	1	10458649	10480568	274	rs76892482	rs2781233	rs17034849	0.0517257	8	7.18897	0.71064	0.516389	35.6274	0.813446
ENSG00000271989	1	10489938	10490734	205	rs1138791	rs607941	rs17034849	0.0517257	10	7.84823	0.784943	0.643659	33.6952	0.853101
ENSG00000251503	1	10490159	10512210	247	rs1138791	rs115276734	rs17034849	0.0517257	11	7.96627	0.785588	0.716322	38.1028	0.830573
ENSG00000175279	1	10490490	10502865	228	rs1138791	rs4846228	rs17034849	0.0517257	10	8.11364	0.788339	0.617738	34.0121	0.862158
ENSG00000241563	1	10510088	10512055	189	rs1049887	rs683864	rs57963032	0.0779337	11	7.96439	0.865569	0.71649	28.2447	0.914699
ENSG00000160049	1	10516579	10532586	219	rs6541094	rs2483678	rs57963032	0.0779337	12	8.57784	0.854351	0.738502	32.9759	0.901604
ENSG00000203469	1	10518612	10519395	200	rs4845934	rs2480785	rs57963032	0.0779337	11	8.09085	0.831901	0.705143	30.0611	0.886198
ENSG00000142655	1	10532345	10690815	513	rs78459513	rs521513	rs116637004	0.095488	17	11.4896	0.876392	0.830012	78.3995	0.903524
ENSG00000287727	1	10672279	10676509	192	rs7512467	rs284322	rs116637004	0.095488	13	8.3543	0.765948	0.819777	51.9644	0.680734
ENSG00000243267	1	10676893	10677170	183	rs11121594	rs284320	rs116637004	0.095488	13	8.562	0.758536	0.805161	51.7387	0.69136
ENSG00000130940	1	10696661	10856707	379	rs12567436	rs535724	rs6660242	0.0576559	28	15.3987	0.955198	0.973913	105.027	0.848581
ENSG00000272078	1	10699298	10714390	204	rs35841596	rs4845948	rs116637004	0.095488	13	7.27664	0.840691	0.887338	51.1868	0.741908
ENSG00000225158	1	10955818	10956055	189	rs34217099	rs6667195	rs115592497	0.00558524	16	11.0326	0.86372	0.80747	51.5144	0.895501
ENSG00000175262	1	11006528	11042094	267	rs2387420	rs17409276	rs61775595	0.000268363	13	30.9465	0.00659529	0.00343291	128.147	0.0820533
ENSG00000215785	1	11051035	11051854	214	rs60474969	rs61773665	rs61775595	0.000268363	8	26.4672	0.00171596	0.000873356	101.158	0.0483753
ENSG00000120948	1	11072401	11090585	235	rs6667397	rs3765902	rs61775595	0.000268363	6	18.1328	0.00830581	0.00590871	105.523	0.0139735
ENSG00000009724	1	11086580	11107296	229	rs6694011	rs2095973	rs61775595	0.000268363	5	16.882	0.00635926	0.00472909	102.839	0.00970398
ENSG00000116649	1	11114641	11120077	218	rs61775593	rs2275525	rs61775595	0.000268363	3	6.20725	0.0349021	0.101951	67.8953	0.0209769
ENSG00000171824	1	11126675	11159926	249	rs112191596	rs17036411	rs114377430	0.0298044	2	3.26129	0.147303	0.195804	30.1366	0.117138
ENSG00000226849	1	11128528	11133154	212	rs2273348	rs147323179	rs114377430	0.0298044	2	3.27807	0.143998	0.194168	30.5118	0.113507
ENSG00000230337	1	11159487	11162157	201	rs112818343	rs17036418	rs12143364	0.117808	2	2.68433	0.2405	0.261279	11.2339	0.222248
ENSG00000198793	1	11166592	11322608	455	rs12144188	rs76257631	rs2788538	0.0197434	3	4.43097	0.221766	0.218531	33.9739	0.225081
ENSG00000225602	1	11203955	11209594	171	rs72470193	rs12117032	rs2015818	0.120858	2	2.86773	0.216025	0.238386	9.60337	0.196979
ENSG00000253086	1	11212407	11212509	167	rs12117492	rs143276041	rs2015818	0.120858	2	2.8075	0.218812	0.245674	9.53642	0.196522
ENSG00000171819	1	11249412	11256038	191	rs12121277	rs72856979	rs6691831	0.126728	2	2.01112	0.362631	0.365839	7.68493	0.359451
ENSG00000207451	1	11286311	11286417	180	rs10864490	rs36082362	rs12118041	0.0462661	2	1.8462	0.347558	0.397286	14.7188	0.304729
ENSG00000238173	1	11293020	11293169	177	rs4845853	rs11121714	rs6685950	0.0377587	2	1.99537	0.352437	0.368732	14.6005	0.336935
ENSG00000120942	1	11333255	11356106	196	rs7543400	rs2179393	rs2788538	0.0197434	4	5.26797	0.2105	0.26089	45.7305	0.174621
ENSG00000238199	1	11338673	11339408	144	rs1064261	rs114972493	rs2788538	0.0197434	3	4.039	0.259145	0.257284	26.9026	0.261027
ENSG00000284646	1	11371791	11379150	169	rs1883965	rs2744810	rs72858674	0.0162953	5	6.80091	0.191791	0.235873	52.8075	0.160323
ENSG00000224338	1	11485314	11485878	257	rs2335404	rs11121748	rs79448980	0.00138226	10	17.3041	0.0420482	0.0679009	117.596	0.0304096
ENSG00000204624	1	11539212	11597608	409	rs877307	rs2745274	rs79448980	0.00138226	13	14.384	0.121393	0.347365	177.59	0.0700937
ENSG00000285833	1	11560860	11562073	249	rs56295526	rs2745289	rs79448980	0.00138226	9	14.0998	0.0865666	0.118821	112.015	0.0678717
ENSG00000235643	1	11669525	11673415	244	rs12754959	rs3125815	rs2745275	0.0350576	17	12.545	0.712874	0.766074	74.309	0.640902
ENSG00000284708	1	11683615	11703473	282	rs12141055	rs6679089	rs2745275	0.0350576	20	18.4727	0.622839	0.5563	88.0978	0.679819
ENSG00000116661	1	11697075	11715842	285	rs2745274	rs114104766	rs7539455	0.00298455	20	20.4668	0.465621	0.429089	101.912	0.503081
ENSG00000132879	1	11714432	11723384	269	rs4846018	rs12567844	rs7539455	0.00298455	18	17.0942	0.482012	0.516639	102.318	0.447804
ENSG00000116663	1	11724257	11734411	265	rs78223190	rs45550733	rs7539455	0.00298455	19	20.233	0.442913	0.380682	99.337	0.509823
ENSG00000116670	1	11734537	11751707	277	rs74518895	rs4073489	rs7539455	0.00298455	23	35.6004	0.0857615	0.0452917	124.106	0.418394
ENSG00000162490	1	11751767	11785914	328	rs6540986	rs41275456	rs7539455	0.00298455	25	31.1426	0.175245	0.184342	161.693	0.166923
ENSG00000177674	1	11796141	11814859	365	rs2143296	rs3753584	rs7539455	0.00298455	15	21.3106	0.0994282	0.127197	149.372	0.0813896
ENSG00000215910	1	11821844	11849642	466	rs17037327	rs528704	rs4073576	0.010159	11	14.094	0.190445	0.227838	108.413	0.162612
ENSG00000177553	1	11837134	11839676	382	rs36029298	rs76219075	rs4073576	0.010159	8	11.9963	0.136275	0.151371	96.2356	0.123776
ENSG00000177000	1	11845780	11866512	474	rs6668392	rs198386	rs198386	0.00377596	8	12.516	0.131571	0.129623	106.696	0.133576
ENSG00000011021	1	11866153	11908136	583	rs12070601	rs4845887	rs198386	0.00377596	9	7.75357	0.154644	0.559158	180.361	0.0784384
ENSG00000175206	1	11905766	11908402	429	rs6541003	rs4845887	rs198386	0.00377596	9	11.7511	0.13018	0.227707	139.137	0.089467
ENSG00000120937	1	11917521	11919002	424	rs111776518	rs11121841	rs198386	0.00377596	10	13.4275	0.118383	0.20074	148.873	0.0827897
ENSG00000224904	1	11937827	11940463	403	rs77072136	rs113768896	rs198386	0.00377596	11	14.546	0.0892903	0.204237	182.61	0.0562164
ENSG00000285646	1	11967997	11974355	369	rs198389	rs1130529	rs7554458	0.000539381	10	23.6218	0.0111793	0.00867005	217.189	0.0157307
ENSG00000199347	1	11968209	11968328	357	rs198389	rs2273289	rs7554458	0.000539381	10	23.4203	0.0117302	0.00929726	208.854	0.0158864
ENSG00000201801	1	11969865	11969984	359	rs3753581	rs2180180	rs7554458	0.000539381	10	23.3913	0.0122426	0.00939079	206.414	0.0175792
ENSG00000116685	1	11979648	11986485	354	rs35900033	rs61776496	rs7554458	0.000539381	9	19.1883	0.0174585	0.0236386	208.678	0.0138384
ENSG00000083444	1	11994262	12035595	395	rs9730417	rs2878737	rs2336382	0.000393277	10	20.4164	0.0121994	0.0255517	231.698	0.00801049
ENSG00000287384	1	12039590	12040184	219	rs12403086	rs4514248	rs2336382	0.000393277	8	18.6624	0.00551409	0.0167732	163.214	0.00329904
ENSG00000116688	1	12040238	12075268	274	rs72640291	rs2002556	rs2336382	0.000393277	11	24.2217	0.00669326	0.0118304	190.436	0.00466657
ENSG00000270914	1	12077273	12077365	179	rs3818157	rs77390684	rs2336382	0.000393277	10	20.223	0.0146836	0.0272125	126.225	0.0100518
ENSG00000116691	1	12079523	12092102	200	rs11121846	rs11582661	rs2336382	0.000393277	12	20.817	0.0286306	0.0531254	139.943	0.019576
ENSG00000202461	1	12084069	12084181	174	rs11587948	rs6684143	rs2336382	0.000393277	10	18.5798	0.0226344	0.0459363	126.947	0.0150052
ENSG00000243539	1	12096799	12097071	169	rs11576705	rs11569822	rs74052928	0.00593135	11	17.6551	0.0577336	0.0899359	109.834	0.0424102
ENSG00000120949	1	12123360	12204264	362	rs4845892	rs2275416	rs74052928	0.00593135	27	24.7726	0.418782	0.587204	156.739	0.284699
ENSG00000201135	1	12137938	12138041	180	rs11589075	rs620894	rs1148476	0.0089127	16	20.3033	0.210829	0.206869	86.8272	0.21492
ENSG00000227875	1	12140350	12140604	189	rs61776548	rs113157252	rs1148476	0.0089127	17	21.4812	0.22721	0.205503	84.19	0.252966
ENSG00000285604	1	12148498	12152321	198	rs35249183	rs12738789	rs1148476	0.0089127	17	19.9788	0.252515	0.275315	91.0677	0.23253
ENSG00000028137	1	12227048	12269285	327	rs4846094	rs79457328	rs1148476	0.0089127	28	20.2696	0.839912	0.854441	101.627	0.822496
ENSG00000263676	1	12251770	12251830	238	rs11569951	rs79212320	rs72642637	0.0696583	22	13.0158	0.968978	0.932718	50.7626	0.979876
ENSG00000225196	1	12280851	12281166	224	rs145657513	rs72864994	rs72642637	0.0696583	21	10.7668	0.966038	0.967138	49.5514	0.964861
ENSG00000252969	1	12281205	12281328	223	rs496888	rs72864994	rs72642637	0.0696583	21	10.7612	0.966318	0.967238	48.9317	0.965345
ENSG00000048707	1	12290087	12572099	754	rs5745984	rs4846114	rs72642637	0.0696583	22	14.7708	0.948255	0.871884	111.236	0.96778
ENSG00000239149	1	12567300	12567451	255	rs72869507	rs11121932	rs115019244	0.0746351	13	7.86756	0.946119	0.85212	38.0211	0.967323
ENSG00000229484	1	12585780	12590504	346	rs76198008	rs2275873	rs115019244	0.0746351	14	8.57162	0.930647	0.857476	51.9165	0.954522
ENSG00000162496	1	12627939	12678216	476	rs139290601	rs2245926	rs72644504	0.0319691	27	17.7563	0.897997	0.91079	120.059	0.88112
ENSG00000221340	1	12630000	12630100	357	rs142905182	rs3000899	rs72644504	0.0319691	21	12.9581	0.894681	0.910086	93.6182	0.873241
ENSG00000288927	1	12678395	12678993	270	rs11121940	rs2245926	rs72644504	0.0319691	20	16.0725	0.694288	0.712117	87.98	0.674944
ENSG00000272482	1	12678906	12679250	266	rs56146072	rs2245926	rs72644504	0.0319691	20	16.079	0.686305	0.711712	87.7962	0.657898
ENSG00000204518	1	12704104	12727087	289	rs115179971	rs3000859	rs72644504	0.0319691	18	17.8957	0.466162	0.462545	93.041	0.469788
ENSG00000226166	1	12752925	12753036	221	rs79256836	rs4846143	rs1539699	0.0434536	8	7.71934	0.335635	0.461355	47.9708	0.247868
ENSG00000188984	1	12776113	12788727	262	rs2246039	rs78827396	rs11121976	0.0412131	8	10.3624	0.168445	0.240508	72.0253	0.127657
ENSG00000157330	1	12806148	12823847	219	rs3000879	rs1736765	rs1736765	0.037376	8	9.98668	0.176935	0.265962	68.5789	0.129783
ENSG00000116726	1	12833881	12838049	161	rs3128465	rs1736765	rs1736765	0.037376	5	7.55549	0.14299	0.182495	50.4266	0.116882
ENSG00000116721	1	12851546	12856777	109	rs4545347	rs1736765	rs1736765	0.037376	6	7.66878	0.162629	0.263387	49.1029	0.114912
ENSG00000228338	1	12882549	12883022	29	rs12062388	rs1736765	rs1736765	0.037376	4	4.57144	0.17688	0.33416	20.2622	0.114979
ENSG00000231103	1	12897978	12901210	11	rs860233	rs1736765	rs1736765	0.037376	2	3.23582	0.150132	0.198313	10.0719	0.119843
ENSG00000179172	1	12907230	12908573	4	rs1736769	rs1736765	rs1736765	0.037376	1	3.36462	0.0756577	0.0666111	2.96202	0.0874763
ENSG00000204478	1	13742808	13747803	80	rs150058546	rs2924863	rs3013089	0.0568649	5	2.99661	0.603908	0.700509	21.6148	0.483498
ENSG00000162494	1	13801441	13840498	362	rs150058546	rs354579	rs354580	0.00189049	18	20.5777	0.258879	0.301252	151.376	0.224996
ENSG00000259961	1	13839715	13842765	330	rs2999885	rs364391	rs400668	0.000707473	17	23.7478	0.130324	0.126452	157.437	0.134425
ENSG00000215909	1	13881496	13882189	313	rs2924862	rs113479349	rs400668	0.000707473	17	22.5516	0.171783	0.164426	159.075	0.179755
ENSG00000162493	1	13909960	13944452	449	rs78877026	rs12076662	rs400668	0.000707473	23	30.9215	0.13971	0.124733	199.44	0.158438
ENSG00000222952	1	13949679	13949779	331	rs655839	rs111871728	rs6703700	0.0295201	17	23.5075	0.227539	0.133448	102.749	0.480809
ENSG00000237445	1	13983806	13986405	390	rs35870640	rs2495057	rs12750451	0.0168619	11	11.6664	0.38771	0.389237	86.4494	0.386188
ENSG00000253085	1	14022565	14022694	308	rs12063888	rs1203620	rs12750451	0.0168619	7	7.84679	0.458672	0.346297	39.873	0.581898
ENSG00000116731	1	14026683	14151574	650	rs11802383	rs12753492	rs2744680	7.58731e-06	19	30.783	0.00388448	0.0426408	335.12	0.00203442
ENSG00000289380	1	14084273	14084960	253	rs6693939	rs2281161	rs2244634	0.000402466	10	15.629	0.116917	0.110756	83.8911	0.123767
ENSG00000189337	1	14219287	15444539	4470	rs1203655	rs72640791	rs79143468	0.00136671	197	199.419	0.503605	0.43844	1517.22	0.568473
ENSG00000252151	1	14450728	14450830	455	rs2246175	rs4145435	rs61775718	0.0522752	15	6.11948	0.972136	0.97767	61.7318	0.962972
ENSG00000231606	1	14548382	14630940	496	rs1339370	rs4113453	rs957248	0.0182922	36	30.6823	0.627438	0.719325	186.257	0.507231
ENSG00000234593	1	14665320	14746469	622	rs142707962	rs2480057	rs78822733	0.00221226	44	55.8847	0.0655547	0.107916	391.758	0.0468996
ENSG00000235829	1	15018625	15019109	306	rs35126468	rs76729422	rs56230441	0.0325223	14	14.5026	0.581127	0.41298	70.9644	0.715062
ENSG00000287756	1	15100965	15104223	360	rs12121855	rs12127407	rs10754869	0.00882902	20	25.1372	0.203639	0.196232	187.583	0.211539
ENSG00000175147	1	15438311	15480114	570	rs2076568	rs4661600	rs2223694	0.0253373	18	18.35	0.521175	0.432827	130.347	0.606446
ENSG00000171729	1	15479028	15546974	818	rs59746931	rs12047218	rs1780601	0.0163951	21	19.3046	0.474986	0.565606	221.953	0.388159
ENSG00000204464	1	15490840	15497813	504	rs34135602	rs57209488	rs2223694	0.0253373	14	9.12719	0.705476	0.822817	113.297	0.468056
ENSG00000215720	1	15518324	15519341	532	rs72640763	rs147100718	rs10737906	0.0291758	14	9.47689	0.680171	0.799342	124.829	0.468376
ENSG00000278480	1	15552869	15554045	514	rs72640795	rs7512971	rs1780601	0.0163951	14	13.2047	0.399943	0.51047	147.478	0.30923
ENSG00000142621	1	15563017	15726779	878	rs2312330	rs555015	rs545032	0.00571361	43	40.731	0.272653	0.570178	350.157	0.150307
ENSG00000233485	1	15653176	15670372	274	rs55730182	rs2496329	rs545032	0.00571361	24	35.6509	0.0889341	0.0593149	122.466	0.172001
ENSG00000236045	1	15660662	15661960	222	rs8179499	rs6429737	rs545032	0.00571361	23	37.9266	0.0455316	0.0259376	106.209	0.174168
ENSG00000228140	1	15729475	15735929	276	rs35626113	rs59214153	rs77214671	0.0127774	30	23.7286	0.519194	0.784162	151.838	0.231897
ENSG00000142634	1	15736384	15756835	328	rs143141290	rs11581917	rs77214671	0.0127774	29	23.8841	0.518114	0.734626	157.782	0.28642
ENSG00000162438	1	15764938	15775737	299	rs77128648	rs4646083	rs77214671	0.0127774	28	25.9361	0.416469	0.576555	143.245	0.288653
ENSG00000142615	1	15783223	15798586	325	rs10927782	rs7533287	rs2496322	0.0196307	24	21.7809	0.498134	0.59234	117.35	0.404244
ENSG00000215704	1	15792404	15817890	349	rs75645745	rs74710579	rs2496322	0.0196307	20	17.3936	0.525867	0.62729	108.818	0.419098
ENSG00000132906	1	15817327	15853029	364	rs6694850	rs76125948	rs116046573	0.0287955	13	8.43215	0.742215	0.814352	71.2067	0.618049
ENSG00000116138	1	15853308	15918874	477	rs3766159	rs6696286	rs151190228	0.0229752	8	8.68624	0.408864	0.369451	62.9834	0.451358
ENSG00000251866	1	15868660	15868799	297	rs884363	rs16851819	rs116046573	0.0287955	5	5.54503	0.376057	0.353033	40.6649	0.400532
ENSG00000272510	1	15892106	15892451	300	rs4233534	rs77064540	rs116046573	0.0287955	5	6.47241	0.382606	0.262925	37.9018	0.547064
ENSG00000116771	1	15898194	15911546	320	rs933704	rs75348249	rs151190228	0.0229752	6	7.52802	0.373054	0.274759	45.3425	0.504011
ENSG00000237301	1	15912631	15930121	319	rs113167917	rs79208691	rs151190228	0.0229752	7	7.657	0.477762	0.363808	44.0359	0.597449
ENSG00000235084	1	15931092	15931538	279	rs12759296	rs72647138	rs151190228	0.0229752	7	7.15962	0.514589	0.412452	38.8753	0.6139
ENSG00000252417	1	15934573	15934640	275	rs11584209	rs941686	rs151190228	0.0229752	6	6.64467	0.464794	0.354961	37.3536	0.583329
ENSG00000236500	1	15941138	15941362	275	rs2753299	rs17448966	rs151190228	0.0229752	6	6.32099	0.541971	0.388209	32.9947	0.679322
ENSG00000197312	1	15943953	15995539	412	rs61750326	rs10927841	rs61782444	0.00597995	9	11.6233	0.260947	0.235387	72.1624	0.291002
ENSG00000215695	1	15986208	15988528	216	rs911239	rs146777164	rs61782444	0.00597995	9	11.2736	0.208534	0.257419	56.0436	0.173554
ENSG00000271742	1	16009368	16009623	233	rs76538218	rs12401740	rs61782444	0.00597995	11	13.7824	0.249376	0.245267	64.6149	0.253595
ENSG00000116786	1	16010815	16061264	331	rs75348249	rs144567113	rs10157704	0.000598193	17	27.0991	0.0524376	0.05663	170.067	0.0488186
ENSG00000237938	1	16046807	16063391	270	rs7556473	rs2546	rs10157704	0.000598193	18	27.899	0.0354468	0.0636086	169.869	0.0245347
ENSG00000162461	1	16062753	16067887	244	rs6674904	rs12049373	rs10157704	0.000598193	18	26.3455	0.0373783	0.0921172	169.42	0.0233717
ENSG00000224459	1	16066543	16076391	260	rs34729233	rs11589957	rs10157704	0.000598193	19	28.1879	0.0555769	0.0798779	173.129	0.0425448
ENSG00000162460	1	16068994	16074477	245	rs12084518	rs12569079	rs10157704	0.000598193	18	27.5376	0.0452044	0.0694493	169.631	0.0334604
ENSG00000162458	1	16083102	16113089	368	rs10927832	rs4661667	rs10157704	0.000598193	20	29.0437	0.0580108	0.0869032	189.078	0.0434458
ENSG00000224321	1	16119291	16119780	295	rs11584945	rs111736127	rs10157704	0.000598193	17	26.5205	0.0363799	0.0654856	162.052	0.0251483
ENSG00000233954	1	16133664	16135843	284	rs71631750	rs35514973	rs10157704	0.000598193	15	24.4895	0.0321614	0.0572335	148.495	0.0223391
ENSG00000178715	1	16154727	16155164	267	rs4661335	rs6665768	rs10157704	0.000598193	13	22.3265	0.0648117	0.0505054	92.4648	0.0901253
ENSG00000179743	1	16160969	16174642	287	rs144567113	rs6678024	rs7663	0.00110918	12	18.0812	0.107733	0.113247	86.0517	0.102713
ENSG00000065526	1	16162590	16266951	431	rs7663	rs848305	rs7663	0.00110918	11	17.1779	0.105941	0.102722	111.292	0.10936
ENSG00000270620	1	16244193	16244403	139	rs112779784	rs848200	rs191176246	0.0117225	6	6.85683	0.220088	0.334291	36.6721	0.158253
ENSG00000116809	1	16268364	16302627	355	rs139816002	rs112974793	rs115987755	0.0207228	7	6.15546	0.443238	0.521719	61.7612	0.371054
ENSG00000234607	1	16296127	16296689	291	rs111784357	rs66708208	rs115987755	0.0207228	6	5.01011	0.407828	0.542517	57.746	0.299228
ENSG00000231353	1	16314677	16314936	344	rs848214	rs34554547	rs115987755	0.0207228	6	4.93818	0.474641	0.551767	58.5837	0.400336
ENSG00000275503	1	16315635	16315870	349	rs41269155	rs113688937	rs115987755	0.0207228	6	4.92357	0.48192	0.553653	58.7937	0.41195
ENSG00000224966	1	16316366	16321246	380	rs11583415	rs2015352	rs75909377	0.00738961	7	6.03503	0.437978	0.535666	80.8458	0.350583
ENSG00000183888	1	16330731	16335302	441	rs57680346	rs12728542	rs6650117	0.00275148	8	15.3181	0.0839517	0.0532479	111.966	0.188696
ENSG00000233078	1	16332655	16333166	438	rs4661346	rs7512547	rs6650117	0.00275148	8	15.3634	0.0832523	0.052452	111.486	0.191347
ENSG00000173641	1	16340523	16346089	463	rs3979178	rs9442199	rs6650117	0.00275148	9	20.6595	0.0266301	0.0142512	116.722	0.184311
ENSG00000186510	1	16345370	16360545	486	rs9429280	rs28560465	rs6650117	0.00275148	9	20.9536	0.0239299	0.012858	132.227	0.160589
ENSG00000232456	1	16361673	16366524	484	rs1763631	rs61769915	rs6650117	0.00275148	10	17.9809	0.0855077	0.0552872	131.413	0.180909
ENSG00000184908	1	16366747	16383806	546	rs848305	rs28825449	rs6650117	0.00275148	11	17.6115	0.122769	0.0910444	146.103	0.184702
ENSG00000185519	1	16384264	16400146	476	rs147753012	rs11260711	rs6650117	0.00275148	12	21.9312	0.0614471	0.0382981	157.005	0.150158
ENSG00000142627	1	16450832	16482564	341	rs111931297	rs41269185	rs11260711	0.0186497	13	12.6403	0.391402	0.475964	109.564	0.320037
ENSG00000227959	1	16481671	16484643	231	rs28808339	rs221057	rs11260711	0.0186497	12	14.2125	0.321822	0.287344	75.3891	0.361686
ENSG00000224621	1	16485761	16488378	222	rs74054919	rs59792697	rs221058	0.0184162	12	12.147	0.406212	0.433946	70.7671	0.379868
ENSG00000142632	1	16524349	16539147	252	rs6603867	rs9782957	rs221058	0.0184162	8	10.387	0.266112	0.238906	69.3933	0.298271
ENSG00000234166	1	16524349	16524852	231	rs6603867	rs6693451	rs221058	0.0184162	7	5.87392	0.48392	0.554546	53.1099	0.414821
ENSG00000237276	1	16542402	16554522	262	rs6603884	rs61769827	rs221058	0.0184162	7	7.55982	0.319224	0.373002	69.5038	0.274922
ENSG00000288398	1	16555169	16557830	231	rs6688638	rs55769277	rs221058	0.0184162	6	5.89246	0.322917	0.435344	63.1382	0.24411
ENSG00000132881	1	16558187	16563678	236	rs12057175	rs12120676	rs221058	0.0184162	6	8.95748	0.205855	0.175984	62.7862	0.245558
ENSG00000233929	1	16567708	16567893	206	rs10796436	rs11260718	rs221058	0.0184162	6	9.52176	0.161696	0.14629	55.3316	0.18034
ENSG00000037637	1	16573335	16678975	391	rs10907286	rs3132274	rs221058	0.0184162	7	7.61633	0.313244	0.367637	76.4025	0.268857
ENSG00000055070	1	16679070	16724640	284	rs12121061	rs72638050	rs12126229	0.0389063	11	10.3488	0.449726	0.499311	69.3216	0.402469
ENSG00000226457	1	16695645	16696025	204	rs4313391	rs74407262	rs12126229	0.0389063	9	8.23407	0.416245	0.510741	46.9562	0.334495
ENSG00000187144	1	16713612	16763919	309	rs56237001	rs12093260	rs12126229	0.0389063	11	8.36823	0.606857	0.679988	69.0775	0.520106
ENSG00000157191	1	16767216	16786573	204	rs77327771	rs12093260	rs10907227	0.0713445	9	6.52499	0.607465	0.68644	52.8257	0.512321
ENSG00000226029	1	16787443	16794976	157	rs10907227	rs12093260	rs10907227	0.0713445	8	6.19656	0.574186	0.625225	41.9659	0.518983
ENSG00000080947	1	16793931	16825752	131	rs12118090	rs12093260	rs11260753	0.0713445	6	4.68012	0.583398	0.585444	31.9817	0.581344
ENSG00000206652	1	16840617	16840780	51	rs115446785	rs12093260	rs72638060	0.140444	4	3.90132	0.545316	0.419525	11.8512	0.65884
ENSG00000261135	1	16841140	16842249	49	rs698867	rs12093260	rs72638060	0.140444	5	4.00507	0.606683	0.548687	11.865	0.658204
ENSG00000285853	1	16841529	16848283	43	rs157129	rs12093260	rs72638060	0.140444	5	4.00385	0.603535	0.548862	11.969	0.652576
ENSG00000224174	1	16847189	16848291	25	rs149561	rs12093260	rs156848	0.151121	4	1.39321	0.787839	0.845373	8.16713	0.683132
ENSG00000215908	1	16944748	16983727	2	rs2985126	rs2985125	rs2985125	0.728637	1	0.116933	0.731932	0.732385	0.11202	0.731478
ENSG00000283773	1	16969262	16969604	2	rs2985126	rs2985125	rs2985125	0.728637	1	0.116933	0.731932	0.732385	0.11202	0.731478
ENSG00000186301	1	16972117	16976784	2	rs2985126	rs2985125	rs2985125	0.728637	1	0.116933	0.731932	0.732385	0.11202	0.731478
ENSG00000282143	1	16983374	16994019	2	rs2985126	rs2985125	rs2985125	0.728637	1	0.116933	0.731932	0.732385	0.11202	0.731478
ENSG00000207513	1	16993280	16993443	2	rs2985126	rs2985125	rs2985125	0.728637	1	0.116933	0.731932	0.732385	0.11202	0.731478
ENSG00000280114	1	17007592	17015244	2	rs2985126	rs2985125	rs2985125	0.728637	1	0.116933	0.731932	0.732385	0.11202	0.731478
ENSG00000236698	1	17012116	17012550	2	rs2985126	rs2985125	rs2985125	0.728637	1	0.116933	0.731932	0.732385	0.11202	0.731478
ENSG00000268869	1	17013834	17046652	2	rs2985126	rs2985125	rs2985125	0.728637	1	0.116933	0.731932	0.732385	0.11202	0.731478
ENSG00000279151	1	17028041	17032089	2	rs2985126	rs2985125	rs2985125	0.728637	1	0.116933	0.731932	0.732385	0.11202	0.731478
ENSG00000058453	1	17066768	17299459	148	rs9435778	rs761420	rs2076601	1.70798e-05	10	25.7093	0.000625852	0.00415155	282.985	0.000338435
ENSG00000272426	1	17230834	17231271	9	rs9435778	rs41272737	rs7517838	0.0026998	3	10.0295	0.0293681	0.018317	11.7702	0.073442
ENSG00000117122	1	17300997	17307127	165	rs11585710	rs7554763	rs2076601	1.70798e-05	11	27.6577	0.000870693	0.00365175	297.69	0.00049427
ENSG00000286898	1	17302797	17304287	161	rs11585710	rs6696035	rs2076601	1.70798e-05	10	26.4376	0.000817295	0.00319412	297.227	0.000468597
ENSG00000226526	1	17305421	17331586	249	rs11585710	rs148969634	rs2076601	1.70798e-05	10	26.4481	0.00149446	0.00318202	315.655	0.000976552
ENSG00000159363	1	17312453	17338423	268	rs11585710	rs9325649	rs2076601	1.70798e-05	10	26.6626	0.00156592	0.00294415	316.822	0.00106661
ENSG00000288636	1	17331563	17338252	259	rs2143808	rs9325649	rs2076601	1.70798e-05	10	26.456	0.00152493	0.00317294	314.975	0.00100364
ENSG00000117118	1	17345217	17380527	439	rs4920574	rs2235909	rs2076601	1.70798e-05	9	27.1871	0.0012029	0.00130249	392.859	0.00111746
ENSG00000117115	1	17393256	17445946	481	rs9435741	rs2501814	rs2076615	0.00237789	11	21.3094	0.0265574	0.0303034	191.955	0.0236341
ENSG00000204362	1	17516278	17524112	310	rs1883907	rs3003419	rs12081883	0.00276619	27	32.0729	0.226386	0.229395	134.835	0.223442
ENSG00000282843	1	17519727	17528228	316	rs4920356	rs4920578	rs12081883	0.00276619	26	31.6002	0.212857	0.206671	137.567	0.219364
ENSG00000142623	1	17531623	17572502	501	rs10888006	rs7552802	rs12081883	0.00276619	27	31.7239	0.316447	0.242465	170.953	0.421339
ENSG00000142619	1	17575593	17610728	554	rs3003473	rs1548323	rs12081883	0.00276619	29	30.2295	0.434717	0.402611	185.004	0.468225
ENSG00000266634	1	17604384	17604470	426	rs10888009	rs72633848	rs112280142	0.0588284	16	6.15206	0.974958	0.986368	82.8156	0.85455
ENSG00000159339	1	17634690	17690499	693	rs111267752	rs2003871	rs11203368	0.0525505	19	11.4677	0.861911	0.907103	129.503	0.748183
ENSG00000276747	1	17698691	17728195	500	rs10888018	rs72906472	rs11203368	0.0525505	14	10.5643	0.612009	0.719876	104.807	0.470711
ENSG00000179051	1	17733256	17766173	419	rs1748011	rs4387213	rs12038223	0.0340939	11	11.1343	0.465367	0.432082	75.9453	0.499426
ENSG00000227751	1	17733256	17733878	338	rs1748011	rs72909651	rs6667808	0.0447504	10	9.91254	0.457368	0.4482	63.5744	0.466608
ENSG00000074964	1	17866193	18024369	455	rs4481889	rs4920630	rs6689540	0.0447852	29	24.2691	0.91489	0.715553	91.0706	0.951387
ENSG00000236648	1	18044120	18076473	296	rs11582250	rs6586583	rs6689540	0.0447852	17	12.9426	0.795065	0.740021	59.9074	0.832826
ENSG00000117148	1	18081828	18153558	398	rs12064307	rs72651116	rs16830671	0.0483114	23	16.2858	0.940992	0.842763	74.7031	0.964015
ENSG00000284653	1	18342206	18372106	401	rs150451116	rs116539262	rs114851285	0.0166466	20	12.7759	0.809091	0.886792	107.476	0.572785
ENSG00000261781	1	18392151	18400906	383	rs72936003	rs141830498	rs114851285	0.0166466	21	16.8642	0.537381	0.719304	122.457	0.330888
ENSG00000117154	1	18434292	18704977	1152	rs9662272	rs2883907	rs12124706	0.0124193	70	52.5421	0.890443	0.940873	389.851	0.580421
ENSG00000280222	1	18435883	18442355	419	rs9662610	rs4920305	rs12124706	0.0124193	27	18.5834	0.7471	0.88468	171.593	0.311111
ENSG00000230035	1	18493423	18505840	418	rs114046210	rs10907296	rs12124706	0.0124193	28	21.2443	0.747103	0.815016	140.89	0.632315
ENSG00000225387	1	18712323	18715008	327	rs75652880	rs2139271	rs549933	0.0247986	18	12.7489	0.730082	0.80627	98.7258	0.601219
ENSG00000179023	1	18807424	18812468	448	rs2356239	rs4920513	rs115621275	0.00151371	28	28.4602	0.392744	0.440271	191.533	0.34969
ENSG00000235282	1	18839612	18839877	378	rs6692242	rs2816040	rs115621275	0.00151371	26	33.8811	0.189326	0.138043	168.351	0.28583
ENSG00000225478	1	18921908	18922130	279	rs149241262	rs56675509	rs2816039	0.0249794	14	9.25359	0.72936	0.814471	64.4841	0.574751
ENSG00000009709	1	18957340	19075360	625	rs733813	rs60847729	rs34829081	0.00158913	41	35.5897	0.603859	0.709329	239.619	0.469676
ENSG00000179002	1	19166093	19186176	556	rs77242866	rs16862355	rs28756052	0.000410355	33	60.8254	0.00148286	0.0022369	518.95	0.00110902
ENSG00000159423	1	19197924	19229218	557	rs6672554	rs7538579	rs28756052	0.000410355	32	56.9687	0.00285089	0.0042574	423.103	0.00214292
ENSG00000265606	1	19209696	19209769	432	rs4920549	rs4912079	rs28756052	0.000410355	32	58.8002	0.00262245	0.00266501	367.523	0.00258124
ENSG00000221662	1	19223565	19223642	388	rs7513755	rs6687144	rs28756052	0.000410355	32	61.5013	0.00196771	0.00130575	325.91	0.00399081
ENSG00000169991	1	19230774	19283170	618	rs34447754	rs28663127	rs28756052	0.000410355	27	41.7569	0.0149097	0.0347765	349.162	0.0094847
ENSG00000272084	1	19398604	19402005	286	rs6687825	rs6681943	rs9426714	0.011217	14	21.7305	0.145835	0.0843237	92.586	0.387364
ENSG00000127481	1	19401004	19536760	577	rs61763714	rs7551095	rs9426714	0.011217	18	27.9515	0.118447	0.0627978	131.941	0.461532
ENSG00000230424	1	19536849	19567198	393	rs181144817	rs61253640	rs144929455	0.0270687	11	4.69357	0.899327	0.945094	64.6146	0.613245
ENSG00000127463	1	19542154	19578046	408	rs6663221	rs12132200	rs143872793	0.00437192	12	6.57376	0.811028	0.88445	72.5021	0.60169
ENSG00000053372	1	19578299	19586622	363	rs12121004	rs3762393	rs143872793	0.00437192	12	7.79611	0.74829	0.800854	63.549	0.67072
ENSG00000286064	1	19587015	19588801	358	rs10158374	rs115704389	rs143872793	0.00437192	12	8.30856	0.653838	0.760576	77.1892	0.493907
ENSG00000211454	1	19592476	19600688	399	rs17393888	rs7531237	rs141317121	0.000195984	14	19.5793	0.140577	0.143973	130.293	0.137327
ENSG00000162482	1	19609067	19615264	421	rs79432876	rs35173191	rs141317121	0.000195984	15	22.3494	0.102287	0.098964	140.446	0.105833
ENSG00000270728	1	19623574	19624397	404	rs58092052	rs16862684	rs141317121	0.000195984	14	21.5236	0.102364	0.0889478	137.638	0.12032
ENSG00000053371	1	19630459	19638638	432	rs74616338	rs78292118	rs141317121	0.000195984	16	25.4613	0.0690087	0.0620959	175.306	0.0776191
ENSG00000200403	1	19631570	19631676	400	rs761307	rs214344	rs141317121	0.000195984	15	27.7296	0.0364629	0.0233242	163.093	0.082738
ENSG00000040487	1	19638820	19655794	427	rs77722353	rs12087597	rs141317121	0.000195984	17	34.0273	0.0143661	0.00832835	191.55	0.0519499
ENSG00000077549	1	19665269	19812033	820	rs113238925	rs10917477	rs141317121	0.000195984	29	47.3814	0.022919	0.0170218	353.422	0.0350429
ENSG00000240490	1	19750878	19751163	359	rs3748753	rs4912105	rs116393108	0.00109276	11	25.1295	0.0141504	0.008727	134.568	0.0372986
ENSG00000173436	1	19810897	19956315	794	rs79657438	rs79213035	rs148141172	0.0031113	24	27.5292	0.212873	0.280397	235.181	0.168787
ENSG00000201609	1	19837087	19837227	330	rs113196252	rs113550435	rs77902454	0.0036331	14	20.7055	0.15654	0.10942	102.595	0.259842
ENSG00000235185	1	19918296	19923326	320	rs6665872	rs3828100	rs76144584	0.0100382	9	6.35126	0.512491	0.704312	69.4631	0.312335
ENSG00000158747	1	19923473	19984949	505	rs4244006	rs4999005	rs79213035	0.0083499	18	24.6749	0.100644	0.134138	184.978	0.080243
ENSG00000270136	1	19923561	19983420	502	rs4564162	rs74401322	rs79213035	0.0083499	18	25.0115	0.0955419	0.124601	184.848	0.0772531
ENSG00000226396	1	19934608	19935062	290	rs4612647	rs3087566	rs76144584	0.0100382	14	14.1084	0.299874	0.44167	95.1295	0.212442
ENSG00000158748	1	19991368	20007459	345	rs76675704	rs10917527	rs79213035	0.0083499	24	24.6993	0.103634	0.422245	188.328	0.0555187
ENSG00000162542	1	20008733	20126438	670	rs116753992	rs12409202	rs79213035	0.0083499	41	47.1146	0.19742	0.236637	271.191	0.168234
ENSG00000178828	1	20140522	20141776	362	rs56263412	rs4654897	rs113596397	0.000350707	20	26.3699	0.251622	0.15394	111.35	0.475937
ENSG00000235434	1	20140860	20145995	367	rs12407158	rs79995770	rs113596397	0.000350707	21	28.5201	0.221631	0.126008	112.39	0.500077
ENSG00000169914	1	20208888	20239438	408	rs10799842	rs72661026	rs113596397	0.000350707	21	26.0809	0.298819	0.20338	131.104	0.462496
ENSG00000188784	1	20246502	20250110	304	rs150022351	rs2050781	rs143347276	0.00125765	20	23.2456	0.40378	0.276896	91.6027	0.568977
ENSG00000242688	1	20297462	20297760	324	rs16823128	rs1605312	rs143347276	0.00125765	27	29.7112	0.755493	0.327285	87.8685	0.886056
ENSG00000188257	1	20301924	20306909	322	rs818966	rs12089901	rs143347276	0.00125765	25	21.7949	0.751888	0.647561	89.1034	0.815154
ENSG00000127472	1	20354672	20418404	454	rs2236772	rs116218588	rs77423980	0.00897767	26	26.3623	0.456244	0.443333	172.417	0.469301
ENSG00000117215	1	20438432	20446059	277	rs77796806	rs75339882	rs681800	0.0120633	32	33.812	0.330418	0.380019	155.593	0.288472
ENSG00000158786	1	20465816	20476874	241	rs11573287	rs17354867	rs12239768	0.0169702	37	38.9898	0.330137	0.380355	149.501	0.287763
ENSG00000227066	1	20480664	20487061	221	rs79478868	rs7364790	rs79478868	0.0170408	32	32.4792	0.329015	0.443162	137.639	0.24831
ENSG00000187980	1	20487746	20513011	267	rs7551550	rs6671407	rs115723303	0.000139235	35	43.6102	0.165233	0.150717	166.91	0.182502
ENSG00000162543	1	20512589	20522543	241	rs140900242	rs1010573	rs115723303	0.000139235	28	32.4124	0.270498	0.258053	129.286	0.28386
ENSG00000228105	1	20569588	20571157	344	rs1061588	rs113751988	rs115723303	0.000139235	25	41.2132	0.0421317	0.0217996	136.905	0.36723
ENSG00000284710	1	20598511	20601498	396	rs72663041	rs61770713	rs34402822	0.00394717	26	35.8699	0.161739	0.0940879	153.511	0.405078
ENSG00000158816	1	20617368	20686011	578	rs12117738	rs7514144	rs76079935	0.00352041	27	44.5723	0.0339475	0.0180319	228.034	0.242502
ENSG00000226664	1	20620704	20649680	478	rs80120690	rs146679429	rs76079935	0.00352041	22	29.6983	0.193974	0.125984	167.334	0.359619
ENSG00000236963	1	20687072	20757727	418	rs10916761	rs75810319	rs76079935	0.00352041	31	43.7711	0.0981891	0.0638506	207.893	0.201988
ENSG00000226487	1	20738797	20739746	222	rs68146214	rs12023000	rs4655210	0.00748282	26	33.0877	0.14951	0.159568	141.744	0.140566
ENSG00000284641	1	20802715	20805430	203	rs12754336	rs10916807	rs4655210	0.00748282	24	18.6207	0.586752	0.771903	111.959	0.330555
ENSG00000284743	1	20805272	20806890	210	rs115385227	rs141641704	rs4655210	0.00748282	24	17.7734	0.63675	0.813858	112.031	0.329337
ENSG00000162545	1	20808884	20812703	217	rs10753502	rs519719	rs4655210	0.00748282	23	16.8212	0.599905	0.817932	120.307	0.266006
ENSG00000289402	1	20812851	20813867	212	rs1555797	rs12070795	rs4655210	0.00748282	20	15.659	0.520049	0.73754	111.637	0.285517
ENSG00000090432	1	20825941	20834644	260	rs4655211	rs112002427	rs1253919	0.0108934	19	14.9153	0.55594	0.727966	108.81	0.348574
ENSG00000215520	1	20852482	20853244	318	rs79776185	rs12407971	rs1253919	0.0108934	17	13.4459	0.603137	0.705862	105.728	0.473526
ENSG00000183114	1	20879066	20881513	377	rs140040686	rs12024909	rs1313221	0.0242553	17	10.499	0.834345	0.881394	89.5258	0.73868
ENSG00000158825	1	20915579	20945396	532	rs660423	rs59601027	rs1313221	0.0242553	14	15.6204	0.565864	0.337101	103.506	0.747031
ENSG00000158828	1	20959951	20978004	413	rs485833	rs12736914	rs56328782	0.0274584	19	10.3674	0.923023	0.943292	83.6324	0.881242
ENSG00000117242	1	20969150	20978686	373	rs6665553	rs480676	rs56328782	0.0274584	18	12.7717	0.821974	0.804951	82.1921	0.836514
ENSG00000244038	1	20978260	20988037	384	rs4655226	rs12049359	rs78114834	0.00740887	20	20.8513	0.44451	0.405933	129.123	0.484797
ENSG00000117245	1	20990507	21044510	478	rs61781967	rs12727835	rs80124376	0.00310145	23	27.873	0.252063	0.220622	179.386	0.291082
ENSG00000235432	1	21019227	21020506	301	rs879088	rs17408061	rs78114834	0.00740887	24	29.0783	0.232147	0.217198	158.504	0.248851
ENSG00000189410	1	21046224	21059330	296	rs1570663	rs33936601	rs80124376	0.00310145	21	25.2675	0.199207	0.235763	151.519	0.171445
ENSG00000233069	1	21059373	21060445	270	rs669410	rs33936601	rs80124376	0.00310145	17	22.3324	0.166036	0.17227	135.862	0.1602
ENSG00000127483	1	21066759	21113816	299	rs77805467	rs3767239	rs80124376	0.00310145	14	20.9081	0.114193	0.10401	137.817	0.126472
ENSG00000075151	1	21132785	21503778	797	rs36051242	rs3026903	rs58936027	0.000492276	10	21.3076	0.0232062	0.0190476	171.291	0.0296809
ENSG00000251914	1	21167734	21167795	148	rs116742440	rs7515590	rs76842954	0.00386952	7	17.2618	0.0287707	0.0157839	43.9321	0.15306
ENSG00000221808	1	21314807	21314925	168	rs111732656	rs116516734	rs79383541	0.00362208	9	20.6473	0.0247553	0.0143122	48.5961	0.0900702
ENSG00000233072	1	21330043	21330427	170	rs78228072	rs6693020	rs79383541	0.00362208	9	17.9326	0.0575914	0.0359633	42.3311	0.140299
ENSG00000236073	1	21400132	21400246	150	rs72988025	rs7550267	rs76553678	0.0033774	7	14.1834	0.0647123	0.0480139	45.1037	0.0986522
ENSG00000235112	1	21487968	21488574	190	rs7532667	rs9426743	rs58936027	0.000492276	8	20.3701	0.0125835	0.00902311	80.4097	0.0207785
ENSG00000287192	1	21503547	21504657	209	rs67829823	rs3026901	rs58936027	0.000492276	9	22.638	0.00931441	0.00706258	105.698	0.013673
ENSG00000117298	1	21543740	21672065	608	rs10916945	rs61781631	rs58936027	0.000492276	24	36.8687	0.0637729	0.0450978	259.672	0.107845
ENSG00000236936	1	21592575	21593744	233	rs3026918	rs6691421	rs3026912	0.00221737	16	25.7066	0.0801823	0.0582989	110.264	0.126986
ENSG00000231105	1	21619783	21626367	272	rs3026893	rs2317111	rs84657	0.00682398	17	22.1788	0.234304	0.177942	105.561	0.325847
ENSG00000236216	1	21724480	21724855	306	rs6660214	rs116144747	rs149678897	0.00551402	14	17.7202	0.289301	0.219825	95.9703	0.393326
ENSG00000228823	1	21737953	21739786	287	rs2682362	rs6660003	rs149678897	0.00551402	13	13.2239	0.422927	0.430673	88.1147	0.415273
ENSG00000236009	1	21742391	21743985	274	rs6676786	rs60515836	rs149678897	0.00551402	12	12.3643	0.423506	0.416885	81.921	0.430194
ENSG00000227001	1	21751118	21754460	307	rs11808970	rs7518950	rs149678897	0.00551402	12	11.8267	0.414541	0.459694	84.4323	0.372638
ENSG00000187952	1	21754796	21756029	302	rs56704741	rs4654948	rs149678897	0.00551402	12	11.4694	0.436903	0.489173	81.1797	0.387842
ENSG00000186543	1	21760811	21764051	275	rs1112038	rs189643219	rs149678897	0.00551402	12	10.8288	0.446406	0.543641	78.0631	0.358086
ENSG00000142794	1	21766621	21811498	441	rs72657152	rs1256346	rs1697420	0.000930515	23	29.0761	0.178409	0.177801	190.449	0.17902
ENSG00000176378	1	21786249	21786575	275	rs12750103	rs147750540	rs1697420	0.000930515	12	18.4241	0.0846956	0.103408	142.968	0.0716198
ENSG00000162551	1	21835890	21904903	628	rs4654938	rs12567723	rs1697420	0.000930515	34	47.3935	0.0427368	0.0632355	433.956	0.03224
ENSG00000289715	1	21873897	21880495	421	rs61506820	rs41307882	rs149650959	0.00260601	28	36.0431	0.112005	0.141504	255.546	0.0923904
ENSG00000233431	1	21912965	21917680	424	rs1256345	rs80194512	rs2316497	0.00113481	27	38.3409	0.0419707	0.07263	338.187	0.0294601
ENSG00000076864	1	21922714	21995850	628	rs12141569	rs529292	rs2316497	0.00113481	42	56.9216	0.0476152	0.0619851	457.939	0.0386274
ENSG00000090686	1	22004791	22110099	656	rs77972946	rs2229493	rs2316497	0.00113481	37	39.0139	0.317656	0.379328	251.059	0.268217
ENSG00000231978	1	22094762	22095068	321	rs692790	rs7547375	rs139456056	0.012895	15	8.17568	0.876197	0.916547	59.2219	0.772695
ENSG00000187942	1	22138758	22151718	375	rs77192486	rs41307806	rs115553724	0.078797	26	15.8164	0.937995	0.940519	81.0549	0.93525
ENSG00000142798	1	22148737	22263803	694	rs77063031	rs6426736	rs61777960	0.00623722	33	29.437	0.525765	0.645237	222.151	0.398948
ENSG00000232037	1	22234591	22235073	271	rs11805985	rs6681966	rs7529220	0.00648445	15	16.7314	0.318585	0.335176	85.2035	0.303032
ENSG00000283234	1	22277172	22283364	313	rs11589829	rs111353443	rs61777960	0.00623722	12	19.0914	0.0540605	0.0863475	141.269	0.0392575
ENSG00000219073	1	22303515	22325135	409	rs112663661	rs2501275	rs61777960	0.00623722	18	25.5953	0.0533282	0.109379	195.041	0.0351027
ENSG00000285959	1	22310099	22357110	476	rs11587857	rs78091109	rs61777960	0.00623722	20	22.3782	0.101644	0.320347	198.697	0.05812
ENSG00000201919	1	22314309	22314412	352	rs10917067	rs79223209	rs61777960	0.00623722	16	22.0253	0.0520246	0.142378	176.779	0.03159
ENSG00000142789	1	22328150	22339035	385	rs35407091	rs2473324	rs61777960	0.00623722	19	22.3757	0.0619167	0.26596	188.193	0.0342882
ENSG00000201273	1	22337478	22337581	342	rs190563633	rs16826293	rs61777960	0.00623722	17	22.7187	0.0843251	0.158633	157.198	0.0568998
ENSG00000228397	1	22350483	22352541	326	rs185368450	rs2038101	rs61777960	0.00623722	18	21.1824	0.134498	0.270309	149.291	0.0869737
ENSG00000218510	1	22351051	22357716	333	rs36117763	rs78091109	rs61777960	0.00623722	18	19.0595	0.182719	0.388171	143.827	0.111907
ENSG00000289694	1	22351635	22419436	499	rs11591033	rs183472573	rs61777960	0.00623722	21	19.8145	0.289549	0.53304	172.101	0.172578
ENSG00000285752	1	22354810	22379420	370	rs187706659	rs6672792	rs61777960	0.00623722	18	19.7991	0.174939	0.344245	148.945	0.111668
ENSG00000285794	1	22357020	22357241	311	rs7528300	rs78091109	rs61777960	0.00623722	17	19.0338	0.202616	0.326597	125.508	0.141474
ENSG00000070831	1	22379120	22427853	445	rs147109197	rs7542242	rs2473308	0.00896744	19	18.4428	0.421868	0.493063	122.41	0.35775
ENSG00000230068	1	22385690	22390692	320	rs146131710	rs16826645	rs2473308	0.00896744	16	16.6272	0.316127	0.410106	103.559	0.24787
ENSG00000271428	1	22394833	22395320	319	rs4654778	rs10737462	rs2473308	0.00896744	15	14.9249	0.444796	0.456843	83.0151	0.432907
ENSG00000162552	1	22443806	22470462	401	rs17425695	rs72647438	rs34654575	0.0109286	25	18.2219	0.668647	0.832829	167.136	0.338873
ENSG00000285873	1	22469343	22483894	394	rs722697	rs2807347	rs34654575	0.0109286	28	23.308	0.541963	0.717477	171.033	0.340232
ENSG00000266564	1	22592732	22592793	444	rs2473263	rs79986280	rs145522054	0.0047947	27	15.8483	0.957718	0.955778	94.5679	0.959495
ENSG00000234397	1	22649333	22649824	320	rs2473244	rs72649454	rs145522054	0.0047947	30	16.6374	0.974801	0.976674	78.8864	0.972602
ENSG00000279625	1	22691123	22692975	322	rs74816778	rs10917227	rs76247373	0.0112639	27	16.0513	0.982528	0.951963	67.8529	0.989331
ENSG00000184677	1	22755331	22857650	448	rs139426948	rs492053	rs116546216	0.00970387	36	27.4869	0.875451	0.844977	121.642	0.896278
ENSG00000237200	1	22843967	22846201	193	rs2870140	rs2273099	rs116546216	0.00970387	26	23.4125	0.606533	0.609521	76.557	0.603525
ENSG00000070886	1	22889982	22930088	410	rs209726	rs291988	rs158769	0.00502682	31	33.0126	0.213813	0.368955	223.451	0.142713
ENSG00000173372	1	22961570	22966171	314	rs665395	rs17433871	rs158769	0.00502682	23	24.3853	0.18667	0.382736	191.181	0.115893
ENSG00000289692	1	22962999	22970560	321	rs638058	rs294206	rs158769	0.00502682	23	23.4492	0.173719	0.43481	198.203	0.099758
ENSG00000159189	1	22969507	22974603	301	rs209696	rs139949730	rs158769	0.00502682	22	24.1407	0.204201	0.339899	167.332	0.139859
ENSG00000173369	1	22979255	22988130	277	rs209697	rs294219	rs158769	0.00502682	23	25.9214	0.206886	0.304591	152.413	0.152411
ENSG00000133216	1	23037332	23247993	616	rs10580	rs750354	rs12726813	0.00906833	46	54.2431	0.16706	0.189039	316.292	0.14931
ENSG00000265422	1	23046010	23046091	181	rs159179	rs12049176	rs61769275	0.0144356	29	30.7315	0.169356	0.37819	149.883	0.102577
ENSG00000225952	1	23162206	23163342	215	rs10799762	rs309476	rs2582026	0.0372209	14	9.15231	0.750329	0.821171	57.8858	0.62535
ENSG00000264014	1	23189652	23189719	186	rs34122990	rs12726813	rs12726813	0.00906833	13	11.3072	0.482665	0.5851	62.3344	0.383591
ENSG00000215906	1	23279536	23299359	221	rs10799772	rs1413974	rs12726813	0.00906833	13	10.3955	0.308281	0.661319	92.7321	0.152154
ENSG00000227868	1	23337327	23345593	149	rs4372224	rs2235548	rs75670759	0.0254826	8	6.67113	0.542344	0.572495	28.9281	0.511411
ENSG00000004487	1	23345936	23410182	214	rs750354	rs71638873	rs61780498	0.0183548	10	16.1174	0.143193	0.0963217	52.0094	0.260063
ENSG00000240553	1	23346640	23414551	223	rs750354	rs9426803	rs61780498	0.0183548	10	16.2016	0.139147	0.0940045	54.768	0.251144
ENSG00000263793	1	23370798	23370865	116	rs680357	rs1983965	rs75667410	0.0859077	7	6.20146	0.543635	0.516433	21.1253	0.570212
ENSG00000266802	1	23384351	23384427	110	rs598785	rs1208929	rs765803	0.0198373	6	13.3768	0.0664874	0.0374272	30.5918	0.254872
ENSG00000169641	1	23410523	23504301	370	rs671357	rs6688128	rs11801120	0.000126418	10	24.1671	0.0117948	0.00716912	124.786	0.0331848
ENSG00000229010	1	23466818	23467635	204	rs10799790	rs4333826	rs61778261	0.00616019	11	21.1036	0.0352844	0.0323133	81.1187	0.0388543
ENSG00000206935	1	23489197	23489303	234	rs7548215	rs10917360	rs10917360	0.000154328	10	22.983	0.0120059	0.0108095	97.2155	0.0134999
ENSG00000252578	1	23490446	23490546	239	rs12067252	rs16828054	rs10917360	0.000154328	10	23.1194	0.0116851	0.0103142	97.2415	0.0134762
ENSG00000289014	1	23493591	23494382	250	rs7527518	rs7414010	rs11801120	0.000126418	9	22.9814	0.00818167	0.00623828	102.311	0.011883
ENSG00000179546	1	23518388	23543995	301	rs6691404	rs2749145	rs11801120	0.000126418	9	23.3531	0.00837993	0.00545019	137.284	0.0181133
ENSG00000215381	1	23571258	23571717	193	rs676643	rs611619	rs11801120	0.000126418	8	18.6284	0.0199646	0.0169787	115.248	0.0242225
ENSG00000261326	1	23607800	23613981	112	rs75940614	rs619375	rs7550375	0.0103725	12	21.2537	0.0634497	0.0467869	73.1261	0.0979678
ENSG00000284726	1	23624290	23629359	102	rs12748915	rs61777131	rs2749147	0.0111857	13	23.673	0.0567622	0.034275	55.6194	0.15807
ENSG00000125944	1	23630264	23670829	188	rs72659743	rs61777153	rs602352	0.0204339	15	25.7724	0.0659053	0.0404845	80.6142	0.169161
ENSG00000125945	1	23685941	23696329	181	rs1535179	rs12122936	rs114352248	0.0207949	13	28.805	0.0136189	0.00697574	69.0403	0.235871
ENSG00000249087	1	23695442	23698332	180	rs686451	rs946268	rs114352248	0.0207949	13	25.476	0.0376984	0.0199727	69.8647	0.268177
ENSG00000201405	1	23696747	23696839	175	rs686451	rs7556428	rs114352248	0.0207949	13	26.0989	0.0312973	0.0164882	68.8549	0.252014
ENSG00000271420	1	23704873	23705522	195	rs646317	rs1198430	rs114352248	0.0207949	13	21.6372	0.105264	0.0612439	66.7515	0.307179
ENSG00000204219	1	23707402	23751241	273	rs9662596	rs487859	rs114352248	0.0207949	14	26.8139	0.0381535	0.0203543	88.1952	0.251822
ENSG00000232482	1	23737325	23738639	209	rs644749	rs12078515	rs114352248	0.0207949	12	22.7052	0.0567022	0.0303354	61.4018	0.317167
ENSG00000088280	1	23755056	23811061	352	rs669623	rs12038623	rs75313931	0.00969568	13	25.4516	0.0348735	0.0201223	120.662	0.12641
ENSG00000007968	1	23832930	23857725	281	rs685059	rs4649099	rs2071495	0.00717685	15	19.6068	0.097436	0.187542	124.811	0.0649559
ENSG00000235052	1	23875630	23877406	174	rs61778897	rs10917398	rs2071495	0.00717685	17	20.6196	0.14905	0.243771	95.8312	0.105212
ENSG00000117318	1	23884417	23885992	160	rs41300116	rs11576526	rs2071495	0.00717685	18	17.7198	0.270443	0.474251	78.8178	0.171135
ENSG00000285802	1	23902926	23920111	202	rs2742973	rs2864100	rs2071495	0.00717685	27	28.2973	0.242253	0.395769	112.603	0.164459
ENSG00000197880	1	23907985	23967058	313	rs2742976	rs147320956	rs2071495	0.00717685	30	38.3403	0.124495	0.141207	160.046	0.111172
ENSG00000229239	1	23996784	24006749	222	rs10917400	rs586173	rs2492598	0.00994931	16	25.2252	0.0815663	0.0659525	103.396	0.106507
ENSG00000142676	1	24018232	24023325	197	rs4648910	rs550850	rs140360549	0.00193831	15	26.7215	0.0460576	0.0310888	95.6927	0.0881202
ENSG00000236810	1	24033391	24104815	214	rs7540486	rs7519554	rs140360549	0.00193831	17	32.8607	0.0186371	0.0117385	112.196	0.0450712
ENSG00000011007	1	24069938	24088549	118	rs79246133	rs2473375	rs140360549	0.00193831	15	24.4848	0.0755132	0.0573046	72.7111	0.110013
ENSG00000057757	1	24104908	24114722	94	rs586173	rs11800561	rs140360549	0.00193831	12	28.6483	0.00791845	0.0044421	61.6776	0.0363134
ENSG00000011009	1	24117635	24122029	90	rs61777347	rs4649119	rs138332611	0.00473097	11	28.7869	0.00478651	0.0024493	44.1963	0.101284
ENSG00000117308	1	24122089	24127271	90	rs550850	rs77767474	rs138332611	0.00473097	11	18.6476	0.0748609	0.0677208	45.9117	0.0836454
ENSG00000117305	1	24128375	24165110	213	rs114897920	rs2501388	rs138332611	0.00473097	8	18.451	0.018248	0.0180884	83.8149	0.0184105
ENSG00000179163	1	24171567	24194780	245	rs1063433	rs61778219	rs138332611	0.00473097	5	4.37063	0.020047	0.497377	77.7507	0.010036
ENSG00000188822	1	24197005	24239852	226	rs181320985	rs12740076	rs138332611	0.00473097	4	4.00286	0.03152	0.405619	67.0184	0.0160418
ENSG00000229106	1	24227961	24229227	186	rs13551	rs12740076	rs72663299	0.00800963	4	3.79984	0.0977823	0.433772	36.057	0.0517772
ENSG00000232557	1	24233601	24234375	182	rs74223775	rs12740076	rs72663299	0.00800963	4	3.78278	0.0878622	0.436201	35.9871	0.0460926
ENSG00000264926	1	24255560	24255637	99	rs2502988	rs12740076	rs12760563	0.0542081	2	2.71014	0.170379	0.257929	17.2725	0.124673
ENSG00000230228	1	24275506	24275873	7	rs61778212	rs12740076	rs12740076	0.710424	1	0.000594212	0.964906	0.980552	0.203207	0.832352
ENSG00000189266	1	24283329	24289952	2	rs61778219	rs12740076	rs12740076	0.710424	1	0.0385896	0.967591	0.844264	0.000429542	0.982033
ENSG00000215905	1	24334371	24335009	78	rs67729935	rs12142134	rs9699605	0.012655	6	7.12801	0.411915	0.309171	19.6907	0.536566
ENSG00000225315	1	24367325	24413289	311	rs67729935	rs115051268	rs12120243	0.00646129	19	25.4978	0.220322	0.144801	108.408	0.387725
ENSG00000142661	1	24382525	24438625	402	rs67729935	rs10794645	rs12120243	0.00646129	22	27.7821	0.182294	0.183016	175.122	0.181578
ENSG00000230703	1	24393264	24410055	305	rs67729935	rs144697207	rs55834972	0.00947487	19	24.9673	0.25777	0.161622	99.3044	0.465935
ENSG00000142677	1	24446261	24469630	373	rs56212338	rs59960858	rs12120243	0.00646129	22	34.6827	0.060222	0.0418047	185.625	0.106571
ENSG00000185436	1	24480658	24514449	357	rs77013626	rs12030132	rs34988200	0.00633095	18	28.2986	0.0418894	0.057654	188.823	0.0328706
ENSG00000158055	1	24526048	24690972	709	rs4330872	rs72880692	rs41268753	0.00083277	34	37.5095	0.269766	0.311341	244.675	0.235953
ENSG00000230023	1	24526730	24538183	298	rs11579657	rs71640832	rs145820056	0.00224644	17	22.4167	0.0920373	0.169222	127.376	0.0625557
ENSG00000232298	1	24634046	24648391	305	rs79451341	rs72652537	rs41268753	0.00083277	20	22.8931	0.491951	0.294073	86.9313	0.695423
ENSG00000001460	1	24683489	24743424	416	rs12080352	rs195726	rs41268753	0.00083277	24	33.7854	0.163874	0.0885563	123.279	0.489135
ENSG00000001461	1	24742292	24799466	371	rs10903081	rs61775219	rs112392969	0.00101572	18	32.0634	0.0420145	0.0216103	109.437	0.39076
ENSG00000288982	1	24802852	24803229	227	rs2281185	rs196414	rs112392969	0.00101572	17	28.8155	0.0668171	0.0362657	87.773	0.316914
ENSG00000286061	1	24822744	24861890	409	rs7543032	rs139994169	rs112392969	0.00101572	19	26.0221	0.179617	0.129573	148.664	0.277515
ENSG00000117602	1	24828841	24867530	407	rs872871	rs9328948	rs112392969	0.00101572	17	23.0088	0.21959	0.148965	137.536	0.36661
ENSG00000264443	1	24865292	24882515	399	rs4648993	rs146379113	rs112392969	0.00101572	16	25.6254	0.0925867	0.0595318	143.2	0.197808
ENSG00000184454	1	24882578	24935819	457	rs7540336	rs148852102	rs78418197	0.00972757	16	21.5974	0.183479	0.156675	153.662	0.219617
ENSG00000227312	1	24890118	24890465	375	rs196403	rs139513400	rs78418197	0.00972757	14	14.9724	0.283179	0.380043	131.002	0.217869
ENSG00000239106	1	24951902	24952004	217	rs55678627	rs6674579	rs78418197	0.00972757	15	17.977	0.137458	0.263878	113.747	0.0904628
ENSG00000133226	1	24958207	24999772	300	rs7515611	rs3122045	rs78418197	0.00972757	20	18.6368	0.237683	0.545536	129.164	0.130288
ENSG00000284699	1	25031385	25044087	205	rs56097146	rs35494633	rs111432293	0.013621	19	22.9256	0.311139	0.240632	68.0872	0.410714
ENSG00000169504	1	25071873	25170812	365	rs11249163	rs10903114	rs11578143	0.00813015	24	33.9668	0.11533	0.0852601	143.472	0.174934
ENSG00000238482	1	25104364	25104470	102	rs3120835	rs41292295	rs111432293	0.013621	15	19.6003	0.157604	0.187809	53.1196	0.135241
ENSG00000020633	1	25226002	25291612	458	rs6687639	rs148765419	rs11578143	0.00813015	35	39.4021	0.28015	0.279418	211.136	0.280884
ENSG00000229162	1	25287836	25289588	270	rs1984520	rs148837822	rs4649042	0.0348438	23	20.7933	0.526584	0.593708	103.914	0.457041
ENSG00000261025	1	25294914	25297356	268	rs138838625	rs16830292	rs4649044	0.0122973	22	21.9341	0.413918	0.463829	104.777	0.367971
ENSG00000264371	1	25349994	25350077	372	rs10903121	rs367520	rs4649044	0.0122973	17	14.2896	0.603916	0.646503	115.968	0.557117
ENSG00000285823	1	25367627	25373895	419	rs311435	rs58693652	rs4649044	0.0122973	17	14.8525	0.610838	0.606103	119.936	0.615523
ENSG00000233755	1	25370198	25439611	532	rs311438	rs11586496	rs4649044	0.0122973	23	25.9001	0.417315	0.305604	164.76	0.553119
ENSG00000233419	1	25451544	25451945	235	rs6685765	rs113214867	rs2064251	0.0145848	15	11.8592	0.604131	0.689655	72.9834	0.500204
ENSG00000231953	1	25534630	25535928	83	rs7553861	rs9438901	rs6678044	0.0260483	12	8.95903	0.606966	0.706426	35.3084	0.481156
ENSG00000117614	1	25548767	25558993	49	rs742390	rs139038089	rs6688772	0.0576559	12	7.36206	0.785007	0.832789	22.7853	0.709125
ENSG00000284602	1	25559077	25561266	36	rs11576927	rs139038089	rs12736858	0.0622003	10	5.66474	0.817212	0.8426	15.2522	0.783547
ENSG00000284657	1	25565985	25566744	31	rs115198597	rs139038089	rs12736858	0.0622003	8	3.96469	0.82451	0.860296	12.466	0.76831
ENSG00000117616	1	25568740	25664704	52	rs4520361	rs1293261	rs116706572	0.0516239	6	2.57392	0.807163	0.860105	14.1178	0.70692
ENSG00000272432	1	25574328	25574812	24	rs742391	rs139038089	rs55794721	0.189991	7	3.04385	0.86632	0.880916	6.97947	0.847957
ENSG00000261349	1	25592593	25593627	15	rs9438866	rs139038089	rs55794721	0.189991	5	2.27338	0.771083	0.810168	4.92405	0.716908
ENSG00000187010	1	25598884	25656936	34	rs78972152	rs614997	rs116706572	0.0516239	4	3.5882	0.567087	0.464595	5.57419	0.657497
ENSG00000224183	1	25620655	25621134	15	rs76464081	rs3091243	rs72660908	0.230756	4	2.11183	0.666168	0.7152	5.32958	0.606698
ENSG00000259984	1	25662920	25663956	22	rs596608	rs1293261	rs116706572	0.0516239	3	4.2966	0.263382	0.231166	5.86612	0.302924
ENSG00000183726	1	25664808	25688852	42	rs596608	rs111941366	rs542402545	0.0377826	2	2.77787	0.281755	0.24934	6.67612	0.320617
ENSG00000252515	1	25667462	25667525	24	rs596608	rs609320	rs116706572	0.0516239	3	4.31086	0.262536	0.229795	5.86612	0.302923
ENSG00000188672	1	25688740	25756683	116	rs596608	rs35065124	rs28695210	0.0267048	2	3.39873	0.188571	0.1828	14.9587	0.194672
ENSG00000238084	1	25725212	25725689	74	rs3091240	rs12027110	rs28695210	0.0267048	2	3.55532	0.160288	0.169033	13.5265	0.152336
ENSG00000204178	1	25757349	25826700	149	rs646867	rs34594460	rs28695210	0.0267048	1	0.4578	0.33081	0.498654	16.8076	0.224884
ENSG00000157978	1	25870097	25895377	91	rs35243054	rs10902661	rs56214942	0.180478	4	2.43364	0.684852	0.656558	11.0776	0.710197
ENSG00000225643	1	25907969	25916847	61	rs35471383	rs10902661	rs56214942	0.180478	4	2.55782	0.645985	0.634314	10.4773	0.657249
ENSG00000117643	1	25943282	26112697	312	rs11563	rs34449716	rs12032634	0.035156	13	12.4167	0.630085	0.493808	59.2725	0.730706
ENSG00000233478	1	25971035	25985602	69	rs2143102	rs2744786	rs12032634	0.035156	6	5.79979	0.443898	0.445988	18.9274	0.441814
ENSG00000162430	1	26126684	26144712	221	rs3817762	rs76004519	rs61775031	0.0728377	8	6.44486	0.597343	0.59753	37.2157	0.597157
ENSG00000255054	1	26137961	26150235	202	rs140113324	rs11576981	rs61775031	0.0728377	8	6.9353	0.564578	0.54363	35.9891	0.584975
ENSG00000228172	1	26143240	26147288	189	rs12755181	rs807067	rs61775031	0.0728377	8	6.13743	0.612395	0.631841	35.6977	0.592033
ENSG00000117640	1	26145131	26159433	201	rs12755181	rs807070	rs61775031	0.0728377	9	6.44988	0.666705	0.694184	36.3806	0.636192
ENSG00000127423	1	26158404	26185949	210	rs2280999	rs807055	rs192460250	0.028927	7	4.48636	0.621876	0.722359	39.116	0.489085
ENSG00000272478	1	26158404	26158625	176	rs2280999	rs213620	rs61775031	0.0728377	6	3.9553	0.611334	0.682726	29.5554	0.526306
ENSG00000236528	1	26186071	26189911	159	rs147587542	rs159533	rs192460250	0.028927	5	4.43407	0.491373	0.488753	26.0974	0.493994
ENSG00000182749	1	26187975	26202199	168	rs760598	rs298440	rs192460250	0.028927	5	4.06574	0.527222	0.539991	26.1586	0.514365
ENSG00000207302	1	26203987	26204096	138	rs10794513	rs298440	rs192460250	0.028927	5	4.34764	0.471734	0.500524	23.8024	0.443399
ENSG00000117632	1	26210672	26233482	191	rs7555012	rs10902711	rs146793462	0.0157839	8	8.4024	0.304094	0.395181	54.1573	0.238883
ENSG00000229786	1	26213851	26214101	132	rs10902696	rs6598934	rs192460250	0.028927	8	12.0443	0.207902	0.149239	35.0379	0.318891
ENSG00000223624	1	26215461	26215600	133	rs7536638	rs11247830	rs192460250	0.028927	8	12.0065	0.204101	0.150914	36.9359	0.299132
ENSG00000158006	1	26286258	26324608	250	rs807054	rs2369433	rs35774879	0.0105027	14	13.9729	0.40802	0.451731	73.9422	0.36759
ENSG00000207237	1	26290688	26290791	190	rs807060	rs58286202	rs72664038	0.0109274	12	12.1239	0.373791	0.435781	55.9377	0.320411
ENSG00000252190	1	26332497	26332621	188	rs298455	rs61775412	rs35774879	0.0105027	13	14.3075	0.365695	0.352551	53.938	0.379346
ENSG00000252691	1	26332707	26332790	187	rs10902711	rs61775412	rs35774879	0.0105027	13	14.1565	0.372714	0.362917	53.7493	0.382772
ENSG00000158008	1	26346375	26362955	227	rs55904918	rs55722280	rs1938402	0.00769799	14	17.8798	0.295243	0.212312	58.4164	0.428276
ENSG00000158014	1	26363743	26372609	196	rs6598937	rs34164928	rs1938402	0.00769799	15	21.6308	0.197941	0.117858	54.0648	0.432802
ENSG00000284309	1	26373156	26375590	182	rs3008423	rs34164928	rs1938402	0.00769799	15	20.7611	0.228114	0.144639	54.5843	0.422409
ENSG00000158022	1	26377792	26394927	221	rs4659401	rs56373219	rs1938402	0.00769799	14	20.1419	0.207593	0.125732	59.8207	0.430933
ENSG00000175087	1	26437656	26452046	239	rs2997446	rs72886692	rs1938402	0.00769799	12	19.234	0.110113	0.0830346	83.6614	0.161194
ENSG00000197245	1	26485570	26490453	252	rs56241003	rs12733645	rs147864332	0.00182736	14	15.7316	0.267077	0.330039	105.782	0.220503
ENSG00000282872	1	26490592	26495454	263	rs56134135	rs6697436	rs147864332	0.00182736	13	11.8571	0.343397	0.539396	105.671	0.221629
ENSG00000236782	1	26496007	26498322	276	rs59978831	rs56916628	rs147864332	0.00182736	13	15.2224	0.235734	0.293678	110.834	0.1942
ENSG00000142684	1	26496399	26497364	265	rs17184884	rs17163713	rs147864332	0.00182736	14	18.5472	0.188444	0.182981	110.834	0.1942
ENSG00000142675	1	26503975	26516375	320	rs60404932	rs12134756	rs147864332	0.00182736	12	15.292	0.224376	0.225857	109.066	0.22291
ENSG00000188782	1	26517052	26529459	344	rs61776622	rs1591467	rs147864332	0.00182736	12	8.82846	0.461144	0.717508	108.989	0.240802
ENSG00000236155	1	26536232	26556335	380	rs10751733	rs61775082	rs147864332	0.00182736	9	6.02106	0.356658	0.737809	114.58	0.154692
ENSG00000278572	1	26545072	26546967	327	rs3762460	rs12096059	rs147864332	0.00182736	8	5.42411	0.470687	0.711433	86.7764	0.255239
ENSG00000130695	1	26560691	26605299	463	rs2297711	rs11247916	rs114218136	0.0122379	7	5.04378	0.534662	0.654621	76.3511	0.404519
ENSG00000270733	1	26589532	26589889	338	rs7531518	rs12726972	rs114218136	0.0122379	5	5.45482	0.361156	0.362925	40.0682	0.359395
ENSG00000142669	1	26606577	26608013	317	rs7523752	rs4659372	rs67130330	0.0336729	6	5.36535	0.492785	0.497878	41.7746	0.487696
ENSG00000158062	1	26607819	26644854	434	rs114304327	rs10794532	rs11582416	0.0125626	8	6.85259	0.400963	0.552617	85.9224	0.283296
ENSG00000169442	1	26644449	26647014	330	rs6656644	rs7521886	rs11582416	0.0125626	8	7.39601	0.368355	0.49457	74.4859	0.273782
ENSG00000176092	1	26648189	26686571	434	rs10902728	rs12122703	rs4075636	0.00793502	14	11.8442	0.443664	0.61881	115.234	0.295305
ENSG00000225854	1	26653179	26653524	325	rs3820519	rs114125931	rs11582416	0.0125626	9	9.31441	0.348733	0.408773	77.9698	0.298371
ENSG00000176083	1	26688125	26701013	337	rs58240395	rs6694351	rs6694351	0.00276521	19	15.3977	0.38552	0.697005	133.332	0.190725
ENSG00000131914	1	26737308	26756219	260	rs4584380	rs72651513	rs9438547	0.00211157	22	32.4979	0.090833	0.0692942	128.303	0.13072
ENSG00000117682	1	26758773	26797797	271	rs11247940	rs12046497	rs61789102	0.000117989	16	22.6063	0.10408	0.12467	123.163	0.0891714
ENSG00000223583	1	26781144	26781678	173	rs7513273	rs11806829	rs61789102	0.000117989	13	23.0178	0.037813	0.0414637	96.3378	0.0347508
ENSG00000225891	1	26789247	26794505	180	rs11578260	rs4970498	rs61789102	0.000117989	12	20.8509	0.0419315	0.0526071	90.456	0.0348433
ENSG00000198830	1	26798931	26803133	183	rs12732255	rs192620263	rs61789102	0.000117989	9	18.0722	0.0311913	0.0343455	74.7914	0.0285662
ENSG00000224129	1	26845845	26846741	194	rs2494394	rs282175	rs61789102	0.000117989	10	19.8914	0.0341307	0.0302967	89.7436	0.0390701
ENSG00000117676	1	26856252	26901521	250	rs9438628	rs17162281	rs61789102	0.000117989	17	37.7873	0.00242081	0.00262858	219.093	0.00224347
ENSG00000238705	1	26881033	26881084	197	rs11806427	rs12410305	rs7726	0.000269049	16	34.433	0.00494276	0.00474803	175.272	0.00515414
ENSG00000243905	1	26919737	26920037	142	rs116319813	rs6685995	rs7726	0.000269049	17	35.4459	0.00108844	0.00543381	169.859	0.000604788
ENSG00000252802	1	26920431	26920532	142	rs1466286	rs114876572	rs7726	0.000269049	17	37.6955	0.00089421	0.0027058	169.844	0.000535607
ENSG00000289452	1	26947198	26947401	110	rs188158	rs10902643	rs7726	0.000269049	22	34.1224	0.00175745	0.0477343	168.166	0.000895086
ENSG00000229247	1	26966868	26967105	86	rs7551704	rs61786483	rs4970468	0.0119153	16	25.8384	0.0463926	0.0563443	79.3246	0.0394133
ENSG00000238316	1	26968777	26968880	86	rs56304095	rs61786484	rs4970468	0.0119153	16	25.9103	0.0489106	0.0553034	79.8131	0.0438343
ENSG00000235069	1	26973938	26974172	89	rs17162247	rs114165349	rs4970468	0.0119153	16	25.8163	0.0510743	0.0566692	80.8528	0.0464778
ENSG00000260063	1	27018623	27020622	119	rs34660239	rs58421016	rs56163802	0.00340524	11	22.534	0.0313947	0.020548	64.719	0.0661473
ENSG00000117713	1	27019727	27108595	212	rs6685995	rs12760759	rs56163802	0.00340524	11	18.2661	0.0743722	0.0756088	80.033	0.0731746
ENSG00000060642	1	27113545	27127150	126	rs113184243	rs17162315	rs28558843	0.00412732	8	14.6442	0.0673653	0.0664444	48.6395	0.0683117
ENSG00000241188	1	27141313	27141601	106	rs12747603	rs1883660	rs10902645	0.00609707	8	17.9283	0.0307073	0.0217701	50.9959	0.051982
ENSG00000287810	1	27143791	27143967	102	rs34502618	rs59982726	rs10902645	0.00609707	7	17.0246	0.0244295	0.0172384	51.6209	0.041855
ENSG00000204160	1	27153179	27184095	142	rs11802776	rs75660835	rs10902645	0.00609707	8	18.265	0.0314627	0.019325	59.2341	0.083655
ENSG00000175793	1	27189640	27190947	125	rs71636783	rs78182695	rs10902645	0.00609707	7	17.7305	0.0178876	0.0132471	67.9261	0.0275196
ENSG00000142751	1	27202623	27216774	142	rs112408368	rs35383705	rs10902645	0.00609707	7	15.9751	0.0293651	0.0253449	72.8451	0.0348952
ENSG00000226698	1	27202624	27204736	132	rs112408368	rs76796588	rs10902645	0.00609707	7	14.9924	0.0325916	0.0360966	64.519	0.0297053
ENSG00000289554	1	27207600	27208726	125	rs12760759	rs12758606	rs10902645	0.00609707	8	17.9516	0.0252367	0.0215919	64.2767	0.0303574
ENSG00000198746	1	27216979	27226958	135	rs111693565	rs17340509	rs10902645	0.00609707	7	13.2567	0.0562983	0.0660963	65.0603	0.0490102
ENSG00000090273	1	27226729	27273362	167	rs17162316	rs1890052	rs4970491	0.00482165	8	17.952	0.0286331	0.0215889	75.6787	0.04246
ENSG00000131910	1	27237980	27240466	121	rs34889971	rs141053524	rs17340482	0.0101714	8	16.4492	0.0521264	0.0363838	56.3346	0.0912284
ENSG00000175707	1	27276053	27286959	119	rs34339345	rs114324038	rs4970491	0.00482165	8	18.866	0.0214105	0.0155929	65.0951	0.0341264
ENSG00000172746	1	27306656	27307466	93	rs12758606	rs9438558	rs4970471	0.00210093	9	20.199	0.0129883	0.0167235	73.4124	0.0106165
ENSG00000224064	1	27310119	27310515	99	rs7545442	rs476621	rs4970471	0.00210093	9	20.3654	0.0108917	0.0157863	75.405	0.00831341
ENSG00000225294	1	27312388	27312831	98	rs182050989	rs562122	rs4970471	0.00210093	9	21.0029	0.00677922	0.0126375	77.5963	0.00463174
ENSG00000253368	1	27320183	27327377	135	rs11807824	rs115275803	rs4970471	0.00210093	8	20.0241	0.00696256	0.0102453	83.0853	0.00527287
ENSG00000158246	1	27331511	27339341	146	rs17356923	rs111846699	rs4970471	0.00210093	10	21.2572	0.0121694	0.0193699	94.588	0.00887052
ENSG00000090020	1	27425300	27493472	252	rs2256674	rs140692534	rs12125221	0.000807444	15	32.3943	0.00804346	0.00568741	167.223	0.01373
ENSG00000229985	1	27503242	27503768	171	rs115457856	rs79356595	rs11247608	0.00119976	7	10.3425	0.0690616	0.169983	77.9769	0.0428592
ENSG00000214973	1	27527325	27527964	189	rs6696706	rs151215883	rs72653265	0.00423937	7	20.7065	0.0075353	0.00422979	81.0976	0.0343915
ENSG00000225159	1	27533421	27534287	184	rs12402451	rs4460661	rs72653265	0.00423937	7	20.8173	0.00726608	0.0040502	80.7898	0.0351724
ENSG00000225990	1	27537756	27537975	187	rs12402451	rs6598879	rs72653265	0.00423937	8	23.626	0.0048818	0.00264702	83.92	0.0312682
ENSG00000224311	1	27555597	27560843	170	rs12131930	rs4970516	rs72653265	0.00423937	7	19.3437	0.0122092	0.00717627	69.1962	0.0407491
ENSG00000142784	1	27561123	27635127	247	rs12132501	rs41291096	rs72653265	0.00423937	10	24.4888	0.0123336	0.00640336	93.5997	0.155057
ENSG00000252098	1	27581955	27582058	132	rs77960147	rs12752623	rs17262174	0.00508703	7	8.48082	0.125987	0.292109	48.7216	0.0775831
ENSG00000243659	1	27637731	27638329	143	rs7521203	rs35659744	rs8533	0.0586744	8	7.28237	0.508947	0.506496	40.2354	0.511397
ENSG00000186501	1	27648636	27662891	166	rs138652539	rs57778433	rs10794501	0.00932238	12	13.4744	0.352125	0.335521	62.9685	0.369644
ENSG00000206888	1	27651710	27651816	151	rs145025763	rs41415450	rs10794501	0.00932238	11	14.1084	0.280546	0.227051	60.8576	0.35418
ENSG00000241547	1	27651820	27652287	152	rs145025763	rs28385648	rs10794501	0.00932238	12	14.4019	0.316439	0.275786	61.1633	0.36513
ENSG00000142765	1	27668511	27680428	155	rs77677906	rs2504763	rs10794501	0.00932238	13	13.6108	0.362187	0.40181	70.3966	0.326636
ENSG00000142733	1	27680558	27693452	158	rs41291074	rs743043	rs10794501	0.00932238	15	19.5697	0.245443	0.189069	77.5198	0.333335
ENSG00000142748	1	27695601	27701315	149	rs4970518	rs2504769	rs10794501	0.00932238	16	20.5168	0.252411	0.197841	76.4441	0.3342
ENSG00000174950	1	27705666	27709823	145	rs80281002	rs6698210	rs10794501	0.00932238	15	17.124	0.320481	0.311503	71.249	0.329792
ENSG00000231207	1	27715972	27716649	128	rs74061768	rs74061800	rs10794501	0.00932238	15	20.312	0.212979	0.160288	66.6579	0.30262
ENSG00000181773	1	27719126	27722318	125	rs45559839	rs17371357	rs10794501	0.00932238	14	20.6856	0.163563	0.109964	60.647	0.292164
ENSG00000158195	1	27730734	27816678	207	rs111531326	rs58281724	rs71642205	0.00722763	12	13.702	0.227793	0.320139	76.3767	0.172034
ENSG00000241169	1	27783709	27786093	107	rs11548322	rs4075401	rs71642205	0.00722763	4	5.45556	0.089364	0.243664	31.9598	0.0534864
ENSG00000237429	1	27852316	27857072	81	rs6663718	rs72886314	rs71642205	0.00722763	4	5.24965	0.189154	0.262627	26.0045	0.145315
ENSG00000126705	1	27860546	27930942	123	rs7527229	rs78333639	rs17361852	0.000707555	7	7.72977	0.0927621	0.357025	63.2555	0.0510191
ENSG00000000938	1	27938575	27961696	70	rs6598888	rs9787233	rs17361852	0.000707555	7	14.6694	0.0429293	0.0404786	41.4511	0.0456938
ENSG00000235912	1	27975930	27976121	71	rs60473349	rs12030184	rs11581624	0.0033473	4	6.02479	0.151628	0.197305	25.8706	0.12223
ENSG00000233975	1	27986839	27992790	89	rs6598891	rs11808131	rs11581624	0.0033473	5	4.61726	0.141485	0.464349	31.5545	0.0763869
ENSG00000126709	1	27992575	27998723	98	rs761069	rs56192943	rs11581624	0.0033473	5	4.64802	0.154924	0.460326	32.5557	0.0850255
ENSG00000225886	1	27995979	28029574	141	rs11800191	rs1474574	rs11581624	0.0033473	4	1.29897	0.454507	0.86155	33.6044	0.123807
ENSG00000206767	1	28002114	28002220	90	rs56243756	rs2272796	rs11581624	0.0033473	5	5.10488	0.111447	0.403215	31.3359	0.0608961
ENSG00000226662	1	28013321	28013982	99	rs112861813	rs9726184	rs11581624	0.0033473	3	4.22888	0.107512	0.237786	24.0218	0.0679277
ENSG00000207095	1	28020242	28020346	106	rs11581624	rs79998623	rs11581624	0.0033473	3	4.01676	0.138901	0.25966	23.8705	0.0924025
ENSG00000287244	1	28051333	28052267	129	rs11810912	rs11247683	rs77852720	0.0280744	2	0.105909	0.888754	0.948423	10.1063	0.321107
ENSG00000009780	1	28052472	28089627	160	rs11810912	rs150519617	rs77852720	0.0280744	3	1.03851	0.63365	0.791935	15.7175	0.375424
ENSG00000231344	1	28065602	28065950	141	rs114138613	rs12036118	rs77852720	0.0280744	2	0.104538	0.890138	0.949073	13.6087	0.320105
ENSG00000230833	1	28066465	28067140	142	rs114138613	rs2294229	rs77852720	0.0280744	2	0.105604	0.888998	0.948568	13.6087	0.320105
ENSG00000117758	1	28099730	28150954	166	rs2272795	rs10902674	rs146037251	0.0570351	8	4.97111	0.758934	0.76066	23.3759	0.757188
ENSG00000269971	1	28100369	28100552	105	rs2272795	rs41305767	rs41305767	0.175667	3	1.52899	0.674813	0.675595	9.30051	0.674029
ENSG00000270031	1	28146494	28146852	93	rs11247682	rs7526908	rs146037251	0.0570351	10	9.29638	0.58402	0.504226	20.5855	0.654446
ENSG00000223062	1	28151049	28151154	102	rs959450	rs10902674	rs146037251	0.0570351	10	7.3533	0.693062	0.691723	21.6618	0.694393
ENSG00000286433	1	28154323	28157720	118	rs79060930	rs7555608	rs146037251	0.0570351	12	13.4514	0.53228	0.337103	28.4665	0.707904
ENSG00000117751	1	28157293	28178187	160	rs6656152	rs12031669	rs114621012	0.0527002	13	12.7491	0.562873	0.467373	41.1844	0.648378
ENSG00000252947	1	28160912	28161077	113	rs6688915	rs3766400	rs146037251	0.0570351	13	14.8971	0.478103	0.313821	32.9279	0.653734
ENSG00000130775	1	28199054	28213196	241	rs41305767	rs11247727	rs139473493	0.0169472	11	12.595	0.349908	0.320615	64.7303	0.382224
ENSG00000117748	1	28218035	28241257	288	rs10158560	rs4908384	rs139473493	0.0169472	14	14.4483	0.326529	0.416876	98.5797	0.258968
ENSG00000130768	1	28261511	28285668	304	rs1467464	rs12140070	rs139473493	0.0169472	11	11.8867	0.296457	0.372219	85.8321	0.2403
ENSG00000227050	1	28265386	28286704	294	rs10751724	rs56408651	rs139473493	0.0169472	11	11.4426	0.329069	0.406964	82.8815	0.268539
ENSG00000158156	1	28286099	28294604	268	rs2749119	rs6684659	rs75321555	0.00277005	11	11.816	0.277387	0.377631	83.127	0.211366
ENSG00000158161	1	28296855	28415148	478	rs2815694	rs116737856	rs115264371	0.0016959	18	24.2825	0.178338	0.14599	147.378	0.226073
ENSG00000238231	1	28316669	28317035	203	rs4259686	rs114849216	rs75321555	0.00277005	13	16.1773	0.23823	0.239689	78.8617	0.236786
ENSG00000240750	1	28358397	28358691	197	rs57127818	rs58192207	rs75321555	0.00277005	8	5.39294	0.43643	0.71487	42.2995	0.220453
ENSG00000228589	1	28422253	28422933	198	rs12738734	rs35827481	rs115264371	0.0016959	15	18.6372	0.225156	0.230649	79.2943	0.219876
ENSG00000228943	1	28436250	28436809	174	rs12137852	rs140112481	rs115264371	0.0016959	16	23.3975	0.138063	0.103513	81.0482	0.202672
ENSG00000289576	1	28443323	28453450	172	rs559346	rs12133478	rs115264371	0.0016959	19	24.9082	0.16609	0.163587	92.9368	0.168663
ENSG00000214812	1	28446960	28447832	158	rs60558921	rs76536370	rs115264371	0.0016959	17	26.0217	0.104875	0.0740652	85.2911	0.175237
ENSG00000253005	1	28469248	28469352	139	rs113483560	rs61786982	rs7516305	0.00266066	21	27.3245	0.222141	0.160368	74.7954	0.334921
ENSG00000252429	1	28470667	28470728	138	rs2989472	rs905908	rs7516305	0.00266066	19	22.5149	0.290783	0.259383	71.037	0.327797
ENSG00000169403	1	28473677	28520447	267	rs12118742	rs534121	rs7516305	0.00266066	17	20.4466	0.261326	0.252028	94.5171	0.27116
ENSG00000126698	1	28525967	28559540	271	rs313152	rs78089600	rs7516305	0.00266066	14	20.681	0.112751	0.11009	101.022	0.115538
ENSG00000130770	1	28562620	28573417	268	rs2481982	rs7523612	rs35039225	0.0135096	11	15.753	0.170391	0.150549	76.3456	0.195502
ENSG00000270605	1	28566020	28567964	254	rs111715719	rs112646516	rs35039225	0.0135096	10	11.5879	0.244241	0.313586	72.5954	0.196313
ENSG00000271398	1	28573655	28574079	242	rs788634	rs10127666	rs35039225	0.0135096	10	12.929	0.208564	0.227669	73.1991	0.192037
ENSG00000130766	1	28586029	28609002	276	rs3767306	rs146481618	rs146862326	0.0158375	14	15.7091	0.282241	0.331459	90.0644	0.242885
ENSG00000130772	1	28655513	28662476	228	rs17357180	rs10902700	rs12756152	0.00251248	11	13.1701	0.222096	0.282356	69.8638	0.180477
ENSG00000204138	1	28696093	28826876	541	rs116289858	rs9426308	rs12756152	0.00251248	7	5.9371	0.278548	0.547112	86.1197	0.159994
ENSG00000206779	1	28749066	28749166	274	rs114805497	rs79523955	rs148788688	0.00341863	5	6.63486	0.189954	0.249243	45.5029	0.15156
ENSG00000229820	1	28780052	28780445	250	rs4615861	rs6689788	rs34644032	0.00442508	3	5.33649	0.136685	0.148752	44.8975	0.126332
ENSG00000221216	1	28807874	28807992	236	rs147467654	rs4654372	rs34644032	0.00442508	5	7.25642	0.189754	0.202258	51.7303	0.178548
ENSG00000180198	1	28832455	28865812	256	rs116453326	rs113917058	rs2853734	0.0205698	9	6.46716	0.57472	0.692404	53.9323	0.433382
ENSG00000242125	1	28832492	28837404	221	rs116453326	rs56973063	rs2853734	0.0205698	7	6.36395	0.439612	0.497953	42.218	0.38507
ENSG00000200087	1	28835071	28835274	213	rs74064848	rs9426406	rs2853734	0.0205698	6	6.53338	0.377342	0.36616	39.9148	0.388851
ENSG00000231468	1	28852830	28853739	192	rs61785976	rs57158973	rs2853734	0.0205698	8	6.01886	0.476019	0.645119	43.8129	0.318483
ENSG00000279443	1	28870972	28873054	175	rs55658975	rs115638881	rs137932752	0.00939736	12	7.88774	0.628063	0.79384	56.4659	0.35995
ENSG00000180098	1	28879597	28905057	192	rs4654362	rs138941124	rs137932752	0.00939736	13	7.53206	0.770274	0.872695	58.4452	0.470448
ENSG00000197989	1	28905050	28909644	136	rs149661726	rs115401578	rs137932752	0.00939736	14	10.4074	0.692396	0.731831	36.1861	0.644879
ENSG00000221539	1	28905261	28905334	132	rs149661726	rs138941124	rs137932752	0.00939736	13	7.89177	0.782771	0.850579	36.1861	0.644879
ENSG00000120656	1	28914341	28974803	199	rs2227977	rs12042034	rs148941091	0.00835196	14	17.4846	0.31085	0.23127	62.2406	0.429186
ENSG00000188060	1	28918712	28921961	124	rs9426307	rs12142346	rs137932752	0.00939736	14	14.4197	0.537969	0.418935	37.858	0.647592
ENSG00000229388	1	28969740	28975093	122	rs12069148	rs10915188	rs148941091	0.00835196	10	13.4964	0.292039	0.197227	34.7795	0.459152
ENSG00000270103	1	28975112	28975242	115	rs34749063	rs10915188	rs148941091	0.00835196	9	11.172	0.325139	0.264104	34.6809	0.404514
ENSG00000162419	1	28995290	29045865	189	rs61786032	rs6686595	rs148941091	0.00835196	10	12.462	0.233656	0.255324	67.928	0.214825
ENSG00000252777	1	29016177	29016306	127	rs4252964	rs6704457	rs148941091	0.00835196	9	11.607	0.180981	0.236385	50.6692	0.145033
ENSG00000289291	1	29062556	29064182	134	rs4654364	rs76595852	rs184636602	0.0114294	9	15.3722	0.0919396	0.0812062	62.8045	0.105822
ENSG00000198492	1	29063133	29096287	216	rs4654361	rs678849	rs184636602	0.0114294	10	10.9072	0.252409	0.364793	77.7242	0.185452
ENSG00000116329	1	29138682	29197779	384	rs9426301	rs157210	rs116620170	0.0191546	18	5.97898	0.99281	0.996281	76.3346	0.895177
ENSG00000233427	1	29196995	29203848	278	rs536706	rs61383577	rs509577	0.0727106	15	4.40298	0.99332	0.996088	42.3888	0.977175
ENSG00000199756	1	29208238	29208347	260	rs809992	rs113580187	rs509577	0.0727106	14	4.5494	0.98745	0.991149	38.5749	0.978446
ENSG00000159023	1	29213603	29446558	614	rs537339	rs7544720	rs139961278	0.0157959	18	7.99713	0.987577	0.978679	61.2489	0.991237
ENSG00000225616	1	29308790	29309120	145	rs150089	rs61783664	rs139961278	0.0157959	10	6.84752	0.917019	0.739757	16.9034	0.951845
ENSG00000206704	1	29312222	29312322	144	rs150088	rs2985336	rs139961278	0.0157959	10	6.85263	0.920198	0.739281	17.0419	0.954022
ENSG00000253304	1	29445941	29450415	181	rs10753332	rs544850	rs79525276	0.13222	12	2.39753	0.998693	0.998507	15.1629	0.998837
ENSG00000225750	1	29471006	29473506	197	rs1613500	rs2291611	rs79525276	0.13222	11	2.31424	0.999282	0.997052	14.2458	0.999591
ENSG00000116350	1	29474255	29508412	277	rs545595	rs34921636	rs79525276	0.13222	11	3.12484	0.997994	0.988971	18.9072	0.998896
ENSG00000116353	1	29519169	29557454	290	rs56336059	rs4428852	rs79525276	0.13222	13	8.40303	0.995315	0.816389	25.1124	0.99763
ENSG00000237934	1	29550445	29551328	225	rs2428558	rs78223459	rs12740691	0.147026	13	7.4294	0.989465	0.878689	22.3044	0.994504
ENSG00000060656	1	29563028	29653325	420	rs12046213	rs12089820	rs78184012	0.0122076	26	22.5973	0.654898	0.655616	118.242	0.654179
ENSG00000230523	1	29656132	29676626	247	rs77678614	rs212298	rs78184012	0.0122076	23	19.6107	0.422321	0.665264	111.414	0.239316
ENSG00000225011	1	29814705	29823405	385	rs2182111	rs67116863	rs1325281	0.00220766	30	36.1457	0.178905	0.203344	198.602	0.15925
ENSG00000228176	1	30181698	30182394	356	rs199613	rs61760742	rs74842136	0.00431705	16	14.5203	0.425629	0.560012	100.845	0.312808
ENSG00000284676	1	30228022	30263444	427	rs12145037	rs57251951	rs2166885	0.000428104	23	36.4342	0.0130203	0.0372295	271.137	0.00788589
ENSG00000270927	1	30377712	30378204	395	rs7536306	rs56335113	rs12725275	0.0181733	22	13.7241	0.905386	0.910982	91.3713	0.899065
ENSG00000233399	1	30486799	30510459	379	rs267703	rs55979685	rs114235209	0.0128946	21	22.8725	0.459377	0.350815	99.4113	0.57788
ENSG00000233372	1	30613110	30614454	299	rs11584570	rs12729813	rs149838723	0.0204278	23	13.7766	0.898797	0.93309	87.2069	0.801499
ENSG00000231251	1	30699370	30699462	428	rs75387053	rs461020	rs76788657	0.0377298	13	8.14598	0.984201	0.833961	44.7922	0.991739
ENSG00000236335	1	30882407	30884485	292	rs10915091	rs6673363	rs728340	0.0402211	11	5.89775	0.829286	0.880099	51.3954	0.721748
ENSG00000231949	1	30888672	30893955	295	rs4949261	rs11581480	rs728340	0.0402211	11	5.71173	0.844847	0.89189	52.0121	0.740622
ENSG00000289710	1	31049502	31049672	430	rs16833842	rs11589302	rs572399	0.00549943	9	15.7116	0.0768954	0.0731533	118.324	0.0810322
ENSG00000162510	1	31184124	31196432	309	rs142350450	rs16834070	rs1149045	0.027109	11	7.42962	0.711442	0.763302	59.0577	0.642101
ENSG00000186056	1	31191351	31199674	314	rs75076938	rs72878338	rs1149045	0.027109	10	7.08789	0.674313	0.717122	56.5844	0.623175
ENSG00000287510	1	31204540	31206274	293	rs141947909	rs4147103	rs1149045	0.027109	10	7.19277	0.653703	0.70713	59.3424	0.589022
ENSG00000162511	1	31205316	31230621	337	rs1124615	rs35848442	rs1149045	0.027109	16	9.30941	0.828409	0.900126	83.2112	0.581481
ENSG00000264773	1	31212003	31212079	272	rs1188447	rs12129128	rs1149045	0.027109	11	7.71245	0.648218	0.738807	65.5325	0.52318
ENSG00000229607	1	31283225	31288400	304	rs10798800	rs2506971	rs12027485	0.0268091	22	17.6054	0.619518	0.729111	113.874	0.471961
ENSG00000223382	1	31297064	31307711	314	rs878465	rs72882075	rs10798815	0.010534	28	32.1583	0.293261	0.268118	147.534	0.321822
ENSG00000222784	1	31316670	31316957	271	rs72654992	rs61778223	rs10798815	0.010534	29	34.5781	0.229991	0.21873	149.736	0.242233
ENSG00000235143	1	31331005	31333101	279	rs72654999	rs146313379	rs10798815	0.010534	33	27.5827	0.40564	0.733655	165.001	0.18589
ENSG00000162512	1	31342313	31381605	323	rs12130925	rs4949188	rs10798815	0.010534	34	33.995	0.161268	0.46798	202.893	0.0885141
ENSG00000134644	1	31404353	31538838	431	rs6664906	rs68087759	rs78048452	0.000121282	12	28.0619	0.00694658	0.0054179	193.925	0.0096766
ENSG00000237329	1	31509581	31510087	201	rs7516039	rs4949338	rs78048452	0.000121282	4	9.07068	0.0108898	0.0593569	80.7368	0.00598962
ENSG00000232768	1	31523719	31523881	227	rs10914240	rs1104842	rs78048452	0.000121282	4	8.72811	0.0147153	0.0682665	87.2361	0.00823587
ENSG00000215900	1	31567834	31568405	211	rs6698832	rs56328795	rs141385559	0.000426912	5	9.05879	0.0449905	0.106742	66.8773	0.0283798
ENSG00000225142	1	31581035	31581470	217	rs61780506	rs67476405	rs141385559	0.000426912	6	9.14516	0.0716956	0.165577	57.989	0.0452758
ENSG00000084628	1	31652592	31712734	406	rs61002040	rs1532858	rs145400005	0.00262861	9	9.75767	0.112002	0.370457	115.205	0.0626323
ENSG00000060688	1	31732415	31769635	360	rs113755114	rs34746219	rs10914327	0.00458928	7	8.08327	0.136819	0.325309	87.081	0.0829227
ENSG00000229447	1	31736092	31736528	267	rs12727962	rs10753248	rs10914327	0.00458928	6	8.12375	0.104295	0.229176	75.3878	0.0661318
ENSG00000121766	1	31769829	31837800	397	rs12024716	rs12729234	rs10798848	0.0205891	4	4.7404	0.30555	0.314986	41.9202	0.296491
ENSG00000229044	1	31805914	31819646	266	rs117307461	rs12124752	rs6679005	0.0248811	3	4.84842	0.224226	0.183239	33.7937	0.282832
ENSG00000121769	1	31838100	31849697	272	rs7533667	rs2275434	rs10798848	0.0205891	4	6.12387	0.219523	0.190086	39.904	0.257429
ENSG00000168528	1	31882412	31907527	352	rs1969124	rs182504922	rs10798848	0.0205891	8	8.28857	0.279591	0.405801	75.8851	0.202489
ENSG00000215899	1	31960436	31961777	354	rs6702129	rs12723370	rs61778560	0.00844998	7	10.4825	0.12523	0.16284	83.9683	0.101239
ENSG00000206981	1	31970419	31970525	344	rs7532525	rs111843096	rs61778560	0.00844998	9	13.4737	0.167631	0.142318	89.3406	0.202439
ENSG00000284543	1	31971827	32048907	481	rs4261154	rs10798880	rs61778560	0.00844998	16	23.9733	0.12639	0.0900894	149.072	0.205102
ENSG00000229167	1	32037186	32043499	291	rs114566385	rs871634	rs61778560	0.00844998	16	26.347	0.0820727	0.049337	109.885	0.22323
ENSG00000142910	1	32042086	32053287	277	rs6667261	rs10798881	rs61778560	0.00844998	17	27.1134	0.0913783	0.0564255	109.993	0.22214
ENSG00000121764	1	32083287	32098119	198	rs3008403	rs10914465	rs78014753	0.0137742	17	19.1545	0.299676	0.319739	80.5433	0.281297
ENSG00000162517	1	32095467	32110497	189	rs945213	rs2275097	rs78014753	0.0137742	17	14.163	0.54012	0.655529	65.7688	0.413637
ENSG00000235790	1	32109650	32125763	201	rs12065856	rs6699968	rs78014753	0.0137742	16	13.171	0.570583	0.660218	61.4022	0.468354
ENSG00000264078	1	32110295	32114972	181	rs78196735	rs2228550	rs78014753	0.0137742	15	12.0355	0.573572	0.676339	59.2097	0.453253
ENSG00000084636	1	32117864	32169920	227	rs7523616	rs12037400	rs79677674	0.0140997	16	13.264	0.630109	0.653364	60.1323	0.605285
ENSG00000121753	1	32192718	32230494	155	rs147127986	rs61741268	rs74915951	0.0627285	20	19.1476	0.641481	0.512254	53.721	0.735708
ENSG00000266580	1	32224261	32224336	98	rs10914469	rs8179509	rs74915951	0.0627285	14	10.7818	0.658817	0.703084	37.7423	0.606712
ENSG00000254545	1	32254731	32256923	146	rs12749187	rs11811104	rs79961898	0.0296889	16	18.3026	0.321065	0.306476	59.9019	0.336546
ENSG00000134668	1	32256023	32281623	189	rs12044095	rs12034505	rs79961898	0.0296889	20	22.5531	0.265518	0.311266	91.0439	0.22919
ENSG00000203620	1	32307620	32321169	208	rs78851326	rs684484	rs4949224	0.0141996	19	22.5531	0.216174	0.257597	108.855	0.184818
ENSG00000269967	1	32317514	32387442	299	rs111878236	rs624017	rs4949224	0.0141996	20	25.3007	0.200655	0.190169	138.153	0.212182
ENSG00000184007	1	32372022	32410457	220	rs12565681	rs58999933	rs4949224	0.0141996	18	22.3489	0.240112	0.216861	96.7391	0.267632
ENSG00000288678	1	32385164	32385229	150	rs1790044	rs116335066	rs116043511	0.016693	15	18.0786	0.266768	0.258556	68.7606	0.275381
ENSG00000228634	1	32398621	32399576	156	rs610368	rs12068029	rs116043511	0.016693	18	26.6694	0.145657	0.0854088	71.1272	0.372282
ENSG00000284702	1	32437790	32452635	155	rs114204212	rs3738002	rs116043511	0.016693	16	18.328	0.31131	0.305042	65.4039	0.317749
ENSG00000121774	1	32479469	32526451	139	rs116043511	rs113707886	rs116043511	0.016693	12	7.57201	0.703898	0.817619	42.1398	0.481193
ENSG00000203325	1	32517892	32539075	79	rs12075972	rs72666752	rs41301066	0.0178041	9	4.68235	0.733077	0.861073	26.9347	0.393983
ENSG00000121775	1	32537632	32568467	88	rs12408664	rs114504726	rs41301066	0.0178041	9	9.47296	0.415544	0.394809	25.8982	0.437038
ENSG00000266203	1	32552550	32552608	77	rs183339088	rs114608116	rs78183640	0.0807087	8	8.6686	0.490481	0.371019	18.1684	0.612555
ENSG00000025800	1	32573657	32642164	151	rs72666727	rs72666791	rs78183640	0.0807087	9	7.844	0.602969	0.54994	21.4556	0.65071
ENSG00000250135	1	32636334	32642169	97	rs112600497	rs72666791	rs78183640	0.0807087	9	8.20049	0.592627	0.514075	17.1772	0.661218
ENSG00000084652	1	32645276	32663886	123	rs12070847	rs2291063	rs79700000	0.0821453	9	8.08586	0.609221	0.525517	18.9179	0.679901
ENSG00000160050	1	32666196	32671054	115	rs114504726	rs114772924	rs79700000	0.0821453	10	8.47055	0.677974	0.582974	19.6958	0.747548
ENSG00000224066	1	32670370	32672415	115	rs72666762	rs55702303	rs79700000	0.0821453	10	8.57629	0.666652	0.57273	19.9555	0.737094
ENSG00000160051	1	32671272	32674283	117	rs116091193	rs12025920	rs79700000	0.0821453	10	8.80492	0.650198	0.550712	21.0374	0.726075
ENSG00000222046	1	32674690	32681793	117	rs41308244	rs670025	rs79700000	0.0821453	11	9.86983	0.630678	0.542133	22.9686	0.702249
ENSG00000160055	1	32680073	32687960	115	rs72478561	rs57658832	rs79700000	0.0821453	11	9.87643	0.654891	0.541535	24.0798	0.737919
ENSG00000084623	1	32686678	32710998	125	rs56039103	rs115098872	rs79700000	0.0821453	14	12.426	0.651861	0.572133	33.4349	0.715407
ENSG00000220785	1	32697257	32707311	117	rs72666776	rs36212119	rs79700000	0.0821453	14	12.5077	0.638579	0.565599	33.3465	0.698883
ENSG00000183615	1	32712823	32714457	105	rs80034706	rs185677608	rs79700000	0.0821453	14	12.7175	0.645806	0.548882	31.5946	0.720757
ENSG00000182866	1	32716840	32751766	107	rs1407134	rs8176781	rs79700000	0.0821453	14	11.9416	0.709753	0.610992	32.3662	0.776931
ENSG00000252450	1	32752053	32752162	66	rs59213601	rs8176781	rs8176781	0.138315	13	9.87801	0.753107	0.703878	23.3413	0.790585
ENSG00000116478	1	32757684	32799236	62	rs60115555	rs149692166	rs74677460	0.0350719	17	14.1606	0.791199	0.655706	27.1032	0.856524
ENSG00000175130	1	32799440	32801834	26	rs1042546	rs149692166	rs74677460	0.0350719	13	10.2858	0.848499	0.670413	12.6729	0.905986
ENSG00000233775	1	32814795	32816264	21	rs75506495	rs9970917	rs74677460	0.0350719	11	7.98698	0.717609	0.71447	13.306	0.7207
ENSG00000162526	1	32817122	32829913	27	rs75506495	rs10914555	rs74677460	0.0350719	12	9.55304	0.733428	0.655107	14.3863	0.787925
ENSG00000225828	1	32826871	32829879	23	rs72668522	rs10914555	rs74677460	0.0350719	11	8.59472	0.686496	0.659245	13.0834	0.710973
ENSG00000160058	1	32830234	32860332	59	rs72668522	rs12024392	rs74677460	0.0350719	12	13.4013	0.708991	0.340559	15.3224	0.857869
ENSG00000224333	1	32867710	32868716	66	rs146220603	rs114128925	rs79041742	0.0580873	10	7.99823	0.970122	0.62901	9.32746	0.98472
ENSG00000270850	1	32887580	32887920	86	rs34885668	rs10914564	rs79041742	0.0580873	10	9.6193	0.900487	0.474503	11.8593	0.94964
ENSG00000229259	1	32888815	32892390	89	rs34885668	rs12135475	rs79041742	0.0580873	10	9.44704	0.900795	0.490267	13.3811	0.949408
ENSG00000263529	1	32923436	32923733	122	rs16834981	rs12139920	rs181377819	0.227448	9	9.11672	0.942367	0.42657	13.4095	0.971554
ENSG00000254553	1	32930658	33066393	412	rs12128313	rs41265851	rs77060562	0.0480604	11	6.86265	0.852647	0.810095	53.2259	0.880393
ENSG00000273274	1	32930673	32962287	202	rs12128313	rs7516064	rs140356364	0.0641542	9	3.695	0.934287	0.930317	21.2658	0.937835
ENSG00000160062	1	33005028	33071542	345	rs16834996	rs74355434	rs77060562	0.0480604	9	7.17145	0.749779	0.619274	42.6477	0.822543
ENSG00000176261	1	33065773	33116504	299	rs7514359	rs786301	rs77059066	0.0253165	9	7.56082	0.696539	0.578936	37.5127	0.774471
ENSG00000200591	1	33105552	33105653	195	rs12124774	rs116303297	rs77060562	0.0480604	6	1.46853	0.930672	0.961558	23.9714	0.714223
ENSG00000162521	1	33116743	33151812	268	rs12567940	rs112204683	rs77059066	0.0253165	7	3.48422	0.826325	0.836894	23.465	0.814458
ENSG00000162520	1	33145507	33169197	222	rs57351991	rs1976275	rs77059066	0.0253165	7	2.39549	0.907166	0.934759	19.7242	0.842375
ENSG00000224409	1	33183335	33190838	184	rs12034716	rs10914611	rs77059066	0.0253165	11	12.6191	0.413419	0.318945	46.0296	0.525868
ENSG00000162522	1	33207431	33240571	208	rs360031	rs10914623	rs77059066	0.0253165	11	11.4641	0.409609	0.40524	53.4191	0.414013
ENSG00000134684	1	33240838	33283632	195	rs11809265	rs726344	rs75499764	0.0371982	10	9.3284	0.454625	0.501246	54.7143	0.409873
ENSG00000116497	1	33282368	33324476	169	rs12022461	rs551931	rs75499764	0.0371982	9	9.14754	0.372927	0.423768	45.0324	0.328084
ENSG00000160097	1	33327869	33338083	118	rs12042173	rs35359039	rs35359039	0.0258149	10	9.51638	0.401195	0.483895	41.8411	0.330114
ENSG00000121905	1	33351595	33364042	135	rs61800873	rs138315372	rs34823226	0.0137674	12	10.2256	0.556943	0.596175	39.9647	0.51589
ENSG00000121900	1	33360195	33367039	129	rs190334804	rs194647	rs34823226	0.0137674	12	10.2266	0.634525	0.596084	32.5088	0.669215
ENSG00000287691	1	33391055	33417239	157	rs2786547	rs56790183	rs34823226	0.0137674	12	11.8788	0.704649	0.455461	28.4469	0.825623
ENSG00000116514	1	33402046	33430410	158	rs72654052	rs2075986	rs149598936	0.0117893	11	12.6187	0.49148	0.318976	30.7484	0.668628
ENSG00000278966	1	33439154	33440064	134	rs552107	rs10914646	rs149598936	0.0117893	11	10.9167	0.512235	0.450268	34.3909	0.5733
ENSG00000217644	1	33445548	33446073	136	rs149346049	rs2268693	rs149598936	0.0117893	11	7.15908	0.71107	0.786059	35.0804	0.59435
ENSG00000239670	1	33452553	33453834	130	rs194640	rs12117444	rs149598936	0.0117893	11	9.0131	0.542535	0.620683	39.5743	0.45899
ENSG00000236065	1	33452676	33498070	182	rs194640	rs1871322	rs79317875	0.00326155	13	19.9891	0.159931	0.0954821	54.5448	0.377037
ENSG00000004455	1	33473587	33546597	191	rs72654079	rs74859084	rs79317875	0.00326155	15	24.0714	0.124801	0.0638903	54.34	0.524796
ENSG00000142920	1	33546705	33589093	176	rs1012884	rs3766815	rs79317875	0.00326155	14	15.5976	0.31855	0.338558	54.6658	0.300032
ENSG00000278997	1	33607472	33608831	134	rs72884367	rs34306810	rs10798929	0.0463309	10	8.73615	0.590802	0.557314	28.5098	0.62235
ENSG00000116525	1	33611000	33647660	201	rs116749425	rs12028496	rs72656254	0.0310837	9	9.8075	0.318	0.366293	49.2554	0.277553
ENSG00000279179	1	33628452	33631899	157	rs545306	rs111984850	rs72656254	0.0310837	7	9.08141	0.280452	0.246864	35.0221	0.321082
ENSG00000284721	1	33660389	33665954	176	rs2936005	rs10914670	rs72656254	0.0310837	8	10.5624	0.1919	0.227749	53.8984	0.164867
ENSG00000160094	1	33722093	33766320	264	rs12034975	rs6673519	rs6668431	0.00058559	16	32.8551	0.00863795	0.00772368	205.087	0.00979765
ENSG00000270115	1	33726813	33727281	165	rs12746693	rs72889862	rs116743646	0.000711713	13	28.6006	0.0122088	0.00745497	130.42	0.0336337
ENSG00000184389	1	33772367	33786699	229	rs56918669	rs11577204	rs6668431	0.00058559	14	30.7026	0.00489217	0.00609985	173.08	0.00408365
ENSG00000225313	1	33772949	33814846	297	rs56918669	rs12564186	rs6668431	0.00058559	14	30.6359	0.00480473	0.00623161	189.929	0.00390952
ENSG00000134686	1	33789224	33896696	510	rs74069233	rs10914734	rs6668431	0.00058559	14	37.3096	0.00105709	0.000662158	273.199	0.00261933
ENSG00000222112	1	33802167	33802465	223	rs72656302	rs10798944	rs6668431	0.00058559	11	27.994	0.00416654	0.00324425	137.255	0.00582141
ENSG00000233246	1	33815953	33828846	269	rs7523119	rs11586709	rs6668431	0.00058559	11	28.4308	0.00436592	0.00277982	127.13	0.0101655
ENSG00000234512	1	33931850	33934555	256	rs55833779	rs138242807	rs1123295	0.000782323	14	26.3568	0.00515883	0.0233097	178.192	0.00289992
ENSG00000121903	1	33938246	33967243	314	rs7534135	rs72660173	rs1123295	0.000782323	15	26.2551	0.0117082	0.0354257	196.918	0.00700991
ENSG00000235907	1	33977608	33978343	203	rs12759812	rs12122667	rs112233035	0.000966848	12	14.4308	0.0852206	0.274046	115.316	0.0490981
ENSG00000121904	1	33979598	34631443	1835	rs9662700	rs60426373	rs112233035	0.000966848	91	102.544	0.245108	0.191908	641.215	0.325696
ENSG00000227000	1	34304124	34305741	279	rs484731	rs10914805	rs1108928	0.0559398	11	10.3118	0.525801	0.502576	75.3857	0.548753
ENSG00000176256	1	34326076	34330392	273	rs10798993	rs7524805	rs4653361	0.00487442	12	15.1654	0.231386	0.232514	106.704	0.230268
ENSG00000231163	1	34334554	34359327	289	rs17342512	rs1865890	rs4653361	0.00487442	21	25.2066	0.23058	0.238329	131.242	0.223236
ENSG00000201148	1	34578550	34578664	256	rs113456743	rs11576821	rs61769761	0.032929	21	23.7483	0.613094	0.305414	61.9467	0.807095
ENSG00000142698	1	34632484	34684732	425	rs1065965	rs771396	rs115770990	0.00594773	25	17.9981	0.798017	0.842473	114.943	0.726826
ENSG00000270241	1	34742460	34742893	265	rs2210829	rs116037044	rs144948327	0.0135606	13	7.32214	0.817654	0.884796	54.0034	0.637089
ENSG00000287703	1	35105758	35151333	499	rs74064407	rs78331836	rs601908	0.00226844	17	25.4415	0.115858	0.0852541	160.829	0.177268
ENSG00000207941	1	35135200	35135295	361	rs12734408	rs667814	rs601908	0.00226844	10	14.817	0.145983	0.138877	106.987	0.153796
ENSG00000163866	1	35178338	35325356	571	rs75101459	rs75446748	rs601908	0.00226844	26	26.5534	0.223332	0.433033	214.968	0.138399
ENSG00000189280	1	35220648	35224113	172	rs17433327	rs6689880	rs601908	0.00226844	14	16.7617	0.130964	0.2691	95.8768	0.0840886
ENSG00000189433	1	35225341	35227928	159	rs72655749	rs55714155	rs601908	0.00226844	14	14.5528	0.236104	0.409393	80.3932	0.154899
ENSG00000255811	1	35227027	35253698	249	rs28544236	rs6695826	rs911234	0.00759662	14	11.9866	0.454156	0.607377	74.5287	0.318602
ENSG00000188910	1	35246815	35251970	166	rs6425914	rs6697864	rs4653082	0.0120564	10	3.03613	0.965435	0.980561	23.8705	0.851844
ENSG00000187513	1	35258600	35261348	203	rs77457263	rs10908290	rs75165264	0.014475	9	1.35052	0.99634	0.998111	22.8526	0.94155
ENSG00000230163	1	35316295	35317156	232	rs812239	rs115619543	rs75165264	0.014475	15	9.7698	0.756002	0.833965	73.6388	0.603427
ENSG00000116544	1	35331037	35395251	247	rs6687573	rs147890638	rs75165264	0.014475	18	13.1784	0.662447	0.78087	91.3544	0.469559
ENSG00000284773	1	35439957	35450914	73	rs12132095	rs12093572	rs12093572	0.0725652	3	2.87874	0.370167	0.410702	10.9555	0.333633
ENSG00000241014	1	35441300	35444307	66	rs12132095	rs9651002	rs3820462	0.0876429	3	2.87254	0.370621	0.411698	10.9555	0.333633
ENSG00000271741	1	35447134	35497342	107	rs11264215	rs11264015	rs12093572	0.0725652	3	2.14639	0.464792	0.542586	12.5591	0.390933
ENSG00000243749	1	35447136	35450954	69	rs11264215	rs12093572	rs12093572	0.0725652	3	2.897	0.370667	0.407779	10.8843	0.336926
ENSG00000163867	1	35451766	35497546	104	rs10437318	rs11264015	rs12093572	0.0725652	3	2.14592	0.453198	0.542679	13.0725	0.370441
ENSG00000197056	1	35497773	35581460	154	rs11263874	rs11264109	rs12093572	0.0725652	3	2.03035	0.619876	0.56613	9.65727	0.667335
ENSG00000233940	1	35519069	35524872	88	rs7529201	rs11579023	rs12093572	0.0725652	2	1.785	0.487123	0.409631	6.92256	0.566141
ENSG00000228348	1	35587623	35588085	86	rs79509829	rs2971403	rs10450283	0.270279	3	0.932296	0.884345	0.817628	3.29006	0.916193
ENSG00000284640	1	35607116	35612036	108	rs2101973	rs72910907	rs10450283	0.270279	3	0.814223	0.934369	0.846062	3.00442	0.958669
ENSG00000116560	1	35641979	35659047	125	rs3863722	rs151047410	rs10450283	0.270279	4	0.939946	0.976971	0.918761	5.00058	0.986613
ENSG00000201868	1	35661570	35661663	113	rs10908380	rs12027439	rs10450283	0.270279	5	0.802711	0.98697	0.97686	5.26667	0.990933
ENSG00000146463	1	35734310	35887659	153	rs7549584	rs80166281	rs66831511	0.0689167	3	0.554115	0.874114	0.906852	8.17543	0.810009
ENSG00000240374	1	35757801	35758099	76	rs2251581	rs12566263	rs114593694	0.496982	3	0.477352	0.951307	0.923838	1.49126	0.964276
ENSG00000201542	1	35775875	35776026	69	rs2479531	rs61537364	rs114593694	0.496982	3	0.586001	0.903141	0.899629	1.27315	0.906422
ENSG00000229994	1	35816323	35817208	56	rs7546349	rs1188620	rs615315	0.43124	2	0.546099	0.856165	0.761055	0.838471	0.899109
ENSG00000227409	1	35824423	35831678	58	rs12075713	rs1764675	rs74531499	0.205601	3	0.706128	0.824842	0.871762	2.43444	0.735649
ENSG00000142687	1	35899093	36023551	121	rs3768335	rs12082263	rs7548490	0.0558898	3	2.51169	0.440421	0.473182	13.7192	0.408885
ENSG00000236274	1	35975343	35977039	64	rs2074677	rs10796921	rs7548490	0.0558898	3	2.6291	0.388799	0.452411	8.62099	0.33319
ENSG00000020129	1	36023074	36032875	66	rs11264166	rs10908401	rs7548490	0.0558898	3	2.65159	0.474512	0.448517	7.81304	0.500852
ENSG00000239636	1	36035408	36043372	57	rs12077010	rs574384	rs7548490	0.0558898	3	2.20473	0.541739	0.531017	7.80005	0.552366
ENSG00000116819	1	36038915	36060929	62	rs11264170	rs12024641	rs7548490	0.0558898	3	2.05748	0.599524	0.560562	7.869	0.635641
ENSG00000126067	1	36065142	36107127	65	rs6702932	rs4653145	rs7548490	0.0558898	3	0.953548	0.860348	0.81249	5.17679	0.889567
ENSG00000142686	1	36179478	36184495	90	rs80027043	rs12058760	rs67169571	0.133614	4	0.406	0.973252	0.981983	5.31141	0.948252
ENSG00000092853	1	36185819	36235579	151	rs67169571	rs620125	rs67169571	0.133614	3	0.620952	0.92627	0.89162	6.47352	0.944306
ENSG00000232335	1	36204990	36209177	120	rs489534	rs115087102	rs79419570	0.142915	3	0.558457	0.959807	0.905873	3.962	0.974533
ENSG00000134698	1	36273617	36323491	135	rs6685439	rs2791961	rs72661605	0.137655	3	1.01563	0.832514	0.797469	6.46474	0.857945
ENSG00000092847	1	36335409	36396133	105	rs74064293	rs665521	rs72661605	0.137655	3	1.33282	0.811967	0.721355	5.636	0.861305
ENSG00000271164	1	36338871	36339353	64	rs111911084	rs654688	rs72661605	0.137655	3	1.22293	0.797288	0.74751	4.7826	0.832332
ENSG00000286899	1	36374581	36376473	56	rs12119583	rs10796876	rs72661605	0.137655	2	1.03657	0.679017	0.59554	3.70221	0.742023
ENSG00000271914	1	36395321	36395716	59	rs811114	rs4351606	rs55762724	0.140693	2	1.07249	0.883479	0.584941	1.32581	0.936473
ENSG00000126070	1	36396319	36538101	151	rs116757422	rs274128	rs399393	0.112477	4	2.02963	0.700276	0.730309	18.5854	0.66548
ENSG00000271554	1	36457710	36479231	55	rs12031138	rs144800888	rs385621	0.145221	2	1.11853	0.743337	0.57163	3.02575	0.829848
ENSG00000232862	1	36545667	36549627	81	rs679457	rs4653160	rs79671292	0.0368921	5	3.7895	0.505705	0.580103	23.2026	0.43069
ENSG00000092850	1	36549695	36553876	87	rs274735	rs2231317	rs79671292	0.0368921	5	3.80958	0.504208	0.577144	23.1973	0.430835
ENSG00000116863	1	36554493	36559533	88	rs812106	rs1033890	rs79671292	0.0368921	5	3.90605	0.508042	0.56302	23.2485	0.452585
ENSG00000171812	1	36560840	36590823	109	rs72661662	rs795047	rs79671292	0.0368921	5	3.48139	0.535965	0.626206	27.351	0.439707
ENSG00000054116	1	36602171	36621654	106	rs399393	rs143510004	rs79671292	0.0368921	5	4.44085	0.368241	0.487836	31.9274	0.277535
ENSG00000116871	1	36621180	36646450	109	rs912497	rs9661123	rs79671292	0.0368921	6	4.25317	0.516889	0.642457	26.4711	0.386132
ENSG00000264592	1	36657516	36657769	71	rs1033891	rs149326487	rs146040706	0.0259619	5	3.65312	0.451146	0.600356	17.9152	0.319789
ENSG00000054118	1	36690033	36770958	139	rs2296263	rs11263875	rs12750262	0.000216239	5	16.9954	0.00533155	0.00450856	86.6385	0.00652206
ENSG00000231849	1	36707499	36707757	65	rs186203321	rs4653175	rs11578811	0.0025847	5	11.1781	0.0639193	0.0479617	26.2186	0.0953174
ENSG00000214193	1	36771969	36794941	111	rs74527679	rs11577907	rs12750262	0.000216239	5	14.5769	0.00475388	0.0123319	102.14	0.00294431
ENSG00000142694	1	36787631	36789755	92	rs75073574	rs55862173	rs12750262	0.000216239	4	14.2116	0.00383044	0.00664942	88.1158	0.00268998
ENSG00000286379	1	36795231	36801007	99	rs4652904	rs2002808	rs12750262	0.000216239	5	15.5779	0.00510442	0.00815832	93.0163	0.00371404
ENSG00000196182	1	36805225	36851525	295	rs4653173	rs59305381	rs12750262	0.000216239	8	20.1235	0.00407516	0.00987872	143.659	0.00256697
ENSG00000181817	1	36856839	36863509	285	rs3795498	rs138707712	rs6692334	0.000343394	8	19.1603	0.00521118	0.0140254	114.06	0.00319987
ENSG00000222821	1	36868322	36868460	290	rs6701013	rs76894893	rs6692334	0.000343394	8	17.5218	0.00300501	0.0251119	128.209	0.00159795
ENSG00000116885	1	36881428	36916052	410	rs6680494	rs6689025	rs1339767	0.000433964	13	23.6355	0.0142324	0.0346534	190.795	0.00895118
ENSG00000201448	1	36884051	36884179	325	rs4652909	rs3918000	rs1339767	0.000433964	8	16.4605	0.00589149	0.0362436	122.277	0.00320541
ENSG00000116898	1	36921319	36929985	355	rs2884610	rs149534387	rs61772392	0.00339423	11	14.9404	0.076408	0.185243	142.212	0.0475005
ENSG00000119535	1	36931644	36948879	358	rs10493072	rs146071404	rs61772392	0.00339423	16	21.3009	0.07789	0.167231	179.367	0.0502286
ENSG00000230214	1	37095936	37096458	199	rs12758497	rs12738591	rs115580993	0.0041797	8	5.22737	0.176667	0.733021	80.639	0.0757182
ENSG00000284705	1	37169554	37176183	249	rs74948144	rs3012029	rs7537583	0.00435155	7	10.2394	0.0926599	0.17541	95.2493	0.0622484
ENSG00000284720	1	37233723	37235326	158	rs6663908	rs476227	rs7537583	0.00435155	7	11.572	0.0660777	0.115543	76.0213	0.0460579
ENSG00000234481	1	37235413	37241369	161	rs1506772	rs56121552	rs7537583	0.00435155	6	11.3835	0.0555658	0.0772233	76.0478	0.0433362
ENSG00000163873	1	37261128	37500116	573	rs10908315	rs139367419	rs822856	0.0037218	32	34.57	0.101078	0.346071	242.432	0.0566445
ENSG00000284650	1	37599090	37601747	270	rs72653567	rs75056886	rs141319389	0.0175141	10	10.3288	0.364331	0.412135	66.6338	0.322231
ENSG00000223944	1	37620362	37790701	752	rs9628643	rs726406	rs72657713	0.0160989	31	29.0049	0.480865	0.56898	208.454	0.395524
ENSG00000264698	1	37627164	37627235	265	rs849961	rs2497991	rs141319389	0.0175141	13	13.835	0.316826	0.385566	83.9322	0.262988
ENSG00000207328	1	37669211	37669317	274	rs77070797	rs10908326	rs16823888	0.0258585	13	16.2594	0.280973	0.235404	78.5116	0.340409
ENSG00000252368	1	37730278	37730387	284	rs76422199	rs11581456	rs16823888	0.0258585	16	13.9436	0.480042	0.602913	83.6733	0.362598
ENSG00000230451	1	37796453	37796597	272	rs2884813	rs184025715	rs72657713	0.0160989	21	16.5201	0.689954	0.739757	76.2607	0.626879
ENSG00000233621	1	37816535	37940033	670	rs10752592	rs4025831	rs72657713	0.0160989	35	20.1978	0.959415	0.978519	186.211	0.715796
ENSG00000163874	1	37940181	37949978	284	rs6696523	rs12119795	rs139346505	0.0245189	22	14.961	0.791951	0.863905	91.905	0.625666
ENSG00000163875	1	37955594	37980367	310	rs185185619	rs188907533	rs115548176	0.0146653	20	20.5576	0.555112	0.42357	78.1437	0.670758
ENSG00000263675	1	37966536	37966595	231	rs2783731	rs149082223	rs189234239	0.0166832	15	14.9612	0.522173	0.454214	59.7993	0.588195
ENSG00000163877	1	38000050	38019894	284	rs6668285	rs55884510	rs115548176	0.0146653	12	6.8498	0.81489	0.867377	47.0662	0.711415
ENSG00000232273	1	38010364	38010895	246	rs2294873	rs10908361	rs115548176	0.0146653	11	7.79396	0.672076	0.731633	45.0777	0.595598
ENSG00000237749	1	38021848	38022100	227	rs35275661	rs4415526	rs115548176	0.0146653	12	6.83143	0.816846	0.868549	40.4035	0.715021
ENSG00000163879	1	38022520	38032458	243	rs34190473	rs45577433	rs115548176	0.0146653	13	7.07869	0.854512	0.898051	40.7689	0.758061
ENSG00000134697	1	38032417	38061538	297	rs12402145	rs4132428	rs115548176	0.0146653	18	16.4461	0.605122	0.561448	73.098	0.64506
ENSG00000284748	1	38061727	38072937	278	rs72657789	rs146150218	rs115548176	0.0146653	18	14.6227	0.601692	0.687691	86.7861	0.497634
ENSG00000169218	1	38076951	38100564	295	rs17559127	rs591567	rs114735443	0.000559652	28	32.9389	0.369939	0.238001	118.266	0.566635
ENSG00000116922	1	38147242	38157921	325	rs56318254	rs483201	rs114735443	0.000559652	29	29.854	0.360581	0.421319	138.34	0.308973
ENSG00000134690	1	38158153	38175391	356	rs61482335	rs55676834	rs114735443	0.000559652	25	29.1427	0.265036	0.257993	131.146	0.272376
ENSG00000183317	1	38179552	38230805	411	rs4653315	rs3748682	rs114735443	0.000559652	26	25.4036	0.457143	0.496232	131.626	0.419306
ENSG00000200421	1	38203627	38203726	319	rs478140	rs493848	rs72659465	0.00743248	17	14.7074	0.543886	0.616551	83.4292	0.466401
ENSG00000214141	1	38242342	38245090	239	rs17464981	rs28544343	rs664939	0.021613	17	13.7858	0.663979	0.682202	61.1916	0.644495
ENSG00000227416	1	38248129	38248557	231	rs673925	rs77526379	rs664939	0.021613	14	10.8954	0.646077	0.694232	55.9357	0.589546
ENSG00000185090	1	38259519	38266809	218	rs602815	rs9726828	rs664939	0.021613	15	12.6333	0.587891	0.630595	61.2721	0.541697
ENSG00000233728	1	38265392	38266551	197	rs111956467	rs9726828	rs664939	0.021613	16	13.3746	0.597202	0.645197	59.1544	0.544211
ENSG00000196449	1	38268617	38273880	197	rs34460490	rs11488567	rs664939	0.021613	16	12.9806	0.596851	0.674175	63.3787	0.505982
ENSG00000197982	1	38272651	38275126	180	rs637423	rs61778084	rs664939	0.021613	16	13.3149	0.573455	0.649612	60.7241	0.487881
ENSG00000188786	1	38275246	38325264	246	rs12728167	rs4653336	rs115852197	0.000179221	17	25.9553	0.102596	0.075278	107.001	0.158504
ENSG00000235673	1	38306658	38307348	145	rs603775	rs34349547	rs188443195	0.00519864	12	11.6061	0.307836	0.47781	52.5064	0.207614
ENSG00000204084	1	38326369	38412729	330	rs28595048	rs67631072	rs115852197	0.000179221	17	20.9665	0.181057	0.227792	114.016	0.148982
ENSG00000230955	1	38326369	38327252	157	rs28595048	rs9730567	rs115852197	0.000179221	14	23.3041	0.0647439	0.0554982	78.5407	0.0776128
ENSG00000252448	1	38349909	38349989	153	rs115476368	rs28605759	rs115852197	0.000179221	14	19.9712	0.0700597	0.131051	80.3232	0.0475135
ENSG00000222282	1	38350695	38350789	153	rs28378413	rs28493395	rs115852197	0.000179221	14	19.7318	0.0693691	0.138828	79.7089	0.0459051
ENSG00000183431	1	38422647	38455747	246	rs11485999	rs77445766	rs11211383	0.00208308	19	20.838	0.259612	0.34582	100.499	0.202203
ENSG00000212541	1	38457134	38457241	192	rs28570969	rs78118424	rs11211383	0.00208308	18	21.1035	0.240191	0.274225	85.2829	0.212448
ENSG00000183386	1	38462442	38471278	197	rs28451284	rs35081137	rs11211383	0.00208308	18	21.6901	0.23367	0.246036	86.8508	0.222283
ENSG00000183520	1	38474930	38490492	217	rs17531342	rs560654	rs11211383	0.00208308	16	22.0466	0.158725	0.141694	94.8505	0.179915
ENSG00000185668	1	38509501	38512465	190	rs189228000	rs1809328	rs11211383	0.00208308	13	24.4516	0.0475827	0.027221	85.9655	0.176529
ENSG00000224592	1	38512986	38584697	337	rs7366048	rs72663651	rs11211383	0.00208308	21	27.851	0.144636	0.144428	148.55	0.144846
ENSG00000223589	1	38546244	38546583	187	rs12083739	rs11207178	rs17466728	0.00840174	12	17.4639	0.184408	0.132966	73.9344	0.284438
ENSG00000265596	1	38554903	38555001	181	rs77445766	rs79475449	rs17466728	0.00840174	12	16.6138	0.216304	0.164712	73.717	0.301644
ENSG00000284623	1	38595136	38606265	243	rs6656250	rs4999527	rs12130588	0.0149605	15	19.4901	0.249978	0.192375	83.6716	0.339406
ENSG00000286552	1	38615216	38628217	253	rs4970626	rs75752947	rs12130588	0.0149605	13	17.147	0.19329	0.192673	98.1867	0.193911
ENSG00000287987	1	38659291	38676012	276	rs4593783	rs11799472	rs11208403	0.0185096	12	12.6846	0.33144	0.392379	90.5757	0.281568
ENSG00000237290	1	38674706	38680478	233	rs4970570	rs11801780	rs11208403	0.0185096	12	12.584	0.339501	0.399989	91.9676	0.289413
ENSG00000275350	1	38849510	38850094	246	rs1343462	rs11586251	rs12129127	0.0118071	11	15.6212	0.238607	0.155787	61.2229	0.415726
ENSG00000200796	1	38862331	38862437	256	rs2840557	rs2255879	rs77268578	0.0295745	10	10.5837	0.581049	0.390856	42.4282	0.729267
ENSG00000238063	1	38940497	38982192	235	rs10890222	rs4568792	rs2251668	0.0848498	15	10.3125	0.87486	0.799633	43.2193	0.910181
ENSG00000215895	1	39174603	39176562	298	rs10890321	rs607967	rs12048126	0.00907831	19	18.1826	0.522936	0.510271	98.6066	0.535529
ENSG00000284632	1	39219888	39281651	397	rs1930580	rs79551522	rs12048126	0.00907831	35	30.4275	0.393884	0.688507	205.381	0.201219
ENSG00000116954	1	39303870	39325444	284	rs2147842	rs9438990	rs7532880	0.00986982	16	18.1849	0.0594903	0.313183	145.65	0.0320077
ENSG00000273637	1	39305005	39340166	322	rs10789490	rs56155315	rs4272587	0.00471205	20	25.3249	0.0548333	0.189283	180.784	0.0316739
ENSG00000228436	1	39325584	39430710	560	rs78676358	rs2377581	rs4272587	0.00471205	25	30.6391	0.233821	0.201248	190.892	0.275881
ENSG00000214114	1	39328165	39339040	281	rs116800078	rs9438994	rs4272587	0.00471205	13	18.0598	0.0873087	0.155263	132.912	0.0602162
ENSG00000274944	1	39330173	39347289	304	rs77565507	rs11588076	rs4272587	0.00471205	15	18.7704	0.130013	0.224327	130.094	0.0899182
ENSG00000131233	1	39339741	39347259	275	rs113427361	rs11588076	rs4272587	0.00471205	11	10.3043	0.229104	0.503242	101.798	0.130971
ENSG00000158315	1	39351479	39407502	413	rs7548054	rs111311750	rs4272587	0.00471205	17	15.5669	0.497847	0.554715	117.805	0.441115
ENSG00000199963	1	39392542	39392649	297	rs35657544	rs12135307	rs4272587	0.00471205	15	17.4323	0.365516	0.293687	82.3854	0.45515
ENSG00000207466	1	39416497	39416597	284	rs9438985	rs192516675	rs4272587	0.00471205	20	20.0935	0.563022	0.452093	87.3093	0.660764
ENSG00000235549	1	39423947	39424597	288	rs9439092	rs4147748	rs4272587	0.00471205	20	20.7548	0.541992	0.411687	86.5835	0.660103
ENSG00000174574	1	39456948	39471731	347	rs11811894	rs4661010	rs61780276	0.000808116	14	13.5875	0.568767	0.480873	73.6925	0.647351
ENSG00000168653	1	39491990	39500308	327	rs79737985	rs75347120	rs61780276	0.000808116	12	17.0882	0.198666	0.146308	80.1016	0.293755
ENSG00000127603	1	39546988	39952849	985	rs7514761	rs146803372	rs61780334	0.000813257	24	19.8775	0.684523	0.703722	198.864	0.66368
ENSG00000206654	1	39586612	39586715	199	rs35441329	rs651694	rs145461653	0.0129327	17	11.2502	0.833166	0.843264	53.5954	0.821823
ENSG00000222378	1	39619836	39619968	189	rs13374459	rs79477614	rs145461653	0.0129327	13	6.81827	0.871218	0.911272	39.3182	0.775766
ENSG00000287422	1	39692342	39704292	204	rs16825887	rs141664782	rs139202232	0.0125654	11	9.09827	0.745221	0.612822	31.8251	0.819543
ENSG00000226438	1	39715510	39723321	198	rs138749775	rs150687519	rs139202232	0.0125654	10	7.93506	0.71079	0.63518	32.2485	0.766168
ENSG00000217897	1	39769966	39770570	167	rs75830873	rs61779275	rs79260697	0.0482681	13	7.91874	0.810927	0.848853	34.7412	0.752552
ENSG00000183682	1	39957308	39995541	273	rs587404	rs138326659	rs72663531	0.0330645	16	20.498	0.367426	0.198622	82.8688	0.648662
ENSG00000237624	1	39980628	39982162	191	rs146972810	rs35270389	rs72663531	0.0330645	15	17.8098	0.404696	0.272794	71.6021	0.577609
ENSG00000243970	1	39987952	40025370	285	rs61779308	rs11206430	rs187895420	0.0205532	14	15.3266	0.476331	0.356198	87.1878	0.603249
ENSG00000090621	1	40026381	40042462	260	rs12080113	rs11206478	rs72663564	0.00977814	12	20.3675	0.122534	0.0604461	66.2092	0.58285
ENSG00000228060	1	40030724	40039532	253	rs61779334	rs116401702	rs72663564	0.00977814	11	12.8212	0.448435	0.305173	61.4092	0.614241
ENSG00000201457	1	40033046	40033180	226	rs2889739	rs116061985	rs187895420	0.0205532	11	12.9527	0.446018	0.296429	55.6011	0.621491
ENSG00000163909	1	40089107	40105315	329	rs12028034	rs538758	rs477913	0.00469004	18	30.4759	0.0609823	0.0330684	142.911	0.301318
ENSG00000225903	1	40099088	40099575	264	rs11206377	rs11206617	rs72663564	0.00977814	17	20.1368	0.363104	0.267291	96.3698	0.493457
ENSG00000116981	1	40116901	40137779	355	rs6695630	rs527922	rs477913	0.00469004	23	32.2533	0.111769	0.094989	203.059	0.135319
ENSG00000116983	1	40144320	40157157	314	rs1180317	rs12131790	rs76136527	0.00363941	22	31.4528	0.0797697	0.0872159	210.438	0.073474
ENSG00000084072	1	40157854	40229586	494	rs1180279	rs4660999	rs28576163	0.000704427	25	43.6192	0.0178756	0.0119585	273.231	0.0353358
ENSG00000225333	1	40183700	40184267	275	rs784595	rs187722584	rs76136527	0.00363941	21	33.8583	0.039033	0.0375243	181.365	0.0406674
ENSG00000252413	1	40189238	40189299	261	rs784600	rs187722584	rs76136527	0.00363941	20	31.5484	0.0421357	0.0483541	171.253	0.0373279
ENSG00000289711	1	40198999	40201404	279	rs784633	rs11586359	rs76136527	0.00363941	20	31.6525	0.0390453	0.0471447	178.19	0.0333122
ENSG00000116985	1	40222854	40254537	390	rs66680894	rs1333741	rs28576163	0.000704427	20	32.1835	0.0364288	0.0413819	194.769	0.0325309
ENSG00000198754	1	40235195	40237020	294	rs12136257	rs376484641	rs28576163	0.000704427	16	30.1492	0.0250758	0.0172437	143.959	0.0458532
ENSG00000285905	1	40245641	40247090	312	rs11580459	rs116221659	rs28576163	0.000704427	16	28.3208	0.0258446	0.028939	173.023	0.023347
ENSG00000261798	1	40254648	40255843	312	rs3738673	rs11590302	rs28576163	0.000704427	15	22.5073	0.0566872	0.0951747	160.867	0.0402445
ENSG00000229213	1	40261515	40261668	309	rs6658277	rs16826617	rs28576163	0.000704427	15	22.9915	0.0518405	0.0843201	160.648	0.0373409
ENSG00000284719	1	40265091	40275122	338	rs34701288	rs61779842	rs28576163	0.000704427	15	24.2646	0.0584571	0.0607335	151.428	0.0563434
ENSG00000284678	1	40267086	40283132	352	rs12239844	rs74524571	rs28576163	0.000704427	15	24.7429	0.0527061	0.0535051	154.692	0.0519304
ENSG00000043514	1	40303782	40349183	413	rs140337041	rs4068541	rs28576163	0.000704427	14	26.2465	0.0334317	0.02408	172.731	0.0545433
ENSG00000202222	1	40347238	40347350	238	rs77462512	rs11207148	rs6657848	0.00154555	9	13.3787	0.160197	0.146206	72.913	0.176845
ENSG00000116990	1	40361098	40367928	241	rs3768308	rs72666985	rs6657848	0.00154555	10	15.4715	0.128463	0.115793	94.2088	0.144035
ENSG00000236546	1	40363417	40364770	232	rs1333742	rs61781294	rs6657848	0.00154555	10	15.6372	0.119586	0.110501	91.2487	0.130206
ENSG00000207356	1	40410562	40410670	149	rs3117084	rs3131694	rs6657848	0.00154555	15	15.239	0.199726	0.434343	102.524	0.119025
ENSG00000168389	1	40420784	40435640	189	rs10443218	rs116687490	rs6657848	0.00154555	16	20.673	0.103843	0.191424	119.835	0.0702973
ENSG00000228477	1	40428352	40429076	147	rs12124681	rs12401828	rs7539338	0.0113921	14	14.9352	0.181448	0.3826	90.3553	0.111633
ENSG00000131236	1	40505905	40538321	334	rs3131694	rs10889161	rs10889122	0.0026998	6	11.4268	0.0341206	0.0760482	122.687	0.0219468
ENSG00000131238	1	40538382	40562932	307	rs35083548	rs7548537	rs10889122	0.0026998	6	11.1122	0.0331819	0.0849687	125.01	0.0205614
ENSG00000226745	1	40598436	40599120	175	rs3131656	rs12079196	rs3122436	0.00402614	9	12.0674	0.0676201	0.209536	111.905	0.039684
ENSG00000117000	1	40627059	40706593	186	rs150961790	rs55674553	rs12129606	0.00579406	11	13.4999	0.0819558	0.261908	97.4616	0.0473867
ENSG00000207508	1	40643515	40643621	99	rs145976519	rs7546575	rs12129606	0.00579406	10	14.5214	0.0695704	0.15051	63.5239	0.0448531
ENSG00000188800	1	40711619	40717356	110	rs11808248	rs41466547	rs12129606	0.00579406	11	12.1325	0.226444	0.353765	56.5595	0.159514
ENSG00000259943	1	40722099	40723639	123	rs2184905	rs2075560	rs12129606	0.00579406	13	13.0186	0.27029	0.446378	57.8894	0.178712
ENSG00000084073	1	40723713	40759852	228	rs9438936	rs432803	rs12129606	0.00579406	16	14.7172	0.510535	0.545444	74.4925	0.475373
ENSG00000231296	1	40728344	40728656	135	rs9439015	rs72944930	rs12129606	0.00579406	15	14.1559	0.390262	0.513739	60.0848	0.292862
ENSG00000049089	1	40766161	40783485	236	rs6675059	rs3013460	rs10489430	0.0241619	20	14.0024	0.865325	0.830374	58.5003	0.88884
ENSG00000227311	1	40798750	40799229	228	rs10489430	rs78492778	rs10489430	0.0241619	20	11.0754	0.926359	0.944244	56.3786	0.892222
ENSG00000084070	1	40810522	40888998	475	rs11580085	rs12042529	rs209607	0.0111746	28	25.7784	0.66108	0.585226	138.893	0.721273
ENSG00000213172	1	40830438	40830855	237	rs117572942	rs2294755	rs209604	0.0373455	16	10.7046	0.850979	0.82734	51.9212	0.869257
ENSG00000284677	1	40901871	40915711	321	rs1391315	rs61413696	rs12048678	0.000235606	23	31.9238	0.149885	0.101739	129.926	0.265453
ENSG00000187801	1	40915774	40929390	337	rs2982507	rs80211949	rs12048678	0.000235606	22	31.844	0.115083	0.0800954	132.941	0.197562
ENSG00000260920	1	40929991	40932439	309	rs114095736	rs7522878	rs12048678	0.000235606	21	29.5337	0.114909	0.101767	132.462	0.131725
ENSG00000279667	1	40938727	40939731	310	rs11208066	rs6699445	rs12048678	0.000235606	18	27.4462	0.0782447	0.0709989	133.531	0.0870963
ENSG00000187815	1	40942962	40962015	372	rs76329901	rs6673312	rs12048678	0.000235606	17	26.8198	0.0674367	0.0607643	132.653	0.0757242
ENSG00000238287	1	40958829	40974333	383	rs12066665	rs187109735	rs12048678	0.000235606	18	26.7795	0.0704319	0.0832245	140.405	0.061006
ENSG00000164002	1	40974413	40981710	335	rs2036198	rs7512484	rs12048678	0.000235606	12	19.6595	0.0666811	0.0738079	114.704	0.0607941
ENSG00000227278	1	40980133	40980729	317	rs3013467	rs4660435	rs12048678	0.000235606	11	19.3277	0.0536741	0.0554587	108.348	0.0519997
ENSG00000238186	1	40981426	40982846	321	rs13177	rs16827394	rs12048678	0.000235606	11	19.4023	0.0533206	0.0542436	108.661	0.0524282
ENSG00000117010	1	40997245	41013839	363	rs56190382	rs72941552	rs12048678	0.000235606	12	21.5662	0.0425074	0.0426793	137.094	0.042337
ENSG00000286838	1	41025338	41050007	376	rs7536161	rs542214	rs7522878	0.000553256	15	23.047	0.0297515	0.0831466	219.657	0.0180718
ENSG00000236505	1	41029206	41029331	322	rs80211949	rs111280700	rs7522878	0.000553256	13	21.8339	0.0441203	0.0579888	156.48	0.0355826
ENSG00000233910	1	41059305	41060025	313	rs141844173	rs113161373	rs4660423	0.000995159	15	20.4933	0.0324577	0.153813	210.867	0.0180255
ENSG00000117016	1	41086352	41131354	355	rs58718334	rs637399	rs587963	0.0021037	17	20.6091	0.0376448	0.244264	221.855	0.0201249
ENSG00000287743	1	41125520	41133152	244	rs56326809	rs2744803	rs587963	0.0021037	15	20.3925	0.0206172	0.157387	161.42	0.0109794
ENSG00000237899	1	41134761	41153260	275	rs78090097	rs11208791	rs587963	0.0021037	14	20.7174	0.0149716	0.109096	167.21	0.00801861
ENSG00000272145	1	41156052	41157738	238	rs4660439	rs112952759	rs850009	0.0021037	13	20.8161	0.0126912	0.0766471	130.501	0.00690915
ENSG00000066136	1	41157320	41237275	451	rs491619	rs16827695	rs850009	0.0021037	24	36.0564	0.0277107	0.0541995	250.169	0.0185938
ENSG00000198974	1	41220027	41220118	237	rs2744796	rs6675976	rs74927591	0.00422541	17	27.6266	0.0594471	0.0494946	117.799	0.0743187
ENSG00000207962	1	41222956	41223044	245	rs688860	rs727145	rs74927591	0.00422541	18	29.2984	0.0501676	0.044852	132.424	0.0568974
ENSG00000117013	1	41249459	41306124	504	rs35881320	rs10081967	rs11209019	0.000223219	41	58.1169	0.0142681	0.0401862	367.741	0.00866887
ENSG00000264582	1	41270518	41270811	293	rs16827532	rs17357593	rs11209019	0.000223219	35	52.0934	0.00759507	0.0315415	299.69	0.00431606
ENSG00000179862	1	41326726	41328035	384	rs4660467	rs11581217	rs11209019	0.000223219	33	46.8952	0.012851	0.0552673	307.304	0.00726442
ENSG00000229528	1	41329586	41342342	447	rs6657952	rs80300025	rs11209019	0.000223219	34	59.8268	0.00664459	0.00404283	332.003	0.0186303
ENSG00000228940	1	41403776	41405435	384	rs12045063	rs35080169	rs4660489	0.00242563	23	31.8775	0.107291	0.102718	199.253	0.112272
ENSG00000286668	1	41404966	41411196	396	rs144894399	rs28401673	rs4660489	0.00242563	25	34.4632	0.113511	0.0983731	199.169	0.133832
ENSG00000233118	1	41407923	41408187	382	rs11577898	rs61780429	rs4660489	0.00242563	24	30.0772	0.170524	0.182208	184.529	0.160125
ENSG00000171793	1	41444972	41478237	424	rs1887542	rs11586714	rs11580126	0.00483889	24	24.0847	0.369498	0.45676	139.523	0.298754
ENSG00000281207	1	41480262	41509562	367	rs7541356	rs12736881	rs61781795	0.00944292	16	21.6321	0.169612	0.155473	119.475	0.186257
ENSG00000171790	1	41481261	41488909	310	rs71648532	rs2300650	rs7524857	0.0101005	18	21.9125	0.228014	0.235893	106.571	0.220558
ENSG00000010803	1	41492874	41707978	761	rs76456877	rs1343777	rs11589626	0.00548586	17	23.8306	0.181445	0.124111	155.901	0.30846
ENSG00000215893	1	41564310	41564808	255	rs76507595	rs79807295	rs61781795	0.00944292	10	13.5606	0.246272	0.193993	56.1285	0.324505
ENSG00000287400	1	41707444	41804316	530	rs16827976	rs2886109	rs72665671	0.00407763	24	24.7048	0.565723	0.421939	116.036	0.687724
ENSG00000235358	1	41708045	41750533	384	rs72665623	rs35464028	rs72665671	0.00407763	14	19.373	0.233786	0.151181	80.1246	0.416015
ENSG00000213987	1	41730222	41730534	273	rs12029321	rs116770887	rs72665671	0.00407763	13	22.8918	0.0783441	0.0429937	68.642	0.327366
ENSG00000286640	1	41768583	41771820	332	rs138186324	rs4660527	rs72665671	0.00407763	15	18.5467	0.314873	0.235017	81.7125	0.432278
ENSG00000204060	1	41827594	41849262	383	rs7544584	rs1892422	rs7349069	0.0109136	29	29.9019	0.886815	0.418914	90.4331	0.9442
ENSG00000229901	1	41840676	41841341	317	rs35592291	rs111063605	rs7349069	0.0109136	24	22.6565	0.792819	0.540144	81.5129	0.87885
ENSG00000252563	1	41932608	41932699	333	rs75218896	rs139698957	rs56300446	0.0850831	29	23.9308	0.985907	0.732334	67.8208	0.992807
ENSG00000127129	1	41944446	41950354	343	rs76688932	rs812468	rs812468	0.017975	31	23.3877	0.94688	0.834713	81.7386	0.968659
ENSG00000127124	1	41972036	42501596	1528	rs16828219	rs9943167	rs61773680	0.0054438	48	43.0847	0.675108	0.674074	387.09	0.676139
ENSG00000230881	1	42001114	42001539	271	rs3754288	rs2759260	rs61773680	0.0054438	19	13.1088	0.753985	0.832955	89.3485	0.599565
ENSG00000230638	1	42007740	42009981	261	rs12068155	rs1073197	rs61773680	0.0054438	18	13.737	0.605283	0.74607	99.4338	0.410487
ENSG00000284895	1	42050977	42094487	396	rs662999	rs139937489	rs61773680	0.0054438	14	10.8026	0.510063	0.701469	133.385	0.312019
ENSG00000287587	1	42501814	42517455	228	rs627502	rs7519321	rs112050700	0.0107603	11	12.999	0.0953366	0.29339	98.6956	0.0551111
ENSG00000227538	1	42506268	42507400	198	rs150317948	rs12124991	rs112050700	0.0107603	10	10.8775	0.147152	0.367144	77.3041	0.0869308
ENSG00000228776	1	42606306	42607062	234	rs12727659	rs1085252	rs80206942	0.012558	12	17.5176	0.112353	0.131141	105.632	0.0981216
ENSG00000044012	1	42619081	42621491	217	rs6600397	rs146257659	rs80206942	0.012558	13	18.5714	0.119317	0.137003	101.664	0.105524
ENSG00000197273	1	42628361	42630416	197	rs17367539	rs343360	rs80206942	0.012558	13	16.5739	0.176548	0.21952	89.3264	0.146582
ENSG00000198815	1	42642210	42801548	445	rs10890186	rs146573658	rs80206942	0.012558	19	17.1463	0.452795	0.579958	116.83	0.338622
ENSG00000227527	1	42801057	42804047	183	rs7535447	rs12116983	rs77425918	0.06165	15	11.1475	0.764532	0.742072	37.3745	0.783988
ENSG00000177181	1	42846463	42889903	362	rs1566584	rs3748846	rs17379185	0.0139026	13	9.79564	0.643791	0.710554	64.739	0.560356
ENSG00000235002	1	42878069	42878465	268	rs55710940	rs113965539	rs17379185	0.0139026	10	8.37287	0.493601	0.592466	55.2631	0.395917
ENSG00000066185	1	42896000	42921924	334	rs11210626	rs72659933	rs17379185	0.0139026	7	8.21333	0.380908	0.31416	49.0912	0.460541
ENSG00000127125	1	42921788	42939056	293	rs56784291	rs12568124	rs17379185	0.0139026	7	7.91283	0.391786	0.340344	42.5875	0.449796
ENSG00000186409	1	42928892	43122861	762	rs12747191	rs6664166	rs12081092	0.00216055	13	13.8867	0.151942	0.381871	190.065	0.0891271
ENSG00000230116	1	42957410	42958164	266	rs2152315	rs72659969	rs17379185	0.0139026	4	6.74575	0.211706	0.14995	30.9294	0.331117
ENSG00000236876	1	42965876	42966010	259	rs17379185	rs72659977	rs17379185	0.0139026	4	7.0292	0.166835	0.134353	35.1424	0.216898
ENSG00000200254	1	43034704	43034810	318	rs4660640	rs77373270	rs12081092	0.00216055	8	12.1531	0.100126	0.144504	77.6929	0.0761903
ENSG00000236180	1	43036641	43037061	315	rs146520070	rs147880612	rs12081092	0.00216055	8	12.692	0.0902952	0.122896	82.8983	0.0711316
ENSG00000171960	1	43124006	43142429	231	rs114288802	rs143757916	rs12081092	0.00216055	15	13.8784	0.101279	0.534773	126.963	0.0510481
ENSG00000285728	1	43124358	43147831	242	rs114288802	rs61775609	rs12081092	0.00216055	16	15.9574	0.1096	0.455939	133.309	0.0578891
ENSG00000234917	1	43144406	43147330	204	rs4660653	rs11210706	rs11210698	0.00898531	14	15.9983	0.154957	0.313476	91.4402	0.0988836
ENSG00000065978	1	43148089	43169476	247	rs112727701	rs138436249	rs11210698	0.00898531	15	16.1896	0.188749	0.369565	107.76	0.119662
ENSG00000164007	1	43198764	43205925	194	rs188040472	rs2014272	rs11210698	0.00898531	16	13.7947	0.312284	0.614004	93.2615	0.168226
ENSG00000117385	1	43212006	43232755	228	rs12044179	rs66967207	rs192338557	0.00776844	17	14.335	0.245094	0.643261	110.741	0.119141
ENSG00000164008	1	43232916	43245162	200	rs55751014	rs35245962	rs192338557	0.00776844	16	14.7086	0.302984	0.546074	88.7092	0.18049
ENSG00000283580	1	43232963	43260164	224	rs56720220	rs12078281	rs192338557	0.00776844	17	16.3992	0.296076	0.495733	101.967	0.189375
ENSG00000228452	1	43241484	43242461	188	rs78964094	rs116260539	rs192338557	0.00776844	15	15.2138	0.288723	0.436127	77.4635	0.201721
ENSG00000274386	1	43250662	43282290	238	rs74885359	rs1843115	rs192338557	0.00776844	17	14.9348	0.373989	0.600176	93.3808	0.226273
ENSG00000177868	1	43272723	43283068	191	rs3738503	rs7549938	rs192338557	0.00776844	16	16.1083	0.335959	0.445426	76.3408	0.256552
ENSG00000164010	1	43282793	43310662	228	rs11210712	rs841861	rs192338557	0.00776844	17	15.7465	0.428812	0.541869	79.2434	0.330993
ENSG00000228192	1	43298193	43312093	207	rs2816596	rs114206299	rs192338557	0.00776844	17	14.558	0.443378	0.627282	78.0932	0.288707
ENSG00000164011	1	43312244	43318148	200	rs2760081	rs841859	rs192338557	0.00776844	19	16.9928	0.431669	0.590354	80.4373	0.299741
ENSG00000233708	1	43352268	43354438	193	rs11581978	rs841846	rs3820548	0.00133507	18	22.9095	0.115433	0.194094	105.104	0.0810989
ENSG00000237090	1	43356765	43358101	192	rs12078281	rs16830099	rs3820548	0.00133507	17	22.5902	0.109964	0.163072	104.625	0.082343
ENSG00000225099	1	43368903	43369583	235	rs4660234	rs3768043	rs3820548	0.00133507	18	24.8986	0.0785845	0.127735	119.853	0.0564546
ENSG00000288955	1	43390131	43391520	279	rs112113143	rs1770803	rs3820548	0.00133507	16	22.2877	0.0573494	0.134141	138.76	0.0362229
ENSG00000117394	1	43391024	43424564	370	rs1601240	rs489626	rs3820548	0.00133507	22	32.2625	0.0749907	0.0730296	171.889	0.077058
ENSG00000284138	1	43417873	43418312	299	rs841859	rs72960692	rs3820548	0.00133507	16	17.8904	0.0923784	0.330356	152.811	0.0516639
ENSG00000227533	1	43424720	43462485	331	rs1601244	rs139248365	rs3820548	0.00133507	20	29.1649	0.0598578	0.0845631	185.057	0.0462447
ENSG00000283973	1	43424736	43427535	302	rs1601244	rs550091	rs3820548	0.00133507	18	23.3924	0.0930227	0.175959	157.254	0.0625055
ENSG00000207256	1	43457109	43457215	262	rs6657798	rs139248365	rs2086856	0.0078578	14	24.5902	0.0562506	0.0388351	114.398	0.101041
ENSG00000277513	1	43569757	43570168	274	rs35273351	rs113581126	rs35273351	0.0157928	6	4.16483	0.534436	0.654381	44.4949	0.40438
ENSG00000186973	1	43610824	43622067	389	rs1098634	rs665462	rs144644137	0.0737632	5	2.17799	0.875282	0.824009	24.7929	0.904154
ENSG00000117395	1	43629846	43736607	595	rs1098564	rs1098182	rs11210831	0.000488144	13	16.205	0.273735	0.238235	150.239	0.317621
ENSG00000243710	1	43638001	43720029	573	rs623968	rs1556580	rs11210831	0.000488144	12	16.6052	0.219627	0.165063	148.01	0.311884
ENSG00000199240	1	43662088	43662207	360	rs653907	rs6664891	rs72684042	0.0010127	9	3.28225	0.922331	0.952046	48.887	0.807386
ENSG00000179178	1	43735654	43739673	208	rs687012	rs866332	rs11210831	0.000488144	19	23.084	0.124065	0.233663	137.247	0.0827302
ENSG00000253313	1	43747548	43751288	181	rs3120045	rs12058355	rs11210831	0.000488144	17	22.5267	0.0871977	0.165301	129.34	0.0586257
ENSG00000066056	1	43766653	43788779	181	rs4511162	rs839766	rs11210831	0.000488144	21	26.3616	0.0744604	0.192997	128.927	0.0454801
ENSG00000117400	1	43803489	43820137	148	rs79091966	rs41312024	rs11210831	0.000488144	19	24.7955	0.0169027	0.167385	125.337	0.00886298
ENSG00000287113	1	43813959	43814515	129	rs3120047	rs839761	rs12566247	0.00228841	15	22.3279	0.0299639	0.0994896	93.7851	0.0175791
ENSG00000234694	1	43820355	43824347	130	rs3120044	rs839773	rs41270347	0.00325544	16	24.6459	0.0636178	0.0763154	72.2892	0.0545071
ENSG00000117399	1	43824652	43828874	128	rs2282226	rs9793186	rs41270347	0.00325544	17	21.8328	0.083652	0.191235	72.5835	0.0527837
ENSG00000066322	1	43829069	43833745	133	rs3120276	rs12405532	rs41270347	0.00325544	16	20.1063	0.0960534	0.215472	67.9646	0.0606922
ENSG00000288772	1	43833879	43834279	132	rs1199039	rs55663821	rs41270347	0.00325544	16	19.9432	0.0954781	0.222791	68.1856	0.0595903
ENSG00000159479	1	43849588	43855479	145	rs181091172	rs2842184	rs41270347	0.00325544	16	22.9577	0.0398925	0.114869	77.7327	0.024023
ENSG00000229431	1	43850784	43854826	142	rs76186025	rs2842184	rs41270347	0.00325544	15	20.9713	0.045666	0.137748	75.2855	0.0271857
ENSG00000198198	1	43855553	43919918	210	rs115530314	rs60817749	rs41270347	0.00325544	16	25.9586	0.0567626	0.0546142	100.392	0.0590849
ENSG00000229372	1	43913447	43914315	128	rs839759	rs12132745	rs147797700	0.00515406	12	19.7745	0.0647078	0.0714743	73.616	0.0590982
ENSG00000178922	1	43916660	43919660	128	rs710249	rs115534556	rs147797700	0.00515406	12	23.6441	0.0312669	0.0227297	75.2044	0.0499908
ENSG00000229348	1	43919598	43922666	132	rs115038442	rs72883877	rs147797700	0.00515406	12	23.0351	0.0367758	0.0274298	80.2725	0.0556837
ENSG00000142949	1	43990858	44089337	406	rs2105028	rs586339	rs516921	0.000918776	12	25.3972	0.0122476	0.013049	233.568	0.0115389
ENSG00000066135	1	44115820	44171189	284	rs3791144	rs61768408	rs516921	0.000918776	10	16.1184	0.0169267	0.096292	169.747	0.00925849
ENSG00000284989	1	44115820	44396686	739	rs3791144	rs2486005	rs516921	0.000918776	15	18.1456	0.0668784	0.255089	267.958	0.0376719
ENSG00000236200	1	44150794	44173809	212	rs35393217	rs12124079	rs559481	0.00178903	10	14.6067	0.0629815	0.147072	100.243	0.0397421
ENSG00000126091	1	44171495	44396837	612	rs2274465	rs2486005	rs559481	0.00178903	15	16.8324	0.20069	0.328982	178.714	0.138887
ENSG00000229444	1	44175063	44193014	186	rs113758528	rs12140180	rs6658300	0.00430587	10	8.81942	0.162188	0.549323	78.6204	0.083256
ENSG00000233674	1	44209142	44209412	189	rs3791037	rs6688144	rs72678661	0.0200101	9	7.44544	0.359243	0.590847	52.7716	0.21598
ENSG00000224751	1	44315972	44317283	203	rs976313	rs3791104	rs3011216	0.0436547	9	7.23289	0.412812	0.612887	49.516	0.261157
ENSG00000117407	1	44398992	44402912	192	rs3791097	rs1061781	rs2906596	0.0178525	10	5.29555	0.761988	0.870581	42.9968	0.447682
ENSG00000237950	1	44410042	44412223	184	rs16831381	rs41270403	rs2906596	0.0178525	9	4.87415	0.715936	0.845138	42.1974	0.413488
ENSG00000117408	1	44412622	44433694	226	rs803682	rs72544124	rs2906596	0.0178525	12	9.85755	0.548967	0.628457	56.9775	0.462965
ENSG00000285649	1	44434023	44440493	190	rs3120802	rs145104753	rs2906596	0.0178525	13	12.9446	0.579127	0.452097	44.7189	0.685541
ENSG00000132768	1	44435672	44439041	188	rs3120802	rs2428966	rs2906596	0.0178525	13	11.964	0.610575	0.530599	44.2458	0.678426
ENSG00000117410	1	44440159	44443967	183	rs9326136	rs7523468	rs2906596	0.0178525	13	8.22259	0.774074	0.828803	45.6925	0.683793
ENSG00000117411	1	44444615	44456842	204	rs2428959	rs79375349	rs2906596	0.0178525	19	18.366	0.704641	0.498126	56.7272	0.813224
ENSG00000159214	1	44457031	44462200	189	rs12737898	rs6693689	rs2906596	0.0178525	19	17.2546	0.672098	0.572624	62.7058	0.744901
ENSG00000196517	1	44457172	44497139	290	rs12737898	rs68094884	rs2906596	0.0178525	21	21.4314	0.503874	0.432887	103.311	0.574483
ENSG00000230615	1	44496086	44581585	484	rs2231280	rs28713190	rs6677252	0.00664189	30	35.4592	0.246071	0.226317	214.762	0.2687
ENSG00000227163	1	44553630	44554149	337	rs34189025	rs2485651	rs113260905	0.0166881	19	18.4861	0.334033	0.490217	137.812	0.23227
ENSG00000271647	1	44568978	44570375	325	rs11210947	rs12091863	rs6677252	0.00664189	18	21.4217	0.167067	0.258675	162.575	0.120806
ENSG00000239560	1	44582772	44583069	313	rs4660265	rs803376	rs6677252	0.00664189	18	22.5358	0.149678	0.209064	157.298	0.115336
ENSG00000171872	1	44584493	44600812	340	rs74070419	rs75417165	rs11210971	0.00262563	18	28.2218	0.0641159	0.0587591	182.092	0.0705298
ENSG00000233514	1	44587825	44588184	298	rs1123369	rs139689878	rs11210971	0.00262563	18	24.1279	0.0974668	0.150882	170.751	0.0714963
ENSG00000283039	1	44603493	44607303	283	rs12044178	rs11576516	rs12060698	0.0022089	15	22.5125	0.0810247	0.0950529	145.556	0.0705448
ENSG00000226804	1	44616266	44617425	242	rs55642478	rs803371	rs1291167	0.00171507	15	24.4899	0.0490478	0.0572276	132.959	0.0429015
ENSG00000200171	1	44619057	44619152	222	rs10890291	rs72686054	rs1291167	0.00171507	15	25.5006	0.0402293	0.0436112	134.189	0.0373319
ENSG00000238037	1	44620700	44620973	214	rs7527921	rs2786929	rs1291167	0.00171507	16	28.355	0.031709	0.0286665	132.932	0.035471
ENSG00000227994	1	44638178	44638391	161	rs76127942	rs12419	rs1291167	0.00171507	12	31.0769	0.00337066	0.00191752	110.905	0.0139126
ENSG00000271329	1	44653615	44654721	140	rs2485651	rs10890294	rs7525929	0.00137428	10	21.2107	0.0084997	0.0196713	111.629	0.00542024
ENSG00000178028	1	44679127	44686353	146	rs111384596	rs78321548	rs7525929	0.00137428	9	20.3474	0.0042758	0.0158854	103.393	0.00247017
ENSG00000117419	1	44686742	44820932	348	rs36058008	rs139367711	rs325145	0.00124305	12	21.3844	0.0099591	0.0450274	183.852	0.00559554
ENSG00000233602	1	44709080	44709945	131	rs56345837	rs325159	rs7525929	0.00137428	9	21.0904	0.00151376	0.0122551	96.8098	0.00080668
ENSG00000199385	1	44856394	44856495	203	rs4660789	rs1417370	rs547137	0.00134308	23	38.2938	0.0298087	0.0236828	156.464	0.0401868
ENSG00000187147	1	44870866	45117396	802	rs226068	rs2180765	rs547137	0.00134308	63	61.8572	0.361401	0.517112	394.469	0.252533
ENSG00000263381	1	45011165	45011224	276	rs6700481	rs72671910	rs74322195	0.0103922	28	23.9839	0.559379	0.682386	133.385	0.416739
ENSG00000126106	1	45100910	45140153	267	rs272529	rs182464303	rs2355710	0.0105794	32	35.4589	0.33659	0.308387	126.577	0.367914
ENSG00000198520	1	45140364	45191263	254	rs3850852	rs11211031	rs2355710	0.0105794	23	25.2472	0.230363	0.337664	125.163	0.168927
ENSG00000199377	1	45187458	45187574	159	rs1276066	rs12136099	rs2355710	0.0105794	19	20.4233	0.1836	0.369523	99.4232	0.115273
ENSG00000200169	1	45196727	45196842	159	rs61789885	rs112502872	rs2355710	0.0105794	18	21.591	0.133462	0.250651	104.171	0.0887953
ENSG00000142945	1	45205490	45233439	200	rs17388318	rs11806832	rs2355710	0.0105794	16	20.7786	0.128033	0.18718	108.652	0.0963734
ENSG00000225721	1	45224709	45241482	189	rs3008979	rs16832251	rs145071781	0.0114626	11	17.7611	0.0895205	0.0872933	82.0997	0.091861
ENSG00000142937	1	45240923	45244451	167	rs72672002	rs2273940	rs145071781	0.0114626	9	11.3417	0.147594	0.253012	56.1991	0.101833
ENSG00000264294	1	45241536	45241615	160	rs72672002	rs16832251	rs145071781	0.0114626	9	11.4529	0.146186	0.245934	56.1991	0.101833
ENSG00000200913	1	45242162	45242265	162	rs72674003	rs11573590	rs145071781	0.0114626	9	11.4596	0.14571	0.245513	56.2504	0.10144
ENSG00000202031	1	45243515	45243584	160	rs11580159	rs7525308	rs145071781	0.0114626	9	11.3907	0.131567	0.249876	55.4014	0.0871846
ENSG00000207421	1	45244062	45244128	161	rs11580159	rs2295997	rs145071781	0.0114626	9	11.3903	0.131572	0.249904	55.4014	0.0871846
ENSG00000234093	1	45246003	45246387	158	rs9988580	rs2273940	rs145071781	0.0114626	8	10.6086	0.128374	0.224876	53.7966	0.0882143
ENSG00000142959	1	45249257	45253842	166	rs7539538	rs11211043	rs145071781	0.0114626	8	12.4809	0.116042	0.131004	52.1079	0.104036
ENSG00000173846	1	45266049	45271662	172	rs55703843	rs11211046	rs7518836	0.0284259	7	9.28974	0.199678	0.232518	49.7652	0.174099
ENSG00000188396	1	45271565	45273023	169	rs35932693	rs6698951	rs7518836	0.0284259	7	10.3914	0.169469	0.167456	49.722	0.171527
ENSG00000222009	1	45274195	45281257	173	rs12127328	rs115075978	rs7518836	0.0284259	7	10.7327	0.160185	0.150713	52.2385	0.170805
ENSG00000117425	1	45285516	45308925	191	rs11808852	rs263975	rs6429548	0.0386592	7	7.00246	0.430395	0.428623	37.0134	0.43217
ENSG00000202444	1	45285555	45285669	159	rs11808852	rs58191426	rs6429548	0.0386592	6	4.96458	0.428451	0.548364	35.211	0.325555
ENSG00000226499	1	45309593	45309754	159	rs11211034	rs263975	rs115368401	0.0685417	6	5.78383	0.540188	0.447836	24.3024	0.626357
ENSG00000070785	1	45316194	45452394	484	rs17881698	rs184502689	rs138091205	0.0162758	8	5.17752	0.67024	0.738445	62.5897	0.579452
ENSG00000253039	1	45397995	45398103	241	rs115368401	rs12749130	rs138091205	0.0162758	7	5.85112	0.453231	0.557238	45.6627	0.358126
ENSG00000229815	1	45424229	45425067	259	rs55926235	rs2275598	rs138091205	0.0162758	6	5.04986	0.496225	0.537434	39.0008	0.455142
ENSG00000232369	1	45453906	45454397	236	rs183885647	rs2050869	rs184502689	0.0715357	6	4.09776	0.754138	0.663449	22.8098	0.811725
ENSG00000268949	1	45454377	45457506	239	rs72676555	rs150080554	rs184502689	0.0715357	6	3.11471	0.836885	0.794318	21.3112	0.865773
ENSG00000126107	1	45468212	45476996	241	rs28700974	rs3738246	rs184502689	0.0715357	7	3.15445	0.864278	0.870356	27.9287	0.857642
ENSG00000126088	1	45476622	45481247	225	rs606873	rs11211074	rs184502689	0.0715357	7	3.29235	0.84888	0.856706	28.15	0.840227
ENSG00000162415	1	45482071	45771881	657	rs17390983	rs9429158	rs150369713	0.00604185	17	10.8733	0.776306	0.863072	116.897	0.557241
ENSG00000234315	1	45535649	45536101	140	rs998418	rs1226670	rs148611283	0.0335633	9	7.06394	0.596787	0.630462	33.6277	0.560728
ENSG00000281912	1	45769582	45771291	163	rs61789816	rs11586695	rs55654750	0.00647031	15	13.3845	0.536891	0.572625	53.0153	0.500202
ENSG00000186603	1	45792567	45794382	138	rs11810829	rs4660851	rs55654750	0.00647031	14	13.3253	0.483939	0.501086	48.9767	0.466884
ENSG00000132781	1	45794835	45806565	140	rs3121771	rs4660854	rs55654750	0.00647031	14	13.7227	0.46864	0.47057	49.8429	0.466713
ENSG00000288208	1	45794934	45956827	387	rs3121771	rs61788356	rs72686493	0.00148253	16	20.0592	0.212274	0.217564	123.321	0.207198
ENSG00000132773	1	45805724	45809645	122	rs111309476	rs7525849	rs55654750	0.00647031	14	12.0187	0.592835	0.604803	41.1605	0.580591
ENSG00000070759	1	45809555	45956835	358	rs28704653	rs61788356	rs72686493	0.00148253	15	18.8465	0.225268	0.220773	114.348	0.229917
ENSG00000236872	1	45880692	45881016	128	rs2050884	rs11211118	rs55868150	0.0147649	10	9.16456	0.542729	0.516561	31.3866	0.56833
ENSG00000280670	1	45959538	45965751	204	rs1006215	rs11211139	rs72686493	0.00148253	8	14.8789	0.06355	0.0615433	72.0695	0.0656901
ENSG00000132763	1	45965972	45979054	223	rs55642258	rs144360147	rs72686493	0.00148253	10	18.0925	0.0608151	0.0534229	87.7805	0.0705427
ENSG00000117450	1	45976586	46008404	236	rs12067642	rs2991981	rs72686493	0.00148253	10	17.7055	0.071818	0.0601398	91.5221	0.0889786
ENSG00000234379	1	45996599	45997811	187	rs4660861	rs11211142	rs7553374	0.0038032	9	19.249	0.0355517	0.0231573	73.6209	0.0759526
ENSG00000117448	1	46016215	46035721	208	rs12042903	rs1547925	rs7553374	0.0038032	9	15.2667	0.0957284	0.0838655	72.7621	0.111341
ENSG00000281133	1	46046564	46046668	175	rs4660872	rs11585275	rs61789991	0.00523396	10	14.8841	0.112931	0.136347	67.7304	0.0961656
ENSG00000280836	1	46046891	46046993	174	rs4660309	rs11585275	rs61789991	0.00523396	10	14.8432	0.113197	0.137885	67.7909	0.0957751
ENSG00000289407	1	46048910	46049605	169	rs9803979	rs11587650	rs61789991	0.00523396	9	14.576	0.0984735	0.10326	66.9599	0.0940982
ENSG00000132780	1	46049518	46084576	232	rs2356555	rs6429575	rs61789991	0.00523396	9	15.5256	0.0860961	0.0774743	71.4464	0.0968106
ENSG00000281112	1	46058394	46058486	167	rs60608374	rs12091503	rs61789991	0.00523396	9	12.9515	0.128783	0.164812	60.7274	0.105192
ENSG00000281825	1	46071329	46071402	154	rs12049503	rs55646901	rs61789991	0.00523396	7	12.1328	0.100746	0.0962764	45.6834	0.105635
ENSG00000159588	1	46085716	46089729	169	rs3014216	rs12041677	rs61789991	0.00523396	6	7.93321	0.177749	0.243038	38.0726	0.138205
ENSG00000159592	1	46092976	46153785	263	rs188604938	rs28812624	rs61789991	0.00523396	6	9.20874	0.193567	0.162175	43.8494	0.237294
ENSG00000225447	1	46111488	46111869	172	rs3014211	rs11587982	rs61789991	0.00523396	5	7.76005	0.190668	0.169965	30.5378	0.216235
ENSG00000234329	1	46116711	46117498	183	rs58692133	rs11211170	rs61789991	0.00523396	5	7.73041	0.198987	0.171733	31.1482	0.234684
ENSG00000159596	1	46153853	46160108	179	rs12041197	rs28844317	rs55646901	0.0230301	5	8.84472	0.190003	0.115421	23.3924	0.405199
ENSG00000197429	1	46159996	46216325	281	rs11211147	rs11211190	rs61784826	0.0130126	7	9.99995	0.222562	0.188576	46.9653	0.268037
ENSG00000230896	1	46160356	46162747	174	rs4660312	rs28584711	rs55646901	0.0230301	5	8.794	0.196154	0.117568	21.8135	0.424812
ENSG00000236111	1	46246949	46247629	186	rs28490344	rs61783200	rs61783199	0.0125566	8	16.3068	0.0513416	0.0381937	53.0798	0.0780184
ENSG00000086015	1	46252659	46501794	642	rs28812624	rs56295206	rs72692627	0.00190877	9	15.1549	0.111836	0.0867678	91.7771	0.155674
ENSG00000232467	1	46312666	46313266	182	rs77871844	rs7512395	rs61783199	0.0125566	7	8.05672	0.320412	0.327619	31.4476	0.313405
ENSG00000117461	1	46505812	46598708	296	rs182917358	rs12076680	rs61782954	0.00106047	10	16.6295	0.0928807	0.0829742	83.1536	0.105375
ENSG00000278139	1	46509333	46642160	340	rs12097799	rs953070	rs61782954	0.00106047	14	16.8323	0.242939	0.265228	92.8391	0.223493
ENSG00000226957	1	46512490	46514040	167	rs4073846	rs1085244	rs61785615	0.00409548	7	14.4912	0.072563	0.043104	37.657	0.210942
ENSG00000233114	1	46570622	46570847	146	rs785469	rs10493121	rs72677528	0.0122146	8	13.2242	0.118383	0.104366	44.6926	0.136484
ENSG00000227857	1	46600203	46604753	130	rs56295206	rs12143152	rs61782954	0.00106047	11	20.5733	0.0596939	0.0380707	58.3551	0.134809
ENSG00000117472	1	46640745	46651634	133	rs72677552	rs12126942	rs61782954	0.00106047	16	20.521	0.23784	0.197665	60.7776	0.292913
ENSG00000250719	1	46641158	46642160	122	rs112364646	rs953070	rs61782954	0.00106047	14	19.5311	0.190279	0.145633	57.2352	0.265624
ENSG00000085998	1	46654355	46685977	144	rs146742896	rs5019033	rs61782954	0.00106047	17	13.1278	0.677631	0.72759	51.4795	0.615651
ENSG00000171357	1	46669006	46686928	132	rs10493121	rs5019033	rs61782954	0.00106047	15	14.1762	0.534107	0.512208	49.6298	0.555687
ENSG00000085999	1	46712133	46744152	135	rs41309197	rs112387082	rs150031301	0.0746722	15	7.8627	0.96566	0.929169	23.3547	0.977378
ENSG00000132128	1	46726868	46769288	228	rs75966046	rs12385695	rs150031301	0.0746722	14	7.9533	0.973958	0.891745	28.3297	0.98525
ENSG00000173660	1	46769370	46782448	248	rs111685152	rs67547686	rs149367288	0.0504369	10	7.65661	0.885213	0.662338	31.4154	0.933874
ENSG00000117481	1	46806461	46830824	334	rs6697623	rs45512099	rs149367288	0.0504369	9	3.65852	0.926528	0.932418	37.8581	0.919538
ENSG00000225779	1	46836258	46836627	309	rs11586229	rs4660928	rs149367288	0.0504369	6	2.22985	0.881915	0.897393	30.6037	0.861285
ENSG00000117480	1	46859989	46879520	359	rs66516678	rs11211285	rs78428373	0.0271052	11	7.79468	0.652106	0.73157	69.9405	0.545947
ENSG00000232022	1	46897801	46948165	336	rs113623605	rs33998070	rs1886115	0.0179016	23	14.4542	0.834596	0.913123	137.971	0.475728
ENSG00000224863	1	46912272	46916989	215	rs6703374	rs77208186	rs78428373	0.0271052	22	13.674	0.839919	0.912645	96.4362	0.526638
ENSG00000197587	1	46955508	46981888	294	rs11211276	rs35625655	rs1886115	0.0179016	20	10.5074	0.913305	0.958011	135.118	0.385493
ENSG00000282881	1	46997838	47009641	246	rs12756856	rs59446321	rs1886115	0.0179016	16	12.7636	0.585546	0.689958	93.6085	0.459295
ENSG00000269956	1	47004283	47035927	284	rs998726	rs12741355	rs1886115	0.0179016	15	11.8401	0.608236	0.691089	94.5183	0.5073
ENSG00000162456	1	47011313	47017319	230	rs35827425	rs4660357	rs1886115	0.0179016	14	12.1084	0.523537	0.597601	89.1325	0.44688
ENSG00000079277	1	47023079	47082515	327	rs12759113	rs72681903	rs1886115	0.0179016	15	10.5467	0.688277	0.784017	92.5095	0.532701
ENSG00000142961	1	47073391	47082483	193	rs8602	rs72681903	rs77346672	0.128401	8	3.0439	0.893395	0.931572	27.8757	0.774471
ENSG00000123472	1	47098409	47139539	259	rs11211312	rs61782590	rs142214573	0.0114775	7	4.89143	0.711272	0.673211	31.6282	0.743356
ENSG00000233647	1	47131582	47132047	166	rs56869893	rs3766214	rs142214573	0.0114775	5	3.40444	0.587112	0.637894	26.3523	0.531384
ENSG00000186118	1	47134527	47139266	185	rs11211329	rs61782590	rs142214573	0.0114775	5	3.50386	0.609995	0.622803	24.172	0.596805
ENSG00000228237	1	47139708	47157770	215	rs4518838	rs1816730	rs142214573	0.0114775	6	4.8944	0.61451	0.557427	26.5316	0.664864
ENSG00000159658	1	47140331	47184818	271	rs4518838	rs60664576	rs11583588	0.00301203	12	14.2594	0.269758	0.284449	68.6316	0.256173
ENSG00000236476	1	47208001	47208805	197	rs61782563	rs11211362	rs74073099	0.00148354	16	17.1215	0.269548	0.377777	75.4745	0.201341
ENSG00000142973	1	47223510	47285085	318	rs10890412	rs12758361	rs74073099	0.00148354	18	19.6902	0.322378	0.350527	102.03	0.297022
ENSG00000154198	1	47308767	47366109	261	rs114112114	rs12120454	rs72681937	0.0235766	7	5.88419	0.532929	0.553336	50.6133	0.512247
ENSG00000238145	1	47357311	47358502	136	rs12566735	rs9332978	rs12758361	0.0717037	6	5.09757	0.527298	0.531362	26.3104	0.523226
ENSG00000187048	1	47394849	47407156	148	rs9429112	rs188039161	rs188039161	0.089192	6	5.92404	0.485096	0.431753	27.1881	0.539283
ENSG00000259832	1	47433351	47433546	153	rs11211394	rs9727254	rs188039161	0.089192	8	6.37244	0.580485	0.605588	32.9315	0.554317
ENSG00000261196	1	47460054	47460174	163	rs145942255	rs9699826	rs188039161	0.089192	9	8.50619	0.519351	0.484046	35.2934	0.554187
ENSG00000261593	1	47466570	47466759	157	rs10890429	rs12140891	rs116671785	0.0328575	9	10.8881	0.404516	0.283455	33.3484	0.559933
ENSG00000261290	1	47468667	47468820	155	rs68152659	rs2202219	rs116671785	0.0328575	9	10.9109	0.400139	0.281863	33.8418	0.553163
ENSG00000186377	1	47489341	47516423	173	rs6656868	rs11582907	rs116671785	0.0328575	7	10.6855	0.277722	0.152937	27.4382	0.574926
ENSG00000186160	1	47532903	47583990	310	rs75825443	rs2798356	rs116671785	0.0328575	4	5.4935	0.372813	0.240302	31.4618	0.568414
ENSG00000225154	1	47540450	47541651	176	rs1553391	rs11211459	rs116671785	0.0328575	2	0.632643	0.592293	0.728825	13.1415	0.41358
ENSG00000225506	1	47562325	47644943	379	rs79113880	rs41289402	rs115219752	0.0107876	10	9.63121	0.565118	0.473422	63.5035	0.647238
ENSG00000162365	1	47603107	47615399	245	rs149605612	rs116631404	rs115219752	0.0107876	8	2.64896	0.914402	0.954423	45.6391	0.598873
ENSG00000225514	1	47630182	47631592	236	rs7547893	rs11211479	rs115219752	0.0107876	10	8.42332	0.64232	0.587561	51.1722	0.689381
ENSG00000224805	1	47644922	47646011	238	rs12564103	rs41289402	rs115219752	0.0107876	10	8.24584	0.649259	0.604837	51.9538	0.688205
ENSG00000162366	1	47649254	47656716	242	rs12046688	rs12057184	rs115219752	0.0107876	10	7.88672	0.625692	0.639901	56.6623	0.610935
ENSG00000162367	1	47681962	47697897	259	rs2798356	rs3122619	rs115219752	0.0107876	13	10.4359	0.672104	0.657956	60.2564	0.685536
ENSG00000226252	1	47691469	47696422	244	rs2742079	rs7532148	rs115219752	0.0107876	11	9.23615	0.635315	0.600104	56.7289	0.667332
ENSG00000123473	1	47715811	47780564	396	rs17103014	rs12129259	rs78219697	0.0299849	10	7.74071	0.678744	0.654147	57.2051	0.701165
ENSG00000162368	1	47799462	47844511	302	rs61782712	rs2405916	rs145527320	0.0400696	13	9.2846	0.668932	0.751126	63.5776	0.552565
ENSG00000225762	1	47846600	47874149	251	rs9725517	rs56020892	rs145527320	0.0400696	14	11.1162	0.609537	0.676885	61.864	0.530397
ENSG00000186790	1	47881957	47883724	199	rs137871819	rs12239450	rs35687416	0.0609131	14	10.3825	0.664995	0.733719	50.1343	0.574416
ENSG00000237424	1	47897805	47900313	209	rs17370337	rs10789510	rs17103168	0.0758979	16	13.4236	0.65124	0.641569	51.8068	0.660617
ENSG00000186564	1	47903716	47906363	219	rs6662189	rs515146	rs72686270	0.0795291	15	12.013	0.701043	0.678045	49.5432	0.721845
ENSG00000271355	1	47949370	47949834	255	rs10890480	rs35888240	rs11799997	0.0359739	11	13.204	0.406571	0.280201	56.8139	0.569451
ENSG00000229554	1	47963566	47964013	269	rs4926870	rs11584269	rs11799997	0.0359739	16	18.9597	0.38747	0.27076	81.4136	0.544067
ENSG00000227883	1	48015868	48016425	279	rs7537527	rs12058525	rs2457078	0.00972305	25	25.6139	0.388427	0.428424	132.308	0.351782
ENSG00000227947	1	48154135	48169701	226	rs10890495	rs56236544	rs10789515	0.000408574	17	22.4101	0.00820954	0.169459	202.162	0.00419734
ENSG00000269113	1	48226200	48463057	756	rs12565850	rs12040714	rs10789515	0.000408574	26	23.7017	0.39735	0.593017	230.166	0.25499
ENSG00000223814	1	48226804	48231219	226	rs12565850	rs56758642	rs10789515	0.000408574	24	29.5057	0.193412	0.201679	128.25	0.185721
ENSG00000225028	1	48283738	48285909	257	rs3850881	rs7553291	rs77304380	0.0501109	10	5.26778	0.828668	0.872587	44.6862	0.747814
ENSG00000226133	1	48516331	48557408	387	rs12130260	rs74605693	rs79577057	0.00254336	26	25.6535	0.527845	0.482273	131.754	0.572309
ENSG00000231413	1	48544459	48547868	272	rs215863	rs79629568	rs79577057	0.00254336	25	27.7833	0.399671	0.317925	115.203	0.49735
ENSG00000237180	1	48555040	48555306	309	rs1409168	rs75721874	rs79577057	0.00254336	23	24.7587	0.404337	0.362845	118.385	0.449452
ENSG00000242267	1	48561764	48648100	535	rs12025660	rs1004833	rs79577057	0.00254336	22	27.477	0.254433	0.193666	169.869	0.350021
ENSG00000279096	1	48567740	48570408	297	rs116705299	rs111619024	rs79577057	0.00254336	21	26.3654	0.258148	0.192859	120.854	0.363621
ENSG00000223720	1	48638644	48672529	380	rs214202	rs212960	rs533598	0.0213087	9	9.68478	0.356336	0.376601	85.5982	0.337246
ENSG00000117834	1	48688357	48714316	299	rs6683372	rs41289158	rs149067348	0.00426789	10	9.07193	0.419404	0.525291	77.5295	0.328653
ENSG00000272491	1	48693560	48695233	258	rs34830627	rs212978	rs149067348	0.00426789	9	8.74375	0.380153	0.461256	70.2193	0.312446
ENSG00000279214	1	48727902	48728851	213	rs113202043	rs12035077	rs149067348	0.00426789	11	10.915	0.402224	0.450411	57.2495	0.358233
ENSG00000132122	1	48761045	48937880	532	rs12119362	rs10788891	rs77375388	0.00352371	19	20.4824	0.340435	0.366093	135.815	0.316856
ENSG00000224986	1	48790752	48791795	177	rs212973	rs149635814	rs144819100	0.00627776	10	9.55365	0.414072	0.480485	41.7703	0.354454
ENSG00000206700	1	48809881	48809987	171	rs4926723	rs10158605	rs144819100	0.00627776	13	14.2368	0.371773	0.35738	46.8768	0.386743
