## Supplementary Tables for "Genomic and Functional studies identify *RPSA* as a risk gene for ALS and other neurological diseases" (part 3 of 3)

### Sheet: ST7 (continued)
Supplementary Table 7. Gene assocation test results
ENSG00000235105	1	48901639	48902895	162	rs77116611	rs2787878	rs77375388	0.00352371	12	7.79027	0.488589	0.801298	66.4024	0.19116
ENSG00000223175	1	48913608	48913714	182	rs114403335	rs75682415	rs77375388	0.00352371	14	8.30122	0.616073	0.87305	77.8458	0.176958
ENSG00000232514	1	48962935	48963408	237	rs2787869	rs12409727	rs11205499	0.0264519	22	16.0356	0.723398	0.814117	91.8888	0.55596
ENSG00000186094	1	48998526	50489626	1946	rs2798126	rs4926843	rs2803274	0.00752374	39	29.0859	0.820741	0.87648	355.738	0.69894
ENSG00000287661	1	49018663	49023778	275	rs10788890	rs7523833	rs2803274	0.00752374	30	21.9071	0.767572	0.857403	136.414	0.548361
ENSG00000162373	1	49193191	49242641	229	rs151233304	rs114276721	rs319981	0.0484177	17	13.4316	0.840869	0.706847	49.2441	0.894359
ENSG00000286597	1	49391693	49402406	248	rs12142688	rs3121514	rs3121537	0.0583235	6	4.68904	0.71335	0.584268	24.9678	0.79296
ENSG00000229846	1	49491267	49653257	279	rs80252829	rs185957714	rs74447655	0.0272588	6	5.50367	0.573355	0.481013	32.3429	0.654871
ENSG00000230114	1	49723083	49734957	94	rs354155	rs6698947	rs61783582	0.210624	5	2.94815	0.778845	0.70798	10.0476	0.825207
ENSG00000225623	1	49839873	49937757	141	rs74576803	rs1167314	rs55721306	0.0237413	7	4.07078	0.75806	0.771589	21.6497	0.743203
ENSG00000237478	1	50156934	50157195	52	rs12030579	rs145985779	rs10749685	0.237539	4	2.75749	0.758423	0.599192	4.76664	0.837576
ENSG00000215887	1	50307493	50312072	69	rs12124998	rs6683161	rs12128108	0.254834	4	2.99738	0.749616	0.558264	7.2908	0.839338
ENSG00000279324	1	50459990	50461890	75	rs185260665	rs4347253	rs35596618	0.251229	6	3.41646	0.810727	0.75505	7.74705	0.847506
ENSG00000233595	1	50482764	50483175	72	rs144119272	rs56252615	rs35596618	0.251229	5	3.4703	0.757826	0.627886	8.06316	0.828759
ENSG00000162374	1	50489701	50669444	286	rs78866251	rs3001646	rs79754227	0.00327858	16	12.2259	0.60907	0.728289	72.9177	0.449915
ENSG00000230828	1	50580609	50580954	101	rs56252615	rs79397398	rs4593875	0.0970311	9	7.71002	0.613725	0.563612	22.0429	0.658603
ENSG00000237337	1	50639978	50641540	131	rs9436445	rs4325179	rs79754227	0.00327858	13	9.8483	0.578941	0.70629	39.486	0.421797
ENSG00000233407	1	50671756	50688799	141	rs4417128	rs12030672	rs79754227	0.00327858	14	12.4075	0.356863	0.573612	61.7264	0.221039
ENSG00000284696	1	50695334	50786864	306	rs17105985	rs2356865	rs61784219	0.0356482	20	16.8704	0.754206	0.661371	74.7743	0.812656
ENSG00000284645	1	50718241	50724666	127	rs17106016	rs12070259	rs61784219	0.0356482	16	13.9073	0.526844	0.60562	51.5921	0.444704
ENSG00000234080	1	50791803	50792679	200	rs12123613	rs4926862	rs10888684	0.0493002	16	11.0065	0.923146	0.809086	35.7725	0.952556
ENSG00000229316	1	50864497	50865445	277	rs1110220	rs80315981	rs10888684	0.0493002	11	6.61286	0.901937	0.829513	33.6956	0.931865
ENSG00000225671	1	50871102	50871696	261	rs61780657	rs112928681	rs10888684	0.0493002	11	8.20812	0.841235	0.694549	33.9197	0.896651
ENSG00000142700	1	50883222	50889115	232	rs2653888	rs17382596	rs72690450	0.0757073	12	8.01778	0.827098	0.78374	31.0883	0.857016
ENSG00000284700	1	50889281	50890988	222	rs2356864	rs78452113	rs72690450	0.0757073	12	8.96461	0.763936	0.70595	33.4625	0.805516
ENSG00000185104	1	50902700	51425939	836	rs2055492	rs3813634	rs145888025	0.0126374	18	20.2859	0.547495	0.316954	97.8221	0.741636
ENSG00000225767	1	50927141	50936822	144	rs2653901	rs72898980	rs72690462	0.0954297	13	12.8453	0.707332	0.459833	28.3193	0.826697
ENSG00000207194	1	51048076	51048183	113	rs11205729	rs11205747	rs12760951	0.0597103	14	13.7826	0.596686	0.466033	31.186	0.70155
ENSG00000230585	1	51246012	51246822	148	rs111580012	rs140921630	rs145888025	0.0126374	13	15.2166	0.337758	0.294029	39.6279	0.389351
ENSG00000237130	1	51312140	51312509	121	rs60788683	rs12076849	rs145888025	0.0126374	8	8.92739	0.223137	0.348458	35.0394	0.157451
ENSG00000123080	1	51426417	51440306	145	rs192716696	rs112735499	rs56323917	0.0592969	10	7.99861	0.643866	0.628973	26.0532	0.658112
ENSG00000265538	1	51525509	51525577	210	rs11580026	rs12033811	rs6656199	0.0559064	12	7.47761	0.597423	0.824507	67.741	0.250925
ENSG00000204006	1	51567893	51613758	229	rs7531303	rs36116328	rs72692278	0.0216805	14	14.432	0.254262	0.418048	75.6116	0.170584
ENSG00000200262	1	51572894	51573003	170	rs111868347	rs12070851	rs72692278	0.0216805	12	15.8622	0.159974	0.197628	68.914	0.133624
ENSG00000213478	1	51623460	51624143	128	rs72692272	rs150803875	rs72692278	0.0216805	11	15.7205	0.159136	0.151829	38.237	0.167113
ENSG00000203356	1	51660767	51700768	155	rs17392154	rs17106481	rs12401806	0.0327853	9	12.146	0.232671	0.205206	36.2872	0.266657
ENSG00000123091	1	51701945	51739119	154	rs140928801	rs115547807	rs17392930	0.030936	10	11.3206	0.329813	0.333091	45.5851	0.326574
ENSG00000233406	1	51716275	51717144	106	rs35831872	rs76534213	rs17392930	0.030936	8	8.07474	0.335412	0.426203	30.8261	0.266515
ENSG00000236434	1	51730588	51731746	106	rs7555411	rs35135880	rs17392930	0.030936	9	11.0436	0.322394	0.272732	31.8824	0.383917
ENSG00000085831	1	51752930	51810788	296	rs34196647	rs114032030	rs17392930	0.030936	13	19.1486	0.175519	0.118567	76.8793	0.307212
ENSG00000261664	1	51795326	51800996	234	rs12402040	rs6694227	rs17392930	0.030936	12	13.1112	0.359557	0.361011	63.941	0.35811
ENSG00000085832	1	51819935	51984938	681	rs56057935	rs17394584	rs1149788	0.0104165	11	9.40965	0.495388	0.584135	109.143	0.407335
ENSG00000232027	1	51837942	51838896	263	rs115547807	rs72696106	rs61782076	0.0122513	8	9.37535	0.292894	0.311628	48.9428	0.2757
ENSG00000206595	1	51847980	51848086	267	rs115681077	rs7553078	rs61782076	0.0122513	7	8.67423	0.309526	0.276899	41.0814	0.34743
ENSG00000238140	1	51927393	51929088	269	rs55972866	rs79520183	rs1149788	0.0104165	6	5.37984	0.418714	0.496097	39.0097	0.349913
ENSG00000227070	1	51983981	52027301	363	rs111639813	rs141243145	rs548304890	0.0195384	15	14.8426	0.614936	0.462811	68.1369	0.728386
ENSG00000252032	1	52004297	52004401	278	rs75168414	rs147547743	rs548304890	0.0195384	12	14.4008	0.493683	0.27585	48.3915	0.716666
ENSG00000227742	1	52027538	52060569	263	rs72674569	rs72896091	rs548304890	0.0195384	16	18.5356	0.481855	0.293479	61.9994	0.682161
ENSG00000117859	1	52042851	52264099	463	rs115953109	rs34652944	rs41293247	0.0137668	22	28.2678	0.226059	0.166976	143.721	0.328493
ENSG00000236973	1	52172810	52173809	110	rs12408665	rs10489546	rs12126274	0.0301877	10	9.49994	0.421778	0.485404	26.8524	0.363887
ENSG00000232846	1	52174734	52175612	113	rs12408665	rs76419119	rs12126274	0.0301877	10	8.8527	0.459647	0.546138	27.559	0.378639
ENSG00000212624	1	52190447	52190568	122	rs59544802	rs143427285	rs12126274	0.0301877	9	5.82965	0.649223	0.756839	24.8657	0.490132
ENSG00000078618	1	52254863	52344477	318	rs11810827	rs76325561	rs2842586	0.00734744	16	16.6137	0.21579	0.411008	110.764	0.135983
ENSG00000266993	1	52259606	52264826	146	rs12063077	rs35026756	rs41293247	0.0137668	13	18.6344	0.132869	0.134882	66.0115	0.130911
ENSG00000272175	1	52266700	52266979	142	rs149322831	rs142728391	rs41293247	0.0137668	13	19.0116	0.129774	0.122743	66.4844	0.137606
ENSG00000230604	1	52325450	52325807	201	rs112056559	rs61780720	rs2842586	0.00734744	11	10.4085	0.247636	0.494061	72.1461	0.14687
ENSG00000169213	1	52373628	52456372	342	rs6691091	rs75926395	rs2842586	0.00734744	12	13.6516	0.260889	0.323507	93.9813	0.21498
ENSG00000200839	1	52439082	52439207	173	rs56120803	rs2252961	rs77242854	0.0362823	9	11.5744	0.27547	0.23838	42.9845	0.321679
ENSG00000229032	1	52446145	52446486	174	rs11205911	rs964895	rs77242854	0.0362823	9	12.4019	0.238415	0.191588	42.5628	0.306589
ENSG00000264613	1	52461412	52461709	158	rs72665005	rs2809957	rs79843268	0.0492774	9	13.5278	0.222772	0.140141	38.5663	0.421277
ENSG00000117862	1	52485803	52520863	170	rs2783197	rs3015294	rs11205923	0.00879488	8	15.1151	0.0827244	0.0569455	39.5736	0.148116
ENSG00000285839	1	52485825	52499022	153	rs2783197	rs61782475	rs11205923	0.00879488	7	8.7665	0.230667	0.269858	34.087	0.199977
ENSG00000198841	1	52497775	52499482	138	rs111331801	rs61782475	rs11205923	0.00879488	6	10.9651	0.124047	0.0894617	30.3631	0.196815
ENSG00000223390	1	52499063	52509951	145	rs1167182	rs11205926	rs11205923	0.00879488	7	11.6685	0.147803	0.112001	30.8615	0.212395
ENSG00000228369	1	52516590	52518355	123	rs1167176	rs2406320	rs11205923	0.00879488	7	13.559	0.0805054	0.0596049	35.8514	0.122869
ENSG00000134717	1	52521871	52556388	147	rs116600506	rs4926909	rs11205923	0.00879488	7	12.1487	0.0965157	0.0957745	40.8425	0.097268
ENSG00000157077	1	52607761	52814343	237	rs6588422	rs6700000	rs3015295	0.0239721	10	16.7315	0.130339	0.0805211	54.3593	0.297255
ENSG00000241745	1	52615777	52616089	96	rs3015295	rs77365039	rs3015295	0.0239721	6	13.1881	0.0463932	0.040145	34.9089	0.0549222
ENSG00000228407	1	52625933	52626272	96	rs12042955	rs78407568	rs141588622	0.0302382	6	11.6223	0.0930654	0.0709445	32.0156	0.134059
ENSG00000223429	1	52627858	52628698	95	rs138675362	rs12402304	rs141588622	0.0302382	6	11.6714	0.0918695	0.0697139	32.052	0.133472
ENSG00000224255	1	52645520	52646225	102	rs674793	rs6657731	rs141588622	0.0302382	9	15.8949	0.0902761	0.0691098	42.1763	0.129117
ENSG00000236004	1	52655588	52655981	92	rs2764560	rs3790522	rs141588622	0.0302382	8	16.4298	0.0553829	0.0366255	41.0816	0.111912
ENSG00000237663	1	52717734	52718445	67	rs148039126	rs12406697	rs11588337	0.0490977	8	18.5001	0.0344365	0.0177745	20.5169	0.346129
ENSG00000213735	1	52719293	52719848	66	rs663742	rs12406697	rs11588337	0.0490977	7	17.8095	0.0249796	0.0128596	20.4737	0.306891
ENSG00000154222	1	52811395	52831877	77	rs143810594	rs6684344	rs145715722	0.0843675	8	9.36481	0.620296	0.312462	12.156	0.809082
ENSG00000272100	1	52819159	52819549	68	rs2753401	rs72899853	rs145715722	0.0843675	8	8.56002	0.795746	0.380759	8.4486	0.899765
ENSG00000287078	1	52831115	52833537	66	rs2762826	rs17131760	rs145715722	0.0843675	8	7.05662	0.69052	0.530536	12.2889	0.78741
ENSG00000224680	1	52834349	52834916	67	rs2762826	rs17107208	rs145715722	0.0843675	8	7.1033	0.688792	0.525529	12.2889	0.78741
ENSG00000085840	1	52838501	52870095	107	rs2820328	rs2406653	rs145715722	0.0843675	8	9.93289	0.624124	0.269768	13.8342	0.831147
ENSG00000134748	1	52870274	52886508	97	rs41312652	rs72903643	rs41305854	0.0771269	7	8.24114	0.670966	0.311811	14.2869	0.843143
ENSG00000134744	1	52873954	53019159	317	rs7339941	rs12089784	rs78788484	0.0516748	8	5.00417	0.742053	0.75713	37.0057	0.725485
ENSG00000272371	1	53020490	53020945	183	rs116576318	rs3753754	rs78788484	0.0516748	7	4.93718	0.613107	0.667629	32.3094	0.550745
ENSG00000236290	1	53038786	53039488	214	rs111765078	rs12025985	rs113940062	0.0473618	8	5.99887	0.612501	0.647358	38.2565	0.574594
ENSG00000116157	1	53068043	53074723	242	rs75027237	rs6660558	rs113940062	0.0473618	10	7.87857	0.532999	0.640697	62.0384	0.417496
ENSG00000182183	1	53098840	53135355	308	rs72666834	rs79174772	rs113940062	0.0473618	14	11.6039	0.626667	0.638083	64.6166	0.614896
ENSG00000162377	1	53150121	53164019	279	rs546662	rs9988539	rs7555289	0.0483081	13	12.6063	0.492531	0.478662	60.7584	0.506429
ENSG00000233664	1	53174794	53175114	248	rs72907557	rs3863643	rs148334749	0.0755373	7	6.07858	0.579781	0.530604	31.4841	0.625377
ENSG00000239640	1	53180071	53180365	252	rs269320	rs79745097	rs148334749	0.0755373	7	6.40829	0.54658	0.492964	31.1846	0.597682
ENSG00000162378	1	53192125	53293008	439	rs269307	rs537822	rs506166	0.0211618	6	7.48372	0.254117	0.278417	58.23	0.232959
ENSG00000252018	1	53219994	53220134	252	rs835609	rs562182	rs12040433	0.0314556	4	5.59909	0.246586	0.231156	33.8086	0.263712
ENSG00000228929	1	53237866	53238320	236	rs269292	rs1048058	rs534703	0.0241812	4	6.01213	0.205257	0.198244	34.7822	0.212706
ENSG00000206627	1	53270780	53270884	182	rs11206008	rs475832	rs551720	0.0229958	4	6.7153	0.0896008	0.15172	41.0595	0.0630819
ENSG00000203995	1	53308183	53360670	221	rs79888175	rs75746484	rs1242331	0.00623722	5	8.07674	0.0887163	0.152057	56.5074	0.0621369
ENSG00000242391	1	53346888	53347402	144	rs551720	rs1242328	rs1242331	0.00623722	3	6.78858	0.0672992	0.0789507	40.3825	0.0586104
ENSG00000121310	1	53361582	53392884	190	rs11206033	rs41294530	rs56222568	0.00555235	4	7.27856	0.115821	0.12188	32.2314	0.110312
ENSG00000230953	1	53386094	53386268	129	rs12718419	rs140767458	rs56222568	0.00555235	5	7.61656	0.141484	0.178672	30.613	0.116511
ENSG00000231866	1	53390921	53391095	121	rs537822	rs12037492	rs56222568	0.00555235	5	7.63048	0.198141	0.177811	24.1628	0.222864
ENSG00000116171	1	53392948	53517370	697	rs537822	rs11206092	rs56222568	0.00555235	9	12.2246	0.260963	0.20094	94.6279	0.352697
ENSG00000264834	1	53394346	53394444	119	rs485128	rs41294530	rs56222568	0.00555235	5	7.70446	0.188955	0.173293	24.6979	0.207287
ENSG00000266188	1	53400602	53400689	122	rs506527	rs4288541	rs56222568	0.00555235	7	7.82997	0.199383	0.347825	35.3262	0.133343
ENSG00000265815	1	53405986	53406085	136	rs112014152	rs11206061	rs56222568	0.00555235	7	7.96375	0.204107	0.335801	37.601	0.140742
ENSG00000237279	1	53409208	53409602	148	rs111589810	rs116111940	rs56222568	0.00555235	7	8.03043	0.22365	0.329919	38.7272	0.163683
ENSG00000236360	1	53458873	53459374	326	rs17107484	rs6588456	rs56222568	0.00555235	5	7.4988	0.250631	0.186107	38.079	0.357238
ENSG00000226147	1	53460398	53461698	348	rs75746484	rs59335351	rs56222568	0.00555235	5	7.49016	0.251089	0.186663	38.079	0.357238
ENSG00000174348	1	53527724	53551173	608	rs79566296	rs12126177	rs77210531	0.0121935	13	12.5691	0.520592	0.481619	110.738	0.55896
ENSG00000232993	1	53535610	53551174	590	rs6588448	rs12126177	rs77210531	0.0121935	13	13.4288	0.484232	0.41526	109.239	0.554693
ENSG00000227644	1	53538782	53539061	512	rs4378148	rs3766791	rs77210531	0.0121935	11	10.9759	0.49062	0.445288	88.0342	0.536333
ENSG00000162383	1	53552851	53608310	680	rs17107708	rs148410097	rs77135199	0.0111605	25	21.6161	0.576129	0.657803	184.826	0.483102
ENSG00000235563	1	53580248	53584281	497	rs11584649	rs2404215	rs77210531	0.0121935	19	15.9289	0.575709	0.662013	144.507	0.476756
ENSG00000277397	1	53646593	53652572	320	rs55747612	rs2297656	rs138199976	0.00413283	22	20.7251	0.427478	0.53778	118.044	0.331995
ENSG00000157184	1	53662464	53679869	272	rs1679936	rs6588473	rs138199976	0.00413283	24	23.7672	0.431099	0.474971	102.636	0.38972
ENSG00000236723	1	53675455	53679447	220	rs12731127	rs6668172	rs138199976	0.00413283	24	24.6388	0.419103	0.425596	88.6077	0.412678
ENSG00000162384	1	53679771	53686306	212	rs6672178	rs34468252	rs138199976	0.00413283	24	24.9093	0.416627	0.410703	81.7499	0.422612
ENSG00000259818	1	53686335	53689925	194	rs3125252	rs11206133	rs138199976	0.00413283	19	20.5356	0.441117	0.363017	58.434	0.526924
ENSG00000162385	1	53692572	53704190	202	rs150036320	rs10399827	rs138199976	0.00413283	18	17.2275	0.465321	0.507519	64.6545	0.424306
ENSG00000226754	1	53704222	53712154	200	rs78003315	rs1288498	rs138199976	0.00413283	17	17.7535	0.451314	0.40455	59.3161	0.500279
ENSG00000157193	1	53708036	53794141	431	rs57390406	rs72899484	rs138199976	0.00413283	32	26.9453	0.727359	0.720374	123.387	0.734088
ENSG00000234578	1	53733607	53734273	213	rs12140585	rs6694764	rs111228938	0.0122477	24	16.3884	0.803511	0.87355	77.4484	0.630379
ENSG00000228838	1	53753696	53755378	217	rs61769619	rs114134607	rs111228938	0.0122477	26	17.1763	0.851961	0.903662	74.4284	0.711482
ENSG00000232762	1	53770208	53773134	265	rs72895329	rs12405518	rs111228938	0.0122477	25	14.391	0.920356	0.954481	80.062	0.729845
ENSG00000225675	1	53793905	53802181	297	rs61769630	rs4926990	rs111228938	0.0122477	28	22.1018	0.781135	0.776558	92.2773	0.785557
ENSG00000285954	1	53809703	53831145	328	rs150326174	rs6686055	rs111228938	0.0122477	28	18.5684	0.902514	0.910922	84.7319	0.892421
ENSG00000226938	1	53814160	53814905	270	rs72895360	rs12758724	rs114044303	0.027221	23	17.4459	0.892974	0.786814	60.5894	0.929784
ENSG00000230138	1	53832328	53833917	266	rs1288476	rs77611769	rs112562793	0.094178	19	8.15221	0.978106	0.985073	48.738	0.959012
ENSG00000236253	1	53878821	53905693	327	rs4926980	rs78847031	rs55946097	0.029123	17	8.4621	0.93937	0.955643	59.5729	0.904795
ENSG00000288527	1	53906941	53907019	255	rs6660818	rs78847031	rs55946097	0.029123	12	7.29613	0.841973	0.837439	45.6597	0.84628
ENSG00000143006	1	53925072	53933161	273	rs1342969	rs559991	rs55946097	0.029123	12	6.80336	0.827871	0.87033	52.6084	0.752105
ENSG00000174332	1	53971910	54204837	729	rs78103103	rs141224816	rs77559236	0.0161591	26	17.935	0.82565	0.878127	152.97	0.713955
ENSG00000239007	1	54154422	54154485	267	rs17382968	rs761489	rs78770536	0.0552593	9	5.1181	0.747589	0.823894	44.8508	0.607375
ENSG00000058804	1	54231151	54304136	319	rs1614395	rs7526726	rs79472514	0.0164173	17	15.1854	0.378554	0.582132	112.907	0.239791
ENSG00000201003	1	54236691	54236826	155	rs9803748	rs1181190	rs79472514	0.0164173	11	11.0947	0.261709	0.435368	67.2713	0.173253
ENSG00000229687	1	54307220	54307505	216	rs17109377	rs12408069	rs72662323	0.034583	10	10.3838	0.347587	0.407491	62.3682	0.297394
ENSG00000058799	1	54317392	54355471	327	rs1181148	rs11803815	rs116124913	0.0130082	14	14.5925	0.34548	0.406567	87.6218	0.294593
ENSG00000211452	1	54356912	54376759	303	rs7538888	rs77215788	rs116124913	0.0130082	17	16.5859	0.506829	0.482744	78.5245	0.530836
ENSG00000081870	1	54382247	54411372	304	rs3766469	rs664758	rs116124913	0.0130082	20	21.2522	0.627711	0.382425	68.8562	0.783421
ENSG00000116212	1	54411758	54433841	270	rs2268185	rs116802374	rs116124913	0.0130082	22	18.2628	0.676823	0.690299	77.3839	0.6626
ENSG00000219102	1	54440642	54441704	208	rs12072178	rs67058314	rs116124913	0.0130082	20	16.7414	0.597655	0.669693	72.452	0.513836
ENSG00000203985	1	54472971	54483859	224	rs56370071	rs72664134	rs145678514	0.040839	19	13.9303	0.695392	0.787738	68.906	0.543919
ENSG00000116209	1	54492354	54519177	255	rs77977185	rs61687936	rs145678514	0.040839	18	13.8927	0.665307	0.736058	73.0149	0.571147
ENSG00000280378	1	54498799	54500553	207	rs57317051	rs56081698	rs145678514	0.040839	17	13.1609	0.617098	0.72535	68.7825	0.472963
ENSG00000116205	1	54519257	54578192	380	rs138937562	rs76350923	rs1999175	0.0246892	21	16.1989	0.661266	0.758374	119.802	0.517755
ENSG00000225183	1	54555529	54555766	204	rs114165657	rs648573	rs77856585	0.0400714	15	11.5804	0.629261	0.710471	58.6185	0.526018
ENSG00000237611	1	54565641	54565897	237	rs11206279	rs11587789	rs77856585	0.0400714	16	10.1062	0.788134	0.861026	67.557	0.622324
ENSG00000279049	1	54565641	54565897	237	rs11206279	rs11587789	rs77856585	0.0400714	16	10.1062	0.788134	0.861026	67.557	0.622324
ENSG00000256407	1	54598359	54665746	422	rs34834559	rs623655	rs1999175	0.0246892	34	32.2685	0.609731	0.552644	147.846	0.660359
ENSG00000157211	1	54598641	54619443	313	rs34834559	rs11804121	rs1999175	0.0246892	28	27.4178	0.536146	0.495592	120.187	0.57556
ENSG00000280425	1	54603419	54608653	282	rs60963375	rs12059748	rs1999175	0.0246892	24	22.1605	0.576653	0.569688	104.359	0.583543
ENSG00000215883	1	54635324	54665709	348	rs12063422	rs116396088	rs1999175	0.0246892	32	32.6919	0.615632	0.432827	119.649	0.745889
ENSG00000116221	1	54649714	54691137	368	rs10888834	rs4927080	rs1999175	0.0246892	33	28.3702	0.793486	0.696996	114.718	0.847515
ENSG00000157216	1	54691106	54879152	781	rs611903	rs4926648	rs72665961	0.000317801	59	70.8283	0.219036	0.139171	317.38	0.409273
ENSG00000198711	1	54702113	54704736	241	rs61775225	rs12034687	rs79240880	0.0161037	32	25.1118	0.858809	0.801477	74.0985	0.891506
ENSG00000225632	1	54751078	54753044	269	rs144285174	rs71637841	rs79240880	0.0161037	40	29.8738	0.928904	0.878706	87.5479	0.949963
ENSG00000232245	1	54881929	54886533	326	rs11206341	rs12080649	rs72665961	0.000317801	15	30.0193	0.017458	0.0118522	183.781	0.0330889
ENSG00000287582	1	54980090	54983056	303	rs11206366	rs521675	rs34964406	0.00604271	32	43.1871	0.136426	0.0895505	178.909	0.263799
ENSG00000235741	1	54982085	54982932	297	rs141069999	rs521675	rs34964406	0.00604271	31	42.7648	0.124734	0.0776922	170.59	0.28053
ENSG00000237173	1	54990497	54990604	299	rs77712461	rs17110698	rs34964406	0.00604271	31	43.3455	0.122556	0.0694256	155.174	0.372545
ENSG00000227453	1	55002469	55003431	345	rs78933947	rs111369630	rs34964406	0.00604271	27	37.0894	0.179715	0.0934113	128.846	0.547857
ENSG00000162390	1	55007930	55104865	672	rs141380002	rs72669956	rs111317180	0.00744455	38	46.9288	0.275938	0.151827	227.029	0.574095
ENSG00000162391	1	55074854	55089229	425	rs12061713	rs568137	rs111317180	0.00744455	17	14.485	0.649058	0.632524	105.927	0.664768
ENSG00000230728	1	55087150	55094111	403	rs116075452	rs498831	rs111317180	0.00744455	17	16.12	0.511062	0.515342	112.335	0.506779
ENSG00000184313	1	55107427	55175939	616	rs12564436	rs1180955	rs4927153	0.00524859	28	28.0588	0.440873	0.461334	186.864	0.420895
ENSG00000271723	1	55107459	55207981	706	rs12564436	rs12126259	rs4927153	0.00524859	31	33.7504	0.370057	0.335905	220.65	0.407686
ENSG00000243725	1	55181534	55208330	449	rs75070110	rs12126259	rs4927153	0.00524859	21	28.0743	0.177233	0.138056	151.835	0.241684
ENSG00000162396	1	55222571	55230196	397	rs12040738	rs601602	rs4927153	0.00524859	15	14.7263	0.462264	0.471307	101.461	0.453282
ENSG00000006555	1	55245385	55266996	454	rs11800870	rs8990	rs4927153	0.00524859	15	16.5031	0.40882	0.349424	101.002	0.475445
ENSG00000237453	1	55258558	55260578	347	rs74224063	rs11580101	rs1180944	0.0227398	14	15.6075	0.444017	0.337926	80.128	0.563703
ENSG00000162398	1	55271736	55307925	453	rs11206427	rs9803698	rs2059690	0.0104568	16	22.5223	0.19353	0.127114	113.322	0.351331
ENSG00000116133	1	55315300	55352868	470	rs7537571	rs187168653	rs140159446	0.00820158	15	20.8723	0.245258	0.140959	100.321	0.515298
ENSG00000287724	1	55340345	55349337	363	rs149442674	rs674831	rs140159446	0.00820158	14	19.37	0.228145	0.151287	91.2119	0.392199
ENSG00000242396	1	55352485	55440131	649	rs2114576	rs2986946	rs140159446	0.00820158	30	30.1089	0.488978	0.460085	180.617	0.518054
ENSG00000233203	1	55353236	55354523	344	rs6692540	rs1889209	rs140159446	0.00820158	14	16.0384	0.351995	0.311037	90.9184	0.398981
ENSG00000284601	1	55440573	55446137	382	rs615247	rs17192725	rs118118137	0.0214034	25	22.2203	0.65836	0.622992	106.102	0.689933
ENSG00000143001	1	55446301	55457961	410	rs670777	rs6681159	rs118118137	0.0214034	30	28.5295	0.633567	0.542401	123.251	0.7065
ENSG00000233271	1	55446623	55457947	410	rs670777	rs6681159	rs118118137	0.0214034	30	28.5295	0.633567	0.542401	123.251	0.7065
ENSG00000162399	1	55464606	55482845	443	rs11811244	rs13312	rs118118137	0.0214034	34	31.1773	0.613903	0.606701	153.827	0.620986
ENSG00000169174	1	55505120	55530525	370	rs2495515	rs145308120	rs111605776	0.011693	34	36.7891	0.429396	0.340968	149.946	0.530074
ENSG00000162402	1	55532032	55681037	611	rs2479396	rs6660348	rs11206547	0.0068231	33	38.4491	0.346911	0.236341	190.403	0.514666
ENSG00000231090	1	55683318	55790364	659	rs76044748	rs12068546	rs7529740	0.00659136	32	32.0723	0.451391	0.463161	214.271	0.439754
ENSG00000231095	1	55688052	55689045	296	rs1165222	rs6657064	rs11206547	0.0068231	16	16.3061	0.486281	0.431807	79.4391	0.541563
ENSG00000265822	1	55691314	55691396	297	rs76482715	rs6588555	rs7529740	0.00659136	16	16.8053	0.442545	0.398306	85.2175	0.489132
ENSG00000234810	1	55794961	56536186	2471	rs11206551	rs12140413	rs767077	0.00540326	61	54.6137	0.568753	0.70497	644.749	0.40378
ENSG00000231900	1	55833139	55834447	325	rs192700462	rs11206579	rs767077	0.00540326	26	23.2277	0.51927	0.620035	134.787	0.414627
ENSG00000232198	1	55838383	55838989	312	rs7526556	rs7547670	rs767077	0.00540326	24	22.147	0.480316	0.570495	131.955	0.393117
ENSG00000199831	1	55842199	55842525	307	rs7544055	rs11206580	rs767077	0.00540326	23	21.1524	0.473991	0.571784	129.223	0.38075
ENSG00000252162	1	55864187	55864293	311	rs207135	rs77425522	rs767077	0.00540326	26	22.2098	0.479507	0.677164	147.835	0.294936
ENSG00000272051	1	55950544	55950645	375	rs139082212	rs72667823	rs142415679	0.0170298	12	14.1993	0.365654	0.28816	88.696	0.464148
ENSG00000233079	1	56333927	56415792	510	rs6662329	rs146720012	rs145397092	0.0128982	16	14.9287	0.445871	0.529867	122.795	0.368718
ENSG00000230250	1	56381276	56410653	365	rs10789009	rs6588597	rs58324836	0.0212031	15	17.0509	0.312916	0.315829	96.2315	0.310037
ENSG00000227104	1	56404387	56404953	287	rs17113073	rs6663053	rs58324836	0.0212031	13	16.1907	0.285695	0.238987	70.8485	0.346505
ENSG00000235612	1	56611393	56620896	250	rs1412215	rs72675594	rs148288528	0.0360018	11	10.0909	0.552809	0.522227	40.2953	0.582439
ENSG00000260971	1	56620217	56943359	1325	rs4927301	rs57966457	rs72662284	0.0120105	31	32.8879	0.58053	0.374695	249.234	0.738869
ENSG00000284686	1	56639105	56990167	1421	rs12031780	rs12741544	rs11206841	0.00276694	35	36.9504	0.556847	0.37891	282.354	0.707047
ENSG00000229871	1	56673239	56674128	267	rs113143981	rs2793660	rs35504362	0.0160852	7	2.93905	0.82877	0.890583	37.1089	0.662135
ENSG00000223956	1	56880607	56882809	343	rs75876500	rs113621824	rs72662284	0.0120105	18	14.238	0.707421	0.713447	86.6824	0.701214
ENSG00000162407	1	56960433	57110974	771	rs2896948	rs6687567	rs11206841	0.00276694	15	16.9664	0.427594	0.320875	129.867	0.552925
ENSG00000236776	1	57004124	57004583	266	rs11811433	rs77279541	rs11206841	0.00276694	12	12.5752	0.492748	0.400657	60.9221	0.586034
ENSG00000224980	1	57051285	57051915	322	rs7512545	rs7511827	rs11206841	0.00276694	12	17.2942	0.20098	0.13886	71.307	0.330331
ENSG00000225475	1	57085082	57085222	317	rs6704006	rs138384922	rs1857293	0.014497	7	9.51601	0.213828	0.217699	57.2696	0.210072
ENSG00000162409	1	57110987	57181008	520	rs10749706	rs115248419	rs12142026	0.00594454	15	12.8698	0.595964	0.612355	91.4073	0.579031
ENSG00000187889	1	57184462	57285369	524	rs138384922	rs618707	rs12142026	0.00594454	37	30.5338	0.706104	0.764785	163.015	0.625218
ENSG00000229913	1	57289352	57292593	266	rs857161	rs61766985	rs618238	0.00841373	27	30.0765	0.319771	0.310727	113.913	0.329154
ENSG00000157131	1	57320441	57383896	490	rs61765544	rs1984266	rs618238	0.00841373	32	38.7191	0.257291	0.19229	173.555	0.362372
ENSG00000021852	1	57394880	57440056	489	rs78967468	rs12062362	rs1360149	0.0111128	19	17.0087	0.462091	0.589278	130.744	0.345519
ENSG00000236341	1	57429559	57462430	419	rs1754538	rs9651187	rs630417	0.0346556	17	14.8937	0.625857	0.603136	89.0443	0.647301
ENSG00000173406	1	57460451	59012406	4880	rs72670362	rs11207270	rs117665834	0.000224353	156	203.935	0.0114872	0.00597067	1518.18	0.14207
ENSG00000227935	1	57852248	57853122	396	rs17456828	rs72676914	rs146068137	0.000547806	16	22.8568	0.17568	0.117617	103.777	0.312957
ENSG00000236888	1	58071519	58071878	237	rs72676951	rs34046093	rs12407619	0.00022835	13	21.5245	0.114454	0.063182	57.1096	0.393182
ENSG00000226759	1	58326204	58346577	299	rs114090542	rs12039799	rs1936412	0.00168746	14	24.6732	0.0524745	0.0379341	129.165	0.0846658
ENSG00000229887	1	58513561	58515007	302	rs1749778	rs821526	rs1188010	0.000886331	20	26.7288	0.039649	0.143068	166.092	0.0228602
ENSG00000223416	1	58521805	58522152	295	rs141244436	rs1213769	rs1188010	0.000886331	21	28.0116	0.0503204	0.139823	160.19	0.0304617
ENSG00000235038	1	58525811	58545946	324	rs147216587	rs17438616	rs1188010	0.000886331	23	28.3362	0.122676	0.203335	156.835	0.0866242
ENSG00000230546	1	58550091	58550231	264	rs12746931	rs60112110	rs80244421	0.00516708	18	14.4247	0.680666	0.701018	67.7721	0.658511
ENSG00000233216	1	58694354	58694675	230	rs2406590	rs4912316	rs75161694	0.000351339	15	15.1582	0.456693	0.440084	71.8932	0.473542
ENSG00000162600	1	58881056	59012474	934	rs34942090	rs11207270	rs117753742	0.0103828	27	27.6247	0.558593	0.430515	199.94	0.670658
ENSG00000286918	1	59011840	59029569	549	rs56087605	rs12757234	rs61781790	0.0515918	9	7.98567	0.740709	0.535591	57.8877	0.83663
ENSG00000270209	1	59018585	59019005	506	rs6587818	rs232805	rs61781790	0.0515918	9	8.39052	0.743181	0.49532	51.3184	0.847886
ENSG00000264128	1	59031301	59031604	498	rs72672225	rs170827	rs61781790	0.0515918	9	8.04908	0.747499	0.529208	52.5896	0.844168
ENSG00000184292	1	59041105	59042924	512	rs55712302	rs58071942	rs61781813	0.0522369	10	7.14979	0.825806	0.711232	54.6547	0.8789
ENSG00000185839	1	59096513	59097202	446	rs11207266	rs61778491	rs76821070	0.0706377	12	5.31569	0.957368	0.946595	46.5713	0.96454
ENSG00000162601	1	59109112	59165749	535	rs11582124	rs12127952	rs11207301	0.0131754	14	14.5241	0.833278	0.411437	63.8471	0.917013
ENSG00000283445	1	59181281	59236967	336	rs232790	rs11207307	rs12025067	0.00606955	21	21.522	0.404758	0.427488	110.498	0.382986
ENSG00000177606	1	59242517	59249720	178	rs72678808	rs189894155	rs12025067	0.00606955	17	20.4412	0.193254	0.252286	93.1997	0.15467
ENSG00000234807	1	59250056	59366781	423	rs72678814	rs11207345	rs12025067	0.00606955	29	36.9845	0.167101	0.146622	178.578	0.193416
ENSG00000272226	1	59278480	59279014	163	rs1570480	rs61788415	rs1323278	0.0659579	17	11.8043	0.704664	0.811837	53.2483	0.502694
ENSG00000231740	1	59304120	59316926	186	rs79139897	rs41287670	rs2716107	0.0292441	18	13.6525	0.611234	0.751448	65.7439	0.413004
ENSG00000232453	1	59348540	59397569	285	rs189894155	rs12737137	rs77797159	0.0109187	18	19.2394	0.335754	0.377224	100.607	0.299602
ENSG00000237352	1	59399315	59706227	933	rs12239208	rs7521970	rs79520132	0.00531481	35	40.0805	0.175893	0.254952	302.804	0.131882
ENSG00000228121	1	59465348	59466166	150	rs61414370	rs79349044	rs11207352	0.0519845	7	5.68059	0.352663	0.577501	45.5857	0.215216
ENSG00000241042	1	59520069	59521721	168	rs2764919	rs11207405	rs79843369	0.0442447	9	8.62459	0.45363	0.472624	45.9881	0.434963
ENSG00000235215	1	59521671	59543788	216	rs2716139	rs617922	rs11590534	0.0287388	14	17.0082	0.307318	0.255742	68.0571	0.373587
ENSG00000224609	1	59597604	59762163	691	rs72680151	rs11207438	rs79520132	0.00531481	26	29.5847	0.161999	0.285171	239.081	0.109759
ENSG00000270457	1	59754975	59755312	233	rs1373646	rs56264445	rs78303895	0.00918037	11	9.08236	0.165866	0.614291	98.2937	0.080697
ENSG00000172456	1	59762310	60276319	1151	rs61788274	rs11811546	rs76752387	0.00391797	52	46.0274	0.312989	0.706657	457.019	0.142
ENSG00000266150	1	60198899	60198968	192	rs61454065	rs78618639	rs77832718	0.016982	35	33.9547	0.603608	0.51843	100.745	0.675977
ENSG00000226883	1	60220419	60254854	271	rs72666295	rs114218525	rs114262933	0.00560563	38	32.8185	0.660867	0.707564	132.719	0.605212
ENSG00000134709	1	60280458	60341994	334	rs4350232	rs3754206	rs114262933	0.00560563	16	12.184	0.680007	0.731221	84.3978	0.615827
ENSG00000134716	1	60358980	60392445	301	rs12081153	rs11207555	rs115072592	0.044484	13	11.685	0.806622	0.553628	48.9034	0.887349
ENSG00000265535	1	60440431	60440726	239	rs11572199	rs713567	rs61803761	0.0158457	18	14.5179	0.647309	0.694763	83.4483	0.591646
ENSG00000162598	1	60452941	60539442	440	rs11207540	rs632496	rs61803761	0.0158457	23	16.7192	0.751759	0.822802	126.884	0.625321
ENSG00000229332	1	60563087	60563648	253	rs74659843	rs115882590	rs650221	0.022913	14	15.221	0.607339	0.363218	49.8002	0.773466
ENSG00000238242	1	60580547	60615456	314	rs7543186	rs2086001	rs650221	0.022913	15	16.3315	0.48372	0.360366	70.4818	0.611899
ENSG00000226476	1	60981388	61106179	586	rs34323408	rs7529396	rs139864138	0.00393066	23	16.5626	0.761006	0.830147	129.669	0.634765
ENSG00000231252	1	61125303	61333681	891	rs483372	rs10889202	rs12124315	0.0225897	39	24.4823	0.945201	0.966371	198.43	0.856879
ENSG00000162599	1	61330931	61928460	1531	rs1832087	rs2499516	rs144746782	0.000205772	84	91.643	0.268872	0.266392	570.486	0.271387
ENSG00000237928	1	61378347	61522557	505	rs17375248	rs148795506	rs114897906	0.000628639	41	37.4504	0.538345	0.629171	202.785	0.440987
ENSG00000237853	1	61714617	61719182	218	rs10889211	rs10489912	rs2152094	0.0104762	18	19.4349	0.377755	0.365514	82.1484	0.390387
ENSG00000284808	1	61946759	61998943	287	rs4915741	rs116045173	rs144746782	0.000205772	23	23.0186	0.425326	0.459687	113.709	0.392646
ENSG00000287224	1	62053721	62055576	291	rs7541526	rs11207794	rs11207786	0.0266767	16	14.3387	0.547882	0.573496	82.2153	0.521628
ENSG00000223920	1	62119866	62120580	277	rs4915593	rs1315521	rs11207786	0.0266767	20	17.2437	0.448052	0.637099	112.277	0.287408
ENSG00000162604	1	62146718	62191095	302	rs72672325	rs138390229	rs1286838	0.0166491	25	19.1701	0.629307	0.788892	119.329	0.373522
ENSG00000271200	1	62207670	62208096	189	rs7517261	rs3790577	rs1286838	0.0166491	21	13.4714	0.790266	0.891219	72.3844	0.428492
ENSG00000132849	1	62208149	62644347	1685	rs7517261	rs12138777	rs12723091	0.00495895	63	48.2496	0.885692	0.915082	416.038	0.828158
ENSG00000200575	1	62282091	62282194	228	rs11207827	rs10157116	rs12723091	0.00495895	22	18.4081	0.474117	0.681538	102.927	0.284371
ENSG00000212360	1	62318171	62318274	298	rs6661185	rs2482897	rs12723091	0.00495895	23	22.1829	0.514297	0.509233	105.581	0.519354
ENSG00000236646	1	62504514	62504783	361	rs1556486	rs61777685	rs115715692	0.0097723	12	6.84696	0.957029	0.867559	39.897	0.974512
ENSG00000242860	1	62538120	62538411	321	rs11207894	rs60381716	rs115715692	0.0097723	12	7.09262	0.873304	0.851433	46.7866	0.889793
ENSG00000263908	1	62544458	62544531	309	rs1537316	rs41300322	rs115715692	0.0097723	12	8.0121	0.835251	0.784184	47.1945	0.867976
ENSG00000234204	1	62654803	62655625	486	rs142702439	rs61775739	rs2457813	0.0149076	20	19.7724	0.490908	0.472245	145.69	0.509633
ENSG00000234088	1	62656194	62656598	481	rs141479296	rs79100846	rs2457813	0.0149076	20	19.5754	0.494907	0.484754	145.216	0.505069
ENSG00000240563	1	62660521	62678000	541	rs2476198	rs2666473	rs2457813	0.0149076	23	22.116	0.530122	0.513258	162.42	0.546819
ENSG00000237227	1	62673808	62674114	482	rs149253535	rs6587963	rs2457813	0.0149076	21	21.1622	0.481547	0.449076	154.022	0.514406
ENSG00000200174	1	62677229	62677338	489	rs12059368	rs151312522	rs2457813	0.0149076	21	20.6043	0.500784	0.483326	154.434	0.518238
ENSG00000132854	1	62701837	62785105	714	rs12743112	rs35928537	rs881548	0.0142409	29	36.486	0.243066	0.159833	237.683	0.416701
ENSG00000201153	1	62763821	62763928	361	rs9662717	rs148188031	rs881548	0.0142409	23	20.1767	0.550056	0.631228	129.777	0.461922
ENSG00000162607	1	62901968	62917475	195	rs6699962	rs1168034	rs10889327	0.00989471	12	17.8963	0.144916	0.118876	83.2079	0.18396
ENSG00000116641	1	62919969	63154057	413	rs77747578	rs12027341	rs17381154	0.0426965	13	13.542	0.345759	0.406873	100.304	0.294834
ENSG00000270549	1	62996307	62996544	124	rs79547769	rs1748200	rs148662400	0.0552237	8	11.8651	0.205633	0.157324	37.7253	0.285813
ENSG00000132855	1	63063191	63071984	116	rs11207984	rs112548469	rs148662400	0.0552237	11	11.948	0.337861	0.367566	36.0456	0.310954
ENSG00000278967	1	63073437	63075255	109	rs2131925	rs1168100	rs148662400	0.0552237	10	11.1141	0.361237	0.348701	29.5582	0.374251
ENSG00000213703	1	63106793	63107338	102	rs1748199	rs1168113	rs61775945	0.0780132	11	12.7924	0.324055	0.307113	31.4273	0.342186
ENSG00000235545	1	63154153	63176365	174	rs6657050	rs10889371	rs12129355	0.0335866	12	13.1285	0.328628	0.359773	57.4121	0.300734
ENSG00000125703	1	63249803	63331187	368	rs6679002	rs17317019	rs12406542	0.00732914	11	19.7537	0.0748118	0.0488346	96.7453	0.155225
ENSG00000234318	1	63361680	63367310	243	rs12748640	rs1572108	rs12401531	0.00544309	19	25.8789	0.161569	0.1336	103.106	0.202386
ENSG00000237163	1	63370851	63371153	235	rs1333733	rs17389226	rs12401531	0.00544309	19	24.7906	0.179755	0.16755	106.522	0.19364
ENSG00000229537	1	63441422	63488175	565	rs12023505	rs77665570	rs139365669	0.0094834	32	29.6011	0.192114	0.588512	231.304	0.0967879
ENSG00000286455	1	63476868	63484285	452	rs7545963	rs55708410	rs139365669	0.0094834	23	25.9477	0.0854728	0.303341	194.236	0.0481687
ENSG00000227485	1	63489878	63491329	454	rs1888175	rs6679559	rs139365669	0.0094834	24	26.5337	0.0867379	0.326653	206.367	0.0482149
ENSG00000229225	1	63543752	63544702	399	rs4915868	rs66538437	rs139365669	0.0094834	27	24.9843	0.398966	0.57534	166.996	0.267048
ENSG00000203605	1	63604921	63628824	435	rs10789132	rs67901713	rs35583643	0.0114787	25	22.4698	0.613713	0.608495	145.326	0.618867
ENSG00000224209	1	63624754	63782945	755	rs72923394	rs34242845	rs72676120	0.0086649	38	38.3167	0.575641	0.455118	237.407	0.678119
ENSG00000252259	1	63652007	63652121	347	rs9651191	rs2149397	rs4993400	0.0435373	22	18.2391	0.745839	0.691721	96.3552	0.786563
ENSG00000228734	1	63715591	63717442	261	rs1887810	rs111552093	rs148157012	0.0111341	14	9.29828	0.730087	0.811481	63.1376	0.586289
ENSG00000223683	1	63727784	63728378	249	rs116805267	rs35143381	rs148157012	0.0111341	17	10.9986	0.783149	0.856638	70.6348	0.620775
ENSG00000230798	1	63786549	63790112	263	rs12747340	rs17575973	rs72676120	0.0086649	29	23.8236	0.653777	0.737582	116.126	0.539353
ENSG00000187140	1	63788238	63790799	256	rs4019311	rs17575973	rs72676120	0.0086649	29	24.0551	0.639375	0.726211	114.561	0.524036
ENSG00000252784	1	63803934	63804043	237	rs61766451	rs113284844	rs72676120	0.0086649	29	26.3077	0.61366	0.609001	106.043	0.618269
ENSG00000236674	1	63825494	63826850	233	rs7550278	rs6664140	rs72676120	0.0086649	27	24.9543	0.556629	0.577023	101.937	0.535755
ENSG00000088035	1	63833246	63904224	370	rs11208186	rs12730416	rs181090875	0.00462147	23	26.9671	0.312576	0.257369	123.832	0.384149
ENSG00000142856	1	63906441	64059392	543	rs7545044	rs2269239	rs181090875	0.00462147	15	12.6866	0.597091	0.626494	97.4441	0.565878
ENSG00000286429	1	63953628	63973875	229	rs3009573	rs77413413	rs181090875	0.00462147	6	7.04984	0.406427	0.316262	34.8929	0.514548
ENSG00000203965	1	63989043	64038364	313	rs6588035	rs11208253	rs75062747	0.0452323	8	5.53988	0.862437	0.698617	31.3962	0.914122
ENSG00000264271	1	63995288	63995569	199	rs12406864	rs75941693	rs75062747	0.0452323	6	4.71271	0.753622	0.581152	19.6854	0.837485
ENSG00000251720	1	64002382	64002441	207	rs11811892	rs217480	rs75062747	0.0452323	6	4.84432	0.749226	0.56393	20.6776	0.837582
ENSG00000116652	1	64012753	64016307	208	rs11801609	rs855323	rs75062747	0.0452323	5	1.39814	0.891427	0.924517	21.4233	0.812508
ENSG00000079739	1	64059082	64125916	501	rs12032184	rs61767480	rs61767480	0.0159923	21	17.9051	0.750878	0.655002	103.412	0.811014
ENSG00000244256	1	64121414	64121716	350	rs17879178	rs6588067	rs7533467	0.0181578	19	15.7489	0.737489	0.673958	85.0657	0.784018
ENSG00000185483	1	64239688	64647181	1178	rs2819168	rs12403336	rs114180531	0.00766076	38	43.3066	0.299938	0.255207	292.782	0.356035
ENSG00000177452	1	64254392	64254975	225	rs10889443	rs11581982	rs11581982	0.0283177	8	15.4922	0.08297	0.0502529	54.3791	0.218958
ENSG00000228056	1	64308867	64309356	177	rs1542803	rs855831	rs114180531	0.00766076	10	18.2627	0.0787314	0.0506913	61.5329	0.169729
ENSG00000207190	1	64494566	64494672	219	rs76148660	rs17126126	rs705536	0.0102121	15	15.153	0.47501	0.440453	57.9021	0.510165
ENSG00000200508	1	64532312	64532413	319	rs834484	rs17357054	rs705536	0.0102121	18	14.2273	0.651297	0.71416	74.783	0.572719
ENSG00000223949	1	64560062	64637025	533	rs34508942	rs7536575	rs2762835	0.0080765	26	20.0707	0.667912	0.788193	147.051	0.465431
ENSG00000284928	1	64652474	64658368	264	rs3738151	rs825191	rs2762835	0.0080765	18	14.9511	0.506665	0.665324	95.9178	0.344906
ENSG00000177414	1	64669306	64733051	464	rs2370221	rs1587167	rs12135035	0.0187734	16	14.0949	0.57971	0.591646	99.08	0.56754
ENSG00000238653	1	64850081	64850142	279	rs12405224	rs12045570	rs12758953	0.0476946	14	5.64717	0.962847	0.974617	42.6809	0.931043
ENSG00000158966	1	64935812	65158741	643	rs4915975	rs17097146	rs12748897	0.00311776	48	41.098	0.798997	0.74933	199.438	0.833868
ENSG00000264470	1	65045530	65045606	212	rs581437	rs17383227	rs12758356	0.0337381	18	17.5482	0.503342	0.485765	74.2255	0.520899
ENSG00000162437	1	65210758	65298915	362	rs1926304	rs7548407	rs12748897	0.00311776	13	6.3768	0.889058	0.931358	76.6154	0.739973
ENSG00000162434	1	65298912	65533437	757	rs11208523	rs7538734	rs78098446	0.0193421	22	14.1746	0.89148	0.895167	121.675	0.887536
ENSG00000234784	1	65384126	65384366	237	rs45598436	rs55947781	rs114411486	0.101436	9	4.39787	0.864398	0.883332	33.6276	0.83875
ENSG00000233877	1	65407662	65408048	242	rs310251	rs112066017	rs115718190	0.0999726	10	6.41648	0.849443	0.779143	31.21	0.887328
ENSG00000226891	1	65437908	65468172	295	rs17397653	rs2935411	rs78098446	0.0193421	10	6.66383	0.859767	0.756755	35.9624	0.903554
ENSG00000185031	1	65450291	65451770	226	rs10889509	rs571625	rs77662220	0.0676633	8	3.81776	0.91426	0.87318	25.4809	0.93552
ENSG00000272506	1	65469153	65469770	236	rs6660436	rs7549445	rs78098446	0.0193421	10	7.63026	0.772867	0.664902	38.825	0.833979
ENSG00000212257	1	65488651	65488757	200	rs7545743	rs114551146	rs78098446	0.0193421	11	8.4873	0.693292	0.669101	47.6879	0.715175
ENSG00000265996	1	65523438	65523525	243	rs78289783	rs113861813	rs78098446	0.0193421	13	11.1834	0.652358	0.595453	53.6014	0.700426
ENSG00000199135	1	65524117	65524191	246	rs78289783	rs7549277	rs78098446	0.0193421	13	11.2444	0.64977	0.590354	55.0638	0.699783
ENSG00000288804	1	65533491	65535136	269	rs147667102	rs72677657	rs78098446	0.0193421	13	11.0746	0.677439	0.604565	57.2453	0.734302
ENSG00000235804	1	65543096	65543814	274	rs10159442	rs112714719	rs148073335	0.0164769	13	13.1922	0.538644	0.433077	65.8902	0.636553
ENSG00000234496	1	65558075	65558297	271	rs542493	rs4372299	rs115507575	0.00572529	14	19.2867	0.191139	0.154281	105.834	0.246641
ENSG00000162433	1	65613232	65697828	446	rs61786949	rs61779315	rs115507575	0.00572529	20	25.4394	0.117347	0.185133	179.514	0.0849837
ENSG00000231622	1	65620163	65620333	247	rs17127323	rs11208608	rs115507575	0.00572529	11	14.4361	0.0891441	0.209792	114.245	0.0556366
ENSG00000116675	1	65713902	65881554	642	rs10889525	rs61779780	rs10889550	0.0122882	27	34.3785	0.181353	0.155317	203.378	0.216283
ENSG00000229294	1	65745139	65772204	330	rs1855982	rs12568312	rs12092793	0.0421691	12	11.8274	0.468677	0.459642	68.5698	0.477764
ENSG00000234144	1	65764438	65764663	259	rs12045203	rs12755229	rs11208626	0.0538239	8	5.86447	0.69807	0.66241	37.111	0.728808
ENSG00000222624	1	65881499	65881689	255	rs35329755	rs61779780	rs10889550	0.0122882	16	29.2088	0.0407034	0.0225659	97.773	0.189851
ENSG00000213625	1	65886270	65901690	296	rs11208637	rs10159112	rs10889550	0.0122882	16	27.5919	0.0584828	0.0353545	112.063	0.161677
ENSG00000116678	1	65886335	66107242	938	rs11208637	rs17127905	rs11208660	0.0120697	17	26.7474	0.0921079	0.0618774	207.936	0.17443
ENSG00000237852	1	65952089	65959871	260	rs17127643	rs182595869	rs11208660	0.0120697	9	17.9034	0.0559686	0.036311	87.017	0.119859
ENSG00000224570	1	66041812	66044063	280	rs12135802	rs17127825	rs6588152	0.0217071	8	9.55194	0.245217	0.297892	67.9812	0.205871
ENSG00000285079	1	66169645	66180530	463	rs4311928	rs12751974	rs148243998	0.0564244	9	3.71564	0.906858	0.929113	35.6277	0.865434
ENSG00000239319	1	66226743	66227035	247	rs11801805	rs4288570	rs116643857	0.0128682	6	1.51821	0.931299	0.958276	20.787	0.8164
ENSG00000184588	1	66258197	66840262	1556	rs10789199	rs11208859	rs115430819	0.000707079	46	36.0718	0.74285	0.853073	357.264	0.468827
ENSG00000227466	1	66508183	66516401	282	rs12565749	rs56136910	rs116759035	0.0133098	12	10.5922	0.247911	0.564156	95.0453	0.134143
ENSG00000223152	1	66560144	66560229	238	rs11208788	rs524208	rs115430819	0.000707079	14	16.6007	0.232845	0.278082	78.5557	0.198445
ENSG00000118473	1	66998950	67216822	1109	rs17097241	rs549148	rs10749765	0.00115405	23	38.2098	0.0334561	0.0241822	356.231	0.0541569
ENSG00000264720	1	67094123	67094200	373	rs2166306	rs77503231	rs10889643	0.00239967	8	10.8849	0.115084	0.208306	88.6771	0.0782573
ENSG00000248458	1	67131547	67142710	351	rs7551301	rs2181625	rs10749765	0.00115405	10	13.2572	0.0512764	0.209644	120.183	0.028817
ENSG00000152760	1	67218142	67244730	314	rs10889648	rs1498350	rs525393	0.00237073	22	28.6919	0.0962758	0.15387	165.657	0.0695358
ENSG00000172410	1	67263423	67266959	247	rs475762	rs139063492	rs525393	0.00237073	23	22.9986	0.192803	0.460851	137.703	0.11049
ENSG00000152763	1	67278568	67390539	432	rs28878898	rs72926093	rs525393	0.00237073	25	27.2322	0.22146	0.344386	163.115	0.156795
ENSG00000231080	1	67292625	67294241	207	rs2133173	rs269405	rs525393	0.00237073	21	18.4763	0.223392	0.618697	117.41	0.110758
ENSG00000198160	1	67390578	67454302	353	rs114831989	rs7538922	rs146188416	0.0201062	7	7.77155	0.381685	0.353169	47.354	0.412336
ENSG00000289394	1	67391010	67391710	191	rs114831989	rs72673727	rs114694080	0.0535423	8	8.18422	0.443131	0.415685	39.0904	0.471458
ENSG00000116704	1	67465033	67519831	453	rs2985828	rs11804496	rs114478108	0.013546	9	7.72372	0.364778	0.562211	98.3374	0.234468
ENSG00000203963	1	67557848	67697536	754	rs79424188	rs12141575	rs34017352	0.000462478	24	32.4048	0.0743955	0.117268	291.447	0.0542514
ENSG00000252433	1	67568328	67568462	373	rs77816884	rs2863204	rs34017352	0.000462478	11	23.7243	0.0249347	0.0139471	119.946	0.114022
ENSG00000275678	1	67587288	67589639	337	rs2093337	rs6671221	rs34017352	0.000462478	9	19.8628	0.0292577	0.018778	101.794	0.0658294
ENSG00000162594	1	67604590	67725662	678	rs60887577	rs80141147	rs34017352	0.000462478	27	39.7386	0.0382445	0.0541934	300.01	0.0295276
ENSG00000253074	1	67661823	67661926	259	rs6588246	rs56877575	rs12566159	0.000531642	15	23.7107	0.0286013	0.070172	149.936	0.017928
ENSG00000252116	1	67733284	67733409	293	rs790635	rs1890741	rs7551342	0.00800101	21	20.7118	0.133959	0.476659	156.621	0.0712139
ENSG00000228523	1	67743735	67744462	282	rs2201841	rs3790562	rs7551342	0.00800101	25	25.1195	0.137819	0.455692	156.009	0.0746282
ENSG00000081985	1	67773047	67864407	460	rs4655694	rs72934905	rs4655708	0.00583778	25	26.5769	0.0460366	0.377348	248.411	0.0238409
ENSG00000142864	1	67873493	67896098	274	rs112288487	rs7516789	rs4655708	0.00583778	21	22.0809	0.123371	0.39486	138.249	0.0687708
ENSG00000223263	1	67882897	67883001	210	rs112452057	rs72934932	rs4655708	0.00583778	15	20.5174	0.0651355	0.152969	104.746	0.0410098
ENSG00000235200	1	67987982	67998295	359	rs1890929	rs9919267	rs146503571	0.0310135	20	15.3424	0.666517	0.75649	109.539	0.535444
ENSG00000207504	1	68006810	68006916	355	rs10493424	rs11209126	rs146503571	0.0310135	20	19.1094	0.501928	0.514727	112.877	0.489123
ENSG00000238139	1	68026756	68027129	379	rs10889702	rs787504	rs76267261	0.0279893	20	17.7559	0.527617	0.603483	120.712	0.448537
ENSG00000242482	1	68122516	68122812	251	rs787501	rs787255	rs787494	0.0124193	19	22.2493	0.320171	0.272026	99.1323	0.379605
ENSG00000232048	1	68125838	68126696	253	rs111268081	rs141481496	rs787494	0.0124193	19	22.8847	0.303075	0.242457	99.6446	0.385738
ENSG00000116717	1	68150884	68154017	229	rs11209131	rs12071281	rs3783468	0.0382587	14	10.1271	0.645975	0.752835	68.8313	0.490269
ENSG00000172380	1	68167158	68299150	539	rs12134425	rs12732466	rs3783468	0.0382587	18	15.1468	0.565724	0.651864	122.936	0.468905
ENSG00000238778	1	68238276	68238336	228	rs12036629	rs6679986	rs3766260	0.0391066	12	10.3932	0.491701	0.581511	59.0636	0.403159
ENSG00000232284	1	68297980	68668670	1299	rs2815267	rs2772265	rs72668901	0.00277042	62	49.0663	0.913409	0.883515	313.254	0.931287
ENSG00000235055	1	68509013	68509916	188	rs35509425	rs75488051	rs139851600	0.0219625	21	11.6739	0.911325	0.948005	53.7029	0.737639
ENSG00000162595	1	68511569	68517400	199	rs7513014	rs11209214	rs139851600	0.0219625	23	18.909	0.719629	0.706493	59.6306	0.731928
ENSG00000228431	1	68515043	68515428	180	rs1305001	rs56369906	rs139851600	0.0219625	22	17.1511	0.732364	0.754965	56.0224	0.706479
ENSG00000116729	1	68564156	68698803	806	rs602088	rs72670498	rs72668901	0.00277042	48	34.9757	0.956064	0.919736	201.137	0.969822
ENSG00000234383	1	68627444	68628773	411	rs142843721	rs2566776	rs72668901	0.00277042	27	19.419	0.851161	0.854233	119.124	0.847968
ENSG00000221203	1	68649201	68649293	359	rs72670405	rs11540823	rs1864570	0.0310441	23	12.5573	0.943521	0.960946	88.3893	0.898955
ENSG00000229133	1	68708157	68708738	367	rs2033345	rs6661195	rs12749245	0.0337933	21	13.4315	0.929815	0.892761	68.9667	0.948011
ENSG00000225242	1	68748071	68748305	314	rs11540823	rs114499585	rs114499585	0.0261266	21	16.1087	0.787611	0.763513	79.6263	0.807829
ENSG00000237622	1	68841010	68841346	309	rs150320738	rs72672602	rs10889765	0.00420313	15	27.355	0.0453451	0.0259733	108.708	0.167932
ENSG00000229440	1	68847124	68847340	314	rs150495840	rs116540274	rs116540274	0.003484	14	27.8368	0.0265519	0.0149543	113.746	0.114817
ENSG00000116745	1	68894505	68915637	383	rs2225019	rs7554119	rs116540274	0.003484	12	9.39417	0.580228	0.668945	94.744	0.477155
ENSG00000024526	1	68939835	68962904	346	rs3125889	rs71649081	rs116540274	0.003484	15	12.5047	0.56522	0.640496	92.6869	0.481925
ENSG00000233589	1	68944812	68949222	288	rs2182315	rs71649079	rs116540274	0.003484	14	12.9253	0.504374	0.532411	79.7711	0.476269
ENSG00000234264	1	68962359	69004310	396	rs2012235	rs2982531	rs115351668	0.0402395	15	8.72857	0.820141	0.891276	84.4265	0.604788
ENSG00000225167	1	68980058	68980352	273	rs1925961	rs138075116	rs115351668	0.0402395	11	5.85781	0.820619	0.882681	50.8698	0.666316
ENSG00000285041	1	69099384	69106108	396	rs151061019	rs4926366	rs79454585	0.0065819	12	12.6877	0.483229	0.392146	70.9059	0.577065
ENSG00000285407	1	69144885	69409135	740	rs17130774	rs151228770	rs12122232	0.0102452	25	20.27	0.769066	0.732523	138.892	0.798115
ENSG00000285473	1	69439693	69489241	230	rs72680499	rs12048374	rs2842034	0.0127196	27	24.2009	0.647094	0.61915	84.23	0.672795
ENSG00000223883	1	69521521	69695290	507	rs114921706	rs10047113	rs2842034	0.0127196	28	22.8695	0.86147	0.739544	110.673	0.908059
ENSG00000235446	1	69681518	69715160	257	rs12136823	rs114450118	rs114777583	0.0141758	22	17.3651	0.862117	0.742899	57.1737	0.908137
ENSG00000229639	1	69898938	69901092	259	rs538406	rs954302	rs113255160	0.00373163	25	25.237	0.432175	0.449158	103.198	0.415574
ENSG00000287453	1	70017531	70029398	345	rs1341793	rs114582113	rs7521000	0.0158375	13	17.4942	0.211813	0.177686	97.6635	0.258677
ENSG00000033122	1	70033605	70617628	1678	rs6424550	rs60272091	rs1417441	0.00397244	39	46.7846	0.207359	0.183213	428.864	0.237486
ENSG00000270615	1	70072538	70073984	417	rs4650008	rs17131011	rs7521000	0.0158375	10	7.92044	0.427484	0.636608	96.615	0.263032
ENSG00000287283	1	70172633	70175957	312	rs7537453	rs1340770	rs1417441	0.00397244	16	20.4793	0.19657	0.199405	117.622	0.193803
ENSG00000240692	1	70345275	70345577	225	rs17131037	rs12751773	rs10889861	0.0357288	8	7.77666	0.214294	0.455586	60.2269	0.127222
ENSG00000229359	1	70385005	70386000	221	rs2226284	rs11488200	rs10889861	0.0357288	8	8.28132	0.29539	0.406484	52.2348	0.22176
ENSG00000237919	1	70479665	70496905	259	rs12039670	rs56245237	rs602495	0.0359872	8	6.25879	0.59967	0.618268	38.3388	0.580341
ENSG00000066557	1	70610488	70671262	242	rs659181	rs61785281	rs17131239	0.0361498	13	16.3937	0.430469	0.228521	46.2807	0.694613
ENSG00000244389	1	70645829	70646123	139	rs6424382	rs41287900	rs17131239	0.0361498	13	10.8949	0.670701	0.619625	29.9438	0.713644
ENSG00000116754	1	70671365	70718735	194	rs3767211	rs3795695	rs17131239	0.0361498	16	12.9566	0.682775	0.675927	54.3889	0.689437
ENSG00000228988	1	70684272	70686706	135	rs35522955	rs34884772	rs76578150	0.0620733	13	11.7959	0.54293	0.544447	39.0808	0.541411
ENSG00000118454	1	70724682	70820417	289	rs116744545	rs6424386	rs76578150	0.0620733	16	12.6394	0.778085	0.69892	64.2599	0.827991
ENSG00000197568	1	70820469	70851022	235	rs4650037	rs475263	rs187498216	0.00622951	13	6.76518	0.933623	0.913844	36.7524	0.946088
ENSG00000226088	1	70825245	70826120	171	rs114341248	rs3806385	rs141031987	0.0971798	10	5.43955	0.941412	0.859951	21.9286	0.963232
ENSG00000116761	1	70876901	70905534	333	rs61782679	rs498827	rs146293764	0.00160927	18	23.2018	0.231894	0.182954	111.683	0.306105
ENSG00000271992	1	70910754	70911219	272	rs531880	rs633564	rs146293764	0.00160927	17	23.2675	0.183743	0.140741	105.805	0.256702
ENSG00000233020	1	70996209	70997175	300	rs12128717	rs11209645	rs519621	0.0306057	17	25.2739	0.124852	0.0887439	121.078	0.203915
ENSG00000237033	1	71126340	71126948	298	rs4650073	rs2152131	rs12140630	0.0084611	10	15.0326	0.166484	0.130879	91.4515	0.224413
ENSG00000229051	1	71172124	71252151	404	rs1413953	rs7534636	rs1536534	0.0155572	14	21.107	0.160897	0.0989221	111.741	0.352339
ENSG00000226208	1	71181616	71185972	232	rs72684724	rs2782802	rs871577	0.018902	13	17.4149	0.220074	0.181025	83.4747	0.275411
ENSG00000050628	1	71318036	71513499	763	rs12132277	rs9783035	rs510414	0.00127481	23	26.3536	0.169285	0.284457	283.102	0.11707
ENSG00000235782	1	71413062	71417176	302	rs11209709	rs10789315	rs510414	0.00127481	17	24.1749	0.0771722	0.11476	153.911	0.0579231
ENSG00000269933	1	71471537	71472185	324	rs661000	rs77312490	rs847735	0.00190668	8	12.744	0.101161	0.120967	123.839	0.0867874
ENSG00000235079	1	71514538	71532867	296	rs10789314	rs373187699	rs10789314	0.0082407	9	13.8879	0.135383	0.126368	88.7158	0.145686
ENSG00000132485	1	71528974	71546972	303	rs3765892	rs11804621	rs2206344	0.00895843	9	13.493	0.155121	0.141536	86.08	0.171311
ENSG00000207721	1	71533314	71533399	251	rs2268059	rs115055331	rs35759595	0.00958269	9	13.4313	0.18009	0.144041	70.6601	0.235921
ENSG00000229956	1	71547007	71955659	738	rs2300177	rs4649940	rs61777292	0.006658	25	27.9275	0.304976	0.311203	201.632	0.298916
ENSG00000226324	1	71832737	71832986	114	rs12404030	rs114708552	rs61777331	0.0466803	15	11.5063	0.700313	0.715947	35.4839	0.683475
ENSG00000172260	1	71861626	72748222	1746	rs4650103	rs9424981	rs7542974	0.000287896	47	54.1728	0.0576352	0.219698	624.021	0.0326546
ENSG00000231985	1	72036639	72039241	132	rs12754625	rs72677171	rs78738825	0.0481332	17	11.6729	0.760864	0.819527	45.2062	0.665102
ENSG00000271618	1	72203856	72204037	219	rs61766971	rs12024388	rs74585863	0.0138994	9	12.6559	0.161415	0.178805	60.5022	0.14688
ENSG00000228853	1	72259915	72302695	294	rs12407479	rs648556	rs78485812	0.00289889	17	20.5482	0.120425	0.247155	151.611	0.0777225
ENSG00000233994	1	72740235	72740842	120	rs1675353	rs9424981	rs1620977	0.000643231	10	15.7846	0.0424796	0.105968	63.6113	0.0264529
ENSG00000286863	1	72748853	73219455	1065	rs1211923	rs77055597	rs1620977	0.000643231	16	22.5002	0.0539756	0.127763	250.428	0.0340046
ENSG00000227207	1	72767155	72767512	88	rs1776012	rs115782507	rs1620977	0.000643231	8	12.4861	0.02887	0.130798	50.8814	0.0161475
ENSG00000225087	1	73102230	73364923	626	rs10889960	rs74090526	rs114592095	0.0338244	8	6.41979	0.54051	0.600317	68.8343	0.47772
ENSG00000212366	1	73183346	73183452	149	rs4292904	rs1358039	rs17549427	0.044954	6	5.29759	0.406878	0.50625	27.745	0.322875
ENSG00000227016	1	73230714	73256965	199	rs12022602	rs662655	rs17549427	0.044954	6	5.11788	0.508634	0.528786	33.6563	0.488414
ENSG00000285808	1	73258787	73320158	279	rs10789344	rs12727364	rs114592095	0.0338244	6	4.62557	0.5383	0.592652	40.1181	0.481631
ENSG00000280317	1	73444697	73444997	160	rs9661859	rs61349422	rs61772331	0.0717297	3	1.97958	0.643032	0.576656	13.0968	0.698404
ENSG00000229636	1	73570475	73571965	399	rs146676981	rs11210145	rs112982912	0.0281803	3	0.555263	0.764779	0.906593	30.3452	0.232782
ENSG00000251825	1	73657287	73657538	281	rs4366276	rs4650205	rs113472255	0.00262832	4	1.04322	0.693788	0.903173	43.2798	0.162084
ENSG00000233973	1	73771292	73820936	310	rs4074990	rs12035848	rs80234690	0.00848122	6	2.04331	0.841978	0.915673	32.8309	0.501968
ENSG00000223479	1	74100899	74180897	443	rs115866275	rs72682144	rs151262153	0.000206397	15	27.3831	0.00294643	0.0257657	229.337	0.00156238
ENSG00000200601	1	74215200	74215306	247	rs3738117	rs7547438	rs151262153	0.000206397	13	15.3259	0.0287413	0.287451	137.059	0.0149323
ENSG00000285778	1	74253053	74381023	549	rs75701941	rs79717941	rs17578476	0.00113137	19	29.4512	0.0175139	0.0592109	236.902	0.0102648
ENSG00000252005	1	74349396	74349505	249	rs12401808	rs12082647	rs17578476	0.00113137	11	23.3173	0.0223812	0.0159396	94.9335	0.0375199
ENSG00000162620	1	74491699	74663871	455	rs6424569	rs142271055	rs12131685	0.0232731	11	7.26019	0.791812	0.777639	53.203	0.804511
ENSG00000259030	1	74663919	75010077	691	rs4650248	rs9326117	rs12036473	0.00390216	20	27.9154	0.156704	0.111417	179.175	0.251653
ENSG00000254685	1	74663922	74699770	221	rs4650248	rs1412823	rs77742284	0.100928	9	5.45638	0.966622	0.792849	19.8683	0.982025
ENSG00000116783	1	74701071	75010112	649	rs6694086	rs9326117	rs12036473	0.00390216	20	27.6723	0.157699	0.117386	171.381	0.232922
ENSG00000237324	1	74807263	74844486	197	rs1812772	rs9659703	rs61776176	0.0161949	10	7.24576	0.644383	0.702057	46.6702	0.574532
ENSG00000233894	1	74933879	74935227	131	rs74093569	rs61778068	rs12036473	0.00390216	10	21.316	0.0332167	0.0189947	59.9061	0.127668
ENSG00000162621	1	74935060	74978295	240	rs274582	rs6699857	rs12036473	0.00390216	11	23.7651	0.0162282	0.0137605	102.396	0.0197729
ENSG00000178965	1	75033801	75139476	384	rs10493544	rs28459619	rs550651	0.00386606	19	23.2552	0.0500612	0.226288	160.079	0.0277284
ENSG00000234497	1	75043114	75091782	259	rs7526762	rs7546095	rs550651	0.00386606	10	20.4799	0.00881679	0.025027	114.646	0.00534974
ENSG00000272864	1	75164453	75165017	235	rs12096336	rs1133891	rs550651	0.00386606	14	13.5413	0.398129	0.484414	72.5058	0.324755
ENSG00000116791	1	75171166	75199092	344	rs10890138	rs76032854	rs550651	0.00386606	13	13.6024	0.351681	0.402426	84.6482	0.307905
ENSG00000162623	1	75198836	75232362	389	rs696667	rs913198	rs192776947	0.0111818	11	10.7242	0.493733	0.466646	71.8019	0.520911
ENSG00000229943	1	75428998	75430802	214	rs12127251	rs1146400	rs12022370	0.0256055	6	10.865	0.118392	0.0926397	56.7165	0.16228
ENSG00000261213	1	75588203	75589612	175	rs12085647	rs74717154	rs11162637	0.0168841	14	12.9766	0.446426	0.528368	60.0092	0.370953
ENSG00000224127	1	75593515	75598743	186	rs61788983	rs2001757	rs150999004	0.0128253	14	12.8976	0.41879	0.5346	66.2612	0.320878
ENSG00000162624	1	75594119	75627218	258	rs61788983	rs79271258	rs150999004	0.0128253	14	12.8912	0.421662	0.535106	75.6318	0.324923
ENSG00000224149	1	75595659	75598261	182	rs1563955	rs2001757	rs150999004	0.0128253	14	13.963	0.376037	0.452468	65.7554	0.31202
ENSG00000206999	1	75648730	75648832	229	rs1526505	rs7544408	rs150999004	0.0128253	12	12.1539	0.384214	0.433402	66.1145	0.340171
ENSG00000137968	1	75667814	76076799	1211	rs12409145	rs1093005	rs75768824	0.00640222	26	17.0626	0.901579	0.907181	171.519	0.895284
ENSG00000224493	1	75987247	75987916	203	rs10874305	rs211757	rs114313726	0.0522123	10	6.51402	0.712798	0.770389	41.2384	0.632642
ENSG00000252338	1	76003700	76003804	218	rs10874311	rs4141466	rs114313726	0.0522123	10	8.69712	0.537892	0.561069	48.6541	0.514306
ENSG00000213579	1	76047784	76048240	282	rs74505951	rs211736	rs1831701	0.0610848	10	7.10471	0.733562	0.715524	43.2774	0.749928
ENSG00000230863	1	76106863	76189734	583	rs378926	rs1146603	rs116423583	0.0624882	11	7.91023	0.904245	0.721322	49.5058	0.943873
ENSG00000117054	1	76190116	76253260	504	rs56401077	rs4949884	rs138271632	0.0778262	6	2.97558	0.853023	0.811906	38.5208	0.880122
ENSG00000181227	1	76209108	76210461	326	rs1498316	rs6686883	rs138271632	0.0778262	5	3.0862	0.756379	0.686699	29.4041	0.80441
ENSG00000137955	1	76251882	76260771	347	rs2173378	rs114850822	rs138271632	0.0778262	6	3.23984	0.766289	0.778199	32.6104	0.753303
ENSG00000206620	1	76252757	76252835	317	rs77426419	rs17097634	rs138271632	0.0778262	6	3.22919	0.754185	0.77958	32.08	0.723829
ENSG00000207241	1	76253574	76253657	316	rs2185435	rs4949884	rs138271632	0.0778262	6	3.22796	0.753993	0.779739	32.109	0.723143
ENSG00000201487	1	76255162	76255233	314	rs12127402	rs12081631	rs138271632	0.0778262	6	3.23746	0.761779	0.778507	32.2232	0.742917
ENSG00000057468	1	76262567	76378927	704	rs74090734	rs1251579	rs61770557	0.00488727	7	4.25163	0.638106	0.750381	85.8781	0.475928
ENSG00000154007	1	76384558	76398089	357	rs7538800	rs12087619	rs115918820	0.00451471	8	6.56086	0.463841	0.584665	63.092	0.352261
ENSG00000225605	1	76392139	76485041	622	rs12164500	rs1251470	rs115918820	0.00451471	16	14.451	0.428818	0.565151	127.418	0.313765
ENSG00000230027	1	76507376	76532034	380	rs1612901	rs11584597	rs115719196	0.0155697	23	29.2875	0.233023	0.170966	115.802	0.340839
ENSG00000184005	1	76540431	77100288	2062	rs1251523	rs1498365	rs114086493	0.000743177	76	84.0174	0.213293	0.247497	684.458	0.186368
ENSG00000223905	1	76819268	76819931	329	rs72675971	rs112116518	rs181400400	0.00503131	18	19.4465	0.340409	0.364829	134.278	0.31788
ENSG00000272855	1	77102562	77103024	429	rs2117905	rs681551	rs114086493	0.000743177	16	18.8708	0.138637	0.275423	161.25	0.0898988
ENSG00000226415	1	77165474	77166223	438	rs145666970	rs61783185	rs78932142	0.00116884	15	19.5838	0.0698083	0.188488	169.302	0.042269
ENSG00000199921	1	77218820	77218925	278	rs79923619	rs12757024	rs116759433	0.00138895	20	34.0013	0.0432486	0.026116	128.437	0.122523
ENSG00000237552	1	77223809	77244952	299	rs661096	rs1034510	rs116759433	0.00138895	24	39.6449	0.0419009	0.023341	130.906	0.187886
ENSG00000117069	1	77333165	77533231	676	rs4423060	rs6603934	rs140392175	0.0127514	29	38.3608	0.148859	0.114521	242.783	0.208509
ENSG00000288543	1	77533605	77544167	242	rs199686	rs12760157	rs183585490	0.0154756	15	22.1167	0.0961188	0.10478	116.039	0.0887454
ENSG00000142892	1	77554674	77685115	569	rs199695	rs10518445	rs2815322	0.0129476	20	22.2852	0.188396	0.32524	173.666	0.127418
ENSG00000226084	1	77594799	77595353	244	rs199672	rs1829913	rs12093439	0.0199903	11	14.347	0.076781	0.214384	77.7654	0.0459656
ENSG00000228187	1	77660510	77661080	280	rs839799	rs75974493	rs12095740	0.0224685	13	11.5302	0.421963	0.566492	76.1106	0.302973
ENSG00000289212	1	77685205	77687336	277	rs12569172	rs940283	rs940283	0.0112353	14	10.9374	0.571034	0.690945	80.4727	0.42802
ENSG00000287870	1	77714318	77716511	304	rs12060044	rs79523035	rs940283	0.0112353	16	11.7573	0.664706	0.760512	89.1826	0.522245
ENSG00000154027	1	77747704	78025651	1141	rs1721161	rs12026939	rs72934382	0.00577236	33	29.4275	0.719014	0.64571	260.691	0.772374
ENSG00000233099	1	77811731	77815270	387	rs11162312	rs6663047	rs17100429	0.0610002	13	8.59982	0.875612	0.802451	51.3891	0.910343
ENSG00000251767	1	77886010	77886071	308	rs61783077	rs74092662	rs74092662	0.0358432	20	15.8155	0.82951	0.728	72.1682	0.878857
ENSG00000287647	1	77896999	77903289	320	rs114739638	rs61784772	rs2245189	0.0182797	22	22.2276	0.68316	0.446378	85.0461	0.809586
ENSG00000036549	1	78028101	78149104	395	rs17384946	rs112241876	rs72934382	0.00577236	16	19.3731	0.316921	0.249792	103.43	0.408617
ENSG00000251785	1	78080554	78080637	148	rs2291689	rs278853	rs72936202	0.00655978	12	12.8084	0.347434	0.383117	46.5693	0.315463
ENSG00000243437	1	78111009	78111301	139	rs80166107	rs113171637	rs72936202	0.00655978	12	11.2527	0.364326	0.507392	43.229	0.261307
ENSG00000077254	1	78161672	78225537	249	rs111678909	rs8179272	rs72936202	0.00655978	14	16.791	0.268973	0.267485	64.5271	0.270474
ENSG00000232672	1	78239550	78240549	156	rs1968027	rs6604877	rs74090701	0.0123497	13	13.3199	0.461396	0.423417	40.9085	0.500507
ENSG00000180488	1	78245309	78345225	303	rs72683688	rs115064284	rs76150938	0.00568024	15	16.3763	0.303788	0.357494	88.1512	0.26038
ENSG00000222849	1	78245589	78245684	155	rs17100944	rs77771501	rs74090701	0.0123497	12	12.1686	0.439083	0.432236	38.6642	0.445986
ENSG00000219201	1	78276546	78277466	165	rs111921550	rs75461748	rs57314531	0.00687664	12	14.8603	0.203475	0.249168	59.6649	0.170467
ENSG00000235613	1	78312795	78314487	137	rs78993137	rs143635914	rs76150938	0.00568024	11	17.43	0.103982	0.0957828	59.2215	0.113651
ENSG00000232015	1	78319040	78319578	135	rs7525870	rs34716754	rs76150938	0.00568024	11	17.3726	0.129215	0.0973264	52.7811	0.188627
ENSG00000235927	1	78347033	78355224	170	rs75407441	rs12404652	rs76150938	0.00568024	11	17.9099	0.0934894	0.083695	61.0485	0.105785
ENSG00000162614	1	78354198	78409580	269	rs1539737	rs72685378	rs74092339	0.00408078	12	19.1341	0.140334	0.0853435	60.1707	0.328279
ENSG00000162613	1	78409740	78444794	259	rs113036195	rs7524504	rs74092339	0.00408078	14	20.1549	0.193856	0.125333	60.666	0.36264
ENSG00000162616	1	78444859	78483648	287	rs1166702	rs190216518	rs74092339	0.00408078	15	17.9684	0.280563	0.264333	77.0543	0.298282
ENSG00000137960	1	78445226	78604128	635	rs1166702	rs647400	rs78743996	0.000733577	16	25.4467	0.111181	0.0623274	142.603	0.365508
ENSG00000273338	1	78470030	78470238	217	rs750720	rs79986614	rs74092339	0.00408078	14	16.1256	0.371957	0.305765	53.7192	0.452081
ENSG00000285928	1	78488249	78490545	228	rs11811805	rs71641321	rs76806963	0.00479227	15	16.8871	0.337127	0.325658	67.1452	0.34908
ENSG00000213561	1	78509067	78509832	223	rs140261118	rs664448	rs76806963	0.00479227	13	16.8009	0.239035	0.208567	66.7858	0.277328
ENSG00000251958	1	78554672	78554767	235	rs56728070	rs554298	rs76636149	0.0037768	12	18.2326	0.175266	0.108809	69.343	0.366191
ENSG00000213560	1	78557183	78557738	248	rs74690531	rs633769	rs76636149	0.0037768	12	17.255	0.207017	0.140254	69.4017	0.350341
ENSG00000202263	1	78560491	78560599	248	rs6675105	rs479113	rs76636149	0.0037768	11	16.2965	0.203411	0.130474	66.3174	0.381585
ENSG00000233333	1	78636165	78636921	329	rs7365402	rs593113	rs77007953	0.000483644	8	14.3558	0.132861	0.0729493	56.8279	0.43007
ENSG00000237413	1	78695283	78835149	631	rs4650514	rs115385700	rs77007953	0.000483644	23	32.6413	0.17557	0.0875237	140.909	0.591048
ENSG00000122420	1	78769568	79006386	837	rs74568553	rs6424780	rs116256882	0.00446241	23	17.995	0.792014	0.757761	139.808	0.818769
ENSG00000227556	1	78782841	78782947	299	rs12565503	rs1328448	rs72672134	0.0434168	10	6.25928	0.769635	0.793029	49.0841	0.741584
ENSG00000212308	1	78840849	78840953	219	rs12093121	rs585795	rs150284928	0.0471487	15	10.8869	0.761743	0.760569	48.2529	0.762908
ENSG00000137959	1	79085587	79111830	262	rs7530494	rs61769996	rs113312562	0.0342275	18	17.7583	0.530385	0.471679	71.9195	0.58711
ENSG00000137965	1	79115481	79129763	279	rs1413357	rs11162544	rs17394028	0.0363194	15	14.1999	0.558506	0.510426	69.8128	0.604045
ENSG00000238015	1	79131957	79132380	269	rs79814200	rs1926897	rs17394028	0.0363194	13	11.106	0.581897	0.60194	65.4381	0.561168
ENSG00000235400	1	79214758	79216344	369	rs11162536	rs7531173	rs141564167	0.000588077	15	17.9538	0.323023	0.265101	100.684	0.397565
ENSG00000162618	1	79355449	79747809	1654	rs4650616	rs115229402	rs78252134	0.00717685	21	19.2539	0.417812	0.568858	273.309	0.295584
ENSG00000230787	1	79520630	79521740	277	rs12032432	rs11162629	rs11807825	0.0125344	12	14.6264	0.505048	0.262506	44.9249	0.742854
ENSG00000235011	1	79789454	79790548	261	rs9633296	rs12749113	rs12402568	0.066753	5	3.15064	0.680439	0.676774	23.0803	0.68405
ENSG00000282898	1	79789454	79790537	261	rs9633296	rs12749113	rs12402568	0.066753	5	3.15064	0.680439	0.676774	23.0803	0.68405
ENSG00000285462	1	79790693	79812130	392	rs12030441	rs12030324	rs12402568	0.066753	6	3.36008	0.67028	0.762482	34.7438	0.532828
ENSG00000288822	1	79954329	79959498	234	rs3000110	rs1106822	rs114598863	0.0145606	7	9.15747	0.303154	0.241547	38.0215	0.387631
ENSG00000232676	1	79986765	79987888	243	rs12042159	rs57560453	rs61766386	0.0155517	5	5.57552	0.265356	0.349736	42.4389	0.2081
ENSG00000285409	1	80433418	80517089	595	rs17469056	rs4308931	rs117520445	0.0255619	11	7.31985	0.922155	0.772622	59.7575	0.953931
ENSG00000235756	1	80557788	80558922	343	rs61774283	rs4650341	rs183918451	0.0321829	9	8.08949	0.834653	0.525154	34.2472	0.909409
ENSG00000260322	1	80580628	80582603	289	rs114644502	rs77259910	rs80079992	0.0583168	9	3.89546	0.919235	0.918157	29.9748	0.920285
ENSG00000277670	1	80589689	80590046	281	rs72688295	rs7538483	rs150422790	0.103584	8	2.75055	0.944798	0.949024	27.9662	0.939818
ENSG00000236407	1	80749037	80749655	289	rs56853318	rs4514202	rs17434893	0.0550534	13	7.04849	0.924655	0.899636	38.7658	0.939811
ENSG00000225598	1	80839049	80840306	276	rs12067796	rs72675749	rs1365752	0.0394634	12	8.22576	0.662326	0.767248	58.2253	0.501246
ENSG00000213559	1	80916768	80917689	227	rs6424701	rs12072421	rs10493667	0.0237033	16	17.6978	0.378868	0.34189	82.4603	0.419614
ENSG00000227062	1	80929986	80930403	224	rs1365755	rs149856292	rs10493667	0.0237033	13	14.4132	0.396898	0.345401	70.4556	0.454602
ENSG00000234108	1	80961588	80961918	271	rs12127034	rs4650472	rs10493667	0.0237033	11	13.2245	0.368917	0.278904	66.6186	0.487123
ENSG00000224326	1	81000663	81050048	426	rs61774363	rs1279697	rs12089320	0.0197291	13	12.3968	0.503579	0.495404	87.496	0.51175
ENSG00000234184	1	81001440	81112486	596	rs7535057	rs7515765	rs80302341	0.0129011	20	22.3431	0.433874	0.322185	132.879	0.563894
ENSG00000227937	1	81546475	81546856	260	rs80156744	rs74459347	rs10782748	0.0315011	13	12.7718	0.318915	0.465586	87.906	0.225076
ENSG00000229752	1	81563952	81564690	296	rs116182484	rs12087886	rs72709955	0.0170617	12	16.2704	0.200674	0.179163	95.7458	0.227062
ENSG00000235089	1	81674253	81674895	323	rs3904054	rs10874206	rs68075947	0.00794879	15	24.4615	0.0886749	0.0576599	126.912	0.18402
ENSG00000285179	1	81675519	81687761	342	rs17448279	rs10874208	rs68075947	0.00794879	15	24.7204	0.0833169	0.0538262	130.804	0.177054
ENSG00000223026	1	81717474	81717781	314	rs76674135	rs115926006	rs61771177	0.0114566	14	18.4159	0.214814	0.188488	123.098	0.247975
ENSG00000117114	1	81771832	82459616	2454	rs72949984	rs4970644	rs139577019	0.00108822	87	99.2584	0.127648	0.173884	855.936	0.100164
ENSG00000224494	1	81892141	81893290	374	rs78041983	rs67671286	rs149602249	0.00736222	27	31.6685	0.174414	0.244585	191.981	0.133514
ENSG00000227288	1	81967479	81969153	316	rs4650551	rs6698566	rs6664007	0.0188586	26	28.1667	0.23654	0.350305	159.158	0.171875
ENSG00000227960	1	81970784	81971981	321	rs12134922	rs17421455	rs6664007	0.0188586	26	27.9656	0.246401	0.360151	161.462	0.179999
ENSG00000234953	1	81979565	82023387	422	rs79377360	rs17456217	rs6664007	0.0188586	33	29.4357	0.620097	0.645303	146.112	0.593207
ENSG00000242598	1	82022806	82023517	273	rs7520545	rs17456217	rs6664007	0.0188586	28	25.2705	0.703938	0.613076	85.7828	0.768035
ENSG00000236676	1	82051626	82091398	386	rs17420938	rs12744466	rs561278	0.00352079	32	39.1995	0.226912	0.178233	148.665	0.301754
ENSG00000234683	1	82061842	82062191	270	rs4650565	rs67883158	rs12742099	0.059026	18	15.5476	0.840785	0.624087	51.4615	0.904943
ENSG00000215875	1	82187378	82188753	332	rs4650575	rs61775269	rs139577019	0.00108822	14	23.0942	0.0268725	0.0587543	189.166	0.0173975
ENSG00000233290	1	82678097	83313888	2175	rs4970680	rs3843308	rs785641	0.00574067	58	50.6287	0.729706	0.743164	431.841	0.715168
ENSG00000230817	1	83368866	83632498	657	rs12407742	rs2538741	rs116789034	0.0247103	19	20.3971	0.511999	0.371047	117.711	0.648668
ENSG00000236268	1	83436503	83451891	255	rs1144256	rs2022434	rs12735615	0.0428349	13	12.8667	0.633747	0.458164	50.1971	0.754049
ENSG00000285782	1	83863238	83891036	173	rs12144727	rs61790852	rs71650513	0.00136602	18	20.4703	0.241334	0.306974	97.8563	0.195471
ENSG00000231364	1	83911650	83945707	203	rs12137576	rs115797875	rs12133985	0.00289171	19	29.1581	0.0794461	0.0635386	138.653	0.105592
ENSG00000233008	1	84041459	84326721	1212	rs12132108	rs74346130	rs76242684	0.000389146	32	36.3246	0.196034	0.274075	383.781	0.149711
ENSG00000237076	1	84255963	84267148	380	rs116503451	rs12139301	rs76242684	0.000389146	10	13.3226	0.08221	0.206188	141.713	0.0505071
ENSG00000137941	1	84330707	84464833	588	rs11163849	rs115433655	rs76242684	0.000389146	13	9.96649	0.286637	0.696673	128.136	0.130741
ENSG00000233061	1	84444801	84449983	262	rs61766872	rs75017061	rs79937722	0.00121304	10	13.5637	0.237047	0.193839	51.3785	0.298074
ENSG00000229486	1	84481548	84484054	224	rs77166088	rs12070547	rs79937722	0.00121304	13	13.0796	0.421266	0.441679	57.5361	0.401493
ENSG00000285201	1	84504212	84530714	230	rs12410398	rs1603000	rs79937722	0.00121304	14	21.2078	0.148742	0.0964245	72.1341	0.292265
ENSG00000271576	1	84542014	84543614	160	rs146807044	rs6695305	rs79937722	0.00121304	12	18.688	0.124593	0.0963409	62.0959	0.173996
ENSG00000142875	1	84543745	84704181	376	rs60455471	rs77102980	rs79937722	0.00121304	21	25.7443	0.313766	0.216368	103.958	0.472182
ENSG00000213540	1	84551424	84551916	162	rs638547	rs1521518	rs191764168	0.00464007	10	16.7178	0.149057	0.0808466	37.9938	0.467659
ENSG00000226970	1	84710017	84710260	159	rs72710875	rs813056	rs114709355	0.0313332	16	17.7963	0.396955	0.335962	54.8021	0.466803
ENSG00000199959	1	84743004	84743140	174	rs588518	rs315553	rs315553	0.0226525	13	11.6852	0.459244	0.553614	58.2436	0.3714
ENSG00000203943	1	84764049	84855640	451	rs655977	rs7516125	rs315553	0.0226525	21	17.4182	0.57783	0.685466	134.028	0.449508
ENSG00000249237	1	84810361	84815622	197	rs784830	rs115656152	rs315553	0.0226525	14	10.6143	0.527677	0.716037	77.6869	0.320555
ENSG00000240520	1	84829389	84863514	333	rs74559377	rs140838968	rs79847548	0.0124193	14	11.7607	0.511679	0.625511	96.0472	0.394913
ENSG00000137976	1	84864167	84880701	344	rs17131617	rs17540101	rs79847548	0.0124193	17	14.1403	0.569275	0.657146	106.241	0.469579
ENSG00000285361	1	84942722	84944840	358	rs12406723	rs12138925	rs143376581	0.010258	10	5.81485	0.767914	0.830571	61.8377	0.65784
ENSG00000117133	1	84944942	84964035	403	rs11163962	rs78117332	rs143376581	0.010258	10	6.00556	0.765386	0.814796	62.0218	0.690762
ENSG00000174021	1	84964006	84972264	373	rs6677436	rs11802781	rs143376581	0.010258	9	5.92134	0.685294	0.747765	59.9608	0.60156
ENSG00000285851	1	84964033	85022371	490	rs6677436	rs12127160	rs143376581	0.010258	10	9.57336	0.527215	0.478686	76.1942	0.574517
ENSG00000122432	1	84971983	85031877	498	rs6701126	rs78349352	rs143376581	0.010258	10	10.0414	0.478525	0.43687	74.5934	0.520926
ENSG00000117151	1	85015294	85040163	353	rs12140555	rs150942445	rs143376581	0.010258	11	9.11842	0.440966	0.610963	80.7213	0.297487
ENSG00000284882	1	85039812	85049303	278	rs113173945	rs75030066	rs143138172	0.0204997	12	9.72865	0.460486	0.639752	73.4571	0.301541
ENSG00000285374	1	85072782	85076380	257	rs12403545	rs2911562	rs75432978	0.0219573	14	12.1762	0.52715	0.592156	73.1049	0.459827
ENSG00000180869	1	85093913	85100703	272	rs116229375	rs3768241	rs75432978	0.0219573	12	6.05081	0.838875	0.913499	62.2461	0.506014
ENSG00000232622	1	85101841	85102789	251	rs2994948	rs111733210	rs75432978	0.0219573	13	9.88003	0.60705	0.703714	62.5195	0.485576
ENSG00000117155	1	85109389	85156486	351	rs2994943	rs140774827	rs75432978	0.0219573	17	13.9211	0.637483	0.672682	83.0053	0.598308
ENSG00000285325	1	85251110	85252397	366	rs818524	rs17377800	rs17377659	0.0400915	26	13.6943	0.96603	0.976812	90.7428	0.93675
ENSG00000171517	1	85277285	85358889	661	rs12239541	rs12120635	rs12098196	0.010128	40	29.8239	0.84512	0.880069	210.075	0.785656
ENSG00000153898	1	85391266	85462796	526	rs10158066	rs11800303	rs114229971	0.010128	24	20.559	0.680717	0.664581	121.933	0.695873
ENSG00000162643	1	85464830	85598821	696	rs72944595	rs17122989	rs115918939	0.00486858	21	23.0631	0.434739	0.340623	156.772	0.541561
ENSG00000055732	1	85483765	85514183	372	rs12146119	rs817489	rs75904275	0.0661511	13	7.39053	0.933998	0.880921	47.3649	0.954574
ENSG00000266110	1	85599477	85599556	313	rs10747315	rs3013111	rs115918939	0.00486858	16	17.5128	0.303598	0.353187	102.009	0.262936
ENSG00000280099	1	85618170	85619886	300	rs1026469	rs74656434	rs115918939	0.00486858	13	16.2607	0.140263	0.235338	118.764	0.0980086
ENSG00000097096	1	85622572	85667407	426	rs60866399	rs35798604	rs115918939	0.00486858	18	20.1507	0.176239	0.324402	179.441	0.116061
ENSG00000162642	1	85715636	85725355	330	rs184507837	rs35240561	rs2647396	0.0128607	18	12.7904	0.271873	0.803874	171.474	0.0977126
ENSG00000223254	1	85729979	85730085	318	rs11161548	rs11590830	rs2647396	0.0128607	17	12.877	0.327071	0.74438	150.761	0.137282
ENSG00000142867	1	85731459	85742315	346	rs12124665	rs233124	rs2647396	0.0128607	17	13.5303	0.293233	0.700029	156.744	0.133348
ENSG00000223653	1	85742071	85913807	848	rs72722635	rs61785164	rs2647396	0.0128607	26	25.0939	0.384361	0.513666	281.831	0.284587
ENSG00000153904	1	85784164	86044046	997	rs61771970	rs7354850	rs71654710	0.00168987	46	51.9206	0.291737	0.254156	371.879	0.337572
ENSG00000199459	1	85900858	85900967	340	rs761602	rs17127802	rs1403951	0.0248811	18	17.1577	0.525224	0.512292	110.615	0.538074
ENSG00000273264	1	85932978	85933343	349	rs1006988	rs201237331	rs147259032	0.0133258	28	33.2991	0.330357	0.224904	156.195	0.497387
ENSG00000282057	1	85947964	86043933	520	rs551140	rs12564468	rs71654710	0.00168987	46	50.9237	0.310834	0.286015	270.744	0.338568
ENSG00000272691	1	86044183	86044425	225	rs76833978	rs10873712	rs71654710	0.00168987	22	27.0487	0.208638	0.209384	121.897	0.207898
ENSG00000142871	1	86046444	86050272	237	rs17099678	rs821395	rs71654710	0.00168987	23	27.1703	0.251321	0.248788	121.424	0.253896
ENSG00000199934	1	86057963	86058039	244	rs34181267	rs6689925	rs71654710	0.00168987	22	19.7739	0.463201	0.597183	117.313	0.340572
ENSG00000230285	1	86064814	86066417	231	rs17390740	rs2068902	rs71654710	0.00168987	19	19.2708	0.343202	0.439591	114.459	0.270045
ENSG00000117174	1	86115100	86174116	398	rs115069373	rs61215520	rs139626576	0.0173056	13	11.07	0.521081	0.604954	84.6141	0.434244
ENSG00000171502	1	86194916	86622626	1704	rs7540592	rs1395708	rs6680321	0.0023095	30	32.2706	0.169229	0.35505	466.952	0.105331
ENSG00000201620	1	86349363	86349481	245	rs11161685	rs28571037	rs114031885	0.0168883	10	7.716	0.52677	0.656555	62.4987	0.387998
ENSG00000229505	1	86495537	86496272	490	rs607336	rs6699364	rs111497099	0.0042641	12	14.3053	0.151542	0.281636	136.82	0.100541
ENSG00000285210	1	86754387	86786394	322	rs7553562	rs150111231	rs272490	0.0100176	20	23.0166	0.104542	0.287981	167.806	0.0618309
ENSG00000122417	1	86812507	86862025	484	rs11808143	rs35604082	rs3737159	0.0075982	9	10.7511	0.0622947	0.293154	148.038	0.0339916
ENSG00000231349	1	86869859	86870549	385	rs10873772	rs56126443	rs3737159	0.0075982	7	9.75577	0.0688055	0.202842	125.251	0.0408099
ENSG00000137975	1	86889854	86922236	497	rs272509	rs56402817	rs1321697	0.00427473	17	21.9709	0.11324	0.185841	207.582	0.0805094
ENSG00000016490	1	86934051	86965942	458	rs76132281	rs974843	rs34918275	0.00236115	22	32.6778	0.0707882	0.0665525	229.452	0.0755887
ENSG00000016602	1	87012761	87046437	336	rs2753354	rs71662168	rs34918275	0.00236115	17	19.427	0.241744	0.304583	125.481	0.197242
ENSG00000224466	1	87018308	87019025	264	rs2791480	rs12075535	rs34918275	0.00236115	15	17.0129	0.225534	0.318095	108.729	0.170016
ENSG00000236915	1	87036864	87161994	511	rs116821495	rs10489890	rs34918275	0.00236115	20	25.8687	0.234162	0.170192	130.268	0.347101
ENSG00000153923	1	87099956	87121059	289	rs142479548	rs263437	rs181781255	0.0479241	12	11.4369	0.556988	0.491889	51.1722	0.617654
ENSG00000261737	1	87169185	87170145	210	rs61802882	rs35054538	rs114036279	0.0561214	12	10.3085	0.595854	0.588917	46.5372	0.602698
ENSG00000097033	1	87170253	87213867	311	rs10782581	rs813878	rs76599855	0.0207585	13	10.0237	0.645877	0.691993	64.2227	0.592142
ENSG00000230721	1	87250596	87251150	260	rs263483	rs75728257	rs76599855	0.0207585	7	3.43273	0.733597	0.842298	46.9074	0.485142
ENSG00000284846	1	87287241	87299852	285	rs77008992	rs2740767	rs74453600	0.0175631	8	5.50389	0.490556	0.702609	66.354	0.285516
ENSG00000183291	1	87328128	87380107	326	rs11585022	rs10873805	rs74453600	0.0175631	6	4.69881	0.39237	0.582982	63.4075	0.254841
ENSG00000153936	1	87380318	87575665	561	rs2753278	rs12409743	rs72722290	0.0374763	7	5.40225	0.560617	0.610999	62.8398	0.506992
ENSG00000267734	1	87397882	87400574	206	rs520430	rs12047992	rs72722290	0.0374763	3	2.74064	0.361805	0.433365	24.0464	0.302448
ENSG00000267561	1	87458692	87634887	511	rs1199728	rs6690180	rs6690180	0.0213305	12	10.7422	0.418625	0.551132	102.754	0.308879
ENSG00000235251	1	87510618	87511554	177	rs10873811	rs3949926	rs77926168	0.0679533	3	2.17154	0.575905	0.537575	17.9131	0.612125
ENSG00000225568	1	87511558	87512383	177	rs116303054	rs116497296	rs77926168	0.0679533	3	2.17701	0.57458	0.53649	17.9517	0.61062
ENSG00000267272	1	87595448	87634881	237	rs11590936	rs6690180	rs6690180	0.0213305	14	15.6616	0.320524	0.334473	74.8136	0.307306
ENSG00000284240	1	87678352	87730424	417	rs72724002	rs115127213	rs6690180	0.0213305	15	13.9834	0.344011	0.526791	123.882	0.227653
ENSG00000143013	1	87794563	87814606	290	rs12143688	rs11162002	rs17129984	0.0106862	18	19.9892	0.394905	0.333426	94.6006	0.465611
ENSG00000227290	1	87819204	87837366	282	rs12744793	rs6695071	rs17130013	0.00549064	17	14.1014	0.577901	0.659911	85.9942	0.484126
ENSG00000199318	1	87918923	87919056	242	rs11589492	rs11162029	rs17130013	0.00549064	13	14.0209	0.340827	0.372376	67.3428	0.312352
ENSG00000237505	1	88086486	89150887	2711	rs12410191	rs6696476	rs2503263	0.00164793	101	106.376	0.323652	0.337795	918.142	0.310246
ENSG00000279778	1	88270969	88274055	236	rs305429	rs2503237	rs2503263	0.00164793	25	37.907	0.0196554	0.0472373	228.447	0.0123992
ENSG00000270507	1	88778836	88778985	256	rs673212	rs2207287	rs6687150	0.010173	11	13.3005	0.279694	0.274139	72.9396	0.285414
ENSG00000286758	1	88928619	88929762	215	rs77856306	rs6671025	rs10923075	0.00744021	11	18.0229	0.107317	0.0810517	72.573	0.156762
ENSG00000239504	1	88943514	88943797	196	rs115227993	rs75558547	rs10923075	0.00744021	12	19.6737	0.102844	0.073515	70.293	0.167581
ENSG00000230053	1	88963992	88964359	170	rs10801893	rs306317	rs17432369	0.00613193	16	24.3079	0.131704	0.0829925	65.2974	0.283953
ENSG00000237959	1	89043563	89043884	270	rs17432369	rs593861	rs17432369	0.00613193	13	11.8886	0.454759	0.536801	67.8959	0.378245
ENSG00000065243	1	89149905	89301938	547	rs529254	rs6659626	rs189458653	0.0980271	11	7.82523	0.787674	0.728869	60.1931	0.827798
ENSG00000207234	1	89282462	89282568	214	rs72955426	rs2810883	rs61766104	0.109393	8	5.30238	0.740234	0.724823	28.3467	0.75436
ENSG00000241975	1	89294785	89295102	219	rs79701864	rs61766108	rs61766104	0.109393	9	5.36847	0.79376	0.801078	28.5868	0.785969
ENSG00000137947	1	89318316	89357627	368	rs58596932	rs10801696	rs115684210	0.0878542	10	6.73511	0.77307	0.750193	47.4937	0.792691
ENSG00000235308	1	89389053	89389527	279	rs10218485	rs12729969	rs115684210	0.0878542	7	5.0649	0.738147	0.652044	30.7412	0.79578
ENSG00000137944	1	89401456	89458636	368	rs77171564	rs4655894	rs17486391	0.0166363	14	10.8713	0.744336	0.696118	61.4715	0.781696
ENSG00000213516	1	89445139	89458643	203	rs140784282	rs4655894	rs17486391	0.0166363	13	10.327	0.737817	0.667004	40.6796	0.788135
ENSG00000117226	1	89472362	89488577	242	rs10922528	rs4655896	rs17486391	0.0166363	15	11.2119	0.761864	0.737432	48.2774	0.782833
ENSG00000202385	1	89485929	89486048	210	rs10801699	rs12036288	rs17486391	0.0166363	16	11.5145	0.772351	0.776671	48.3046	0.767892
ENSG00000117228	1	89517565	89531043	287	rs6428492	rs7413158	rs45456793	0.033157	12	9.56064	0.700912	0.654444	43.9634	0.739247
ENSG00000234518	1	89569968	89570450	250	rs114183682	rs139101657	rs115679394	0.0509439	9	7.30136	0.595439	0.605776	33.6917	0.584891
ENSG00000162645	1	89571815	89616139	317	rs1048443	rs616150	rs77127087	0.0427859	11	8.21874	0.638888	0.693586	50.0115	0.573896
ENSG00000289582	1	89592843	89593115	228	rs10922562	rs75243289	rs77127087	0.0427859	10	6.8957	0.699469	0.735254	35.833	0.656769
ENSG00000286802	1	89594115	89610378	254	rs78640052	rs79661354	rs77127087	0.0427859	10	7.14638	0.684409	0.711557	39.2082	0.653862
ENSG00000213512	1	89597425	89641692	302	rs10922565	rs605325	rs77127087	0.0427859	11	8.44517	0.653563	0.672958	47.7894	0.632849
ENSG00000162654	1	89646827	89664625	211	rs41288379	rs1324334	rs77127087	0.0427859	15	16.3002	0.453693	0.362388	55.2365	0.553108
ENSG00000284734	1	89664397	89672723	191	rs74792641	rs611596	rs144545485	0.0177762	17	17.0833	0.448328	0.448738	61.714	0.447918
ENSG00000284637	1	89668963	89669147	180	rs610963	rs144545485	rs144545485	0.0177762	17	16.5274	0.47338	0.486804	59.0617	0.460051
ENSG00000289712	1	89702526	89703295	174	rs41312660	rs541888	rs144545485	0.0177762	20	21.5002	0.369027	0.368233	75.507	0.369823
ENSG00000154451	1	89721872	89738543	205	rs545729	rs12033686	rs72728768	0.00256851	29	34.4502	0.193741	0.223161	114.363	0.170478
ENSG00000237568	1	89726265	89735437	190	rs111895862	rs77258779	rs12126235	0.00585622	28	30.8645	0.228159	0.323128	108.255	0.171383
ENSG00000238081	1	89755359	89756020	184	rs4507983	rs4658313	rs12116497	0.000465258	24	26.3925	0.0982879	0.333553	113.047	0.0553432
ENSG00000233235	1	89790205	89800563	258	rs4656109	rs6428528	rs12116497	0.000465258	23	24.6553	0.202122	0.368298	140.171	0.131802
ENSG00000183347	1	89829618	89853719	367	rs2390734	rs59741347	rs12116497	0.000465258	16	23.251	0.0977752	0.107187	141.126	0.0898419
ENSG00000215874	1	89859592	89860224	305	rs75462138	rs72955831	rs2390733	0.00345296	12	12.0451	0.318659	0.442062	86.6676	0.235282
ENSG00000225492	1	89873238	89891802	343	rs112277206	rs6428548	rs6658057	0.0290113	10	14.8372	0.213677	0.13811	78.1051	0.390143
ENSG00000286548	1	89893092	89991031	533	rs9427976	rs1459637	rs186521329	0.0393985	14	11.4811	0.645316	0.647901	86.4459	0.642711
ENSG00000197147	1	89990388	90063420	417	rs12143346	rs4520403	rs6428559	0.0165572	20	13.4318	0.788245	0.858097	93.8369	0.636365
ENSG00000288629	1	90045151	90045213	242	rs716832	rs12117311	rs7534384	0.0238878	18	15.8328	0.583752	0.604218	65.0981	0.562552
ENSG00000231999	1	90046850	90098562	357	rs116683361	rs149405777	rs6428559	0.0165572	20	11.4713	0.874932	0.933074	93.3376	0.544173
ENSG00000230735	1	90095284	90141945	268	rs6680212	rs17442858	rs6428559	0.0165572	21	10.5477	0.941958	0.970887	84.0113	0.481995
ENSG00000171488	1	90098631	90235462	451	rs36084789	rs12565034	rs6428559	0.0165572	22	12.9452	0.879801	0.934677	111.682	0.574354
ENSG00000271949	1	90098699	90398809	651	rs36084789	rs2490114	rs17498595	0.0131502	45	35.0359	0.776922	0.857232	215.154	0.590587
ENSG00000226394	1	90126771	90126912	184	rs76619690	rs1320562	rs6428559	0.0165572	14	9.84445	0.517635	0.773465	63.8313	0.242456
ENSG00000231613	1	90254473	90256051	198	rs72712599	rs12123312	rs76632189	0.0589732	12	7.01155	0.794482	0.856849	40.9301	0.668038
ENSG00000272931	1	90285733	90286427	194	rs10922712	rs12095496	rs76632189	0.0589732	21	11.7438	0.907052	0.946279	57.3381	0.711758
ENSG00000171492	1	90286573	90402170	333	rs4658319	rs2802019	rs17498595	0.0131502	36	27.063	0.771381	0.858876	133.598	0.557526
ENSG00000272672	1	90405160	90405706	128	rs140564413	rs2816866	rs17498595	0.0131502	21	19.5435	0.442932	0.550321	78.4707	0.346895
ENSG00000252797	1	90453272	90453503	133	rs12142526	rs7516356	rs142925239	0.0266244	15	15.6383	0.515783	0.406488	42.8301	0.621607
ENSG00000228175	1	90459152	90459880	137	rs78666540	rs79757435	rs142925239	0.0266244	14	14.7468	0.514498	0.395682	40.5328	0.629572
ENSG00000162664	1	90460669	90501092	261	rs78666540	rs72716401	rs150194176	0.00459234	26	35.5907	0.166067	0.0994581	106.977	0.383404
ENSG00000287015	1	90511556	90512667	211	rs76122837	rs11577754	rs6676245	0.00314204	23	35.0207	0.0687414	0.0517696	118.976	0.101709
ENSG00000287406	1	90707646	90749746	311	rs4415546	rs74603905	rs74603905	0.00242307	17	27.4177	0.0503573	0.0522192	152.797	0.0486226
ENSG00000212459	1	90719014	90719117	178	rs7547579	rs78137462	rs78495762	0.0055703	17	26.0557	0.057666	0.0734517	86.4705	0.0474235
ENSG00000287372	1	90853750	90885953	307	rs4551580	rs115516327	rs78148029	0.00279827	15	15.3654	0.308173	0.425432	108.668	0.229565
ENSG00000229201	1	90976467	90999029	258	rs12031583	rs10922879	rs75621187	0.0247935	22	22.8433	0.395515	0.410624	102.23	0.380879
ENSG00000199666	1	91123307	91123520	264	rs115391855	rs1335719	rs10801821	0.00462783	28	35.9531	0.14464	0.143795	132.487	0.145495
ENSG00000143032	1	91177096	91182859	276	rs12038613	rs146021365	rs10922904	0.0049158	17	23.4762	0.0970656	0.134382	127.898	0.0756558
ENSG00000287076	1	91185133	91191177	276	rs17131127	rs2954561	rs10922904	0.0049158	19	25.6725	0.0959986	0.139575	135.894	0.0727855
ENSG00000233593	1	91234643	91317226	494	rs71666274	rs1188910	rs116513761	0.0133375	28	32.3453	0.312489	0.260689	162.993	0.378479
ENSG00000285532	1	91301217	91315029	326	rs3904678	rs150433480	rs117481522	0.0224795	17	19.2287	0.410982	0.315563	84.8033	0.525404
ENSG00000225446	1	91316679	91320810	268	rs1444809	rs10493840	rs114268082	0.0135363	17	20.969	0.311519	0.227681	80.778	0.438939
ENSG00000272094	1	91326107	91328477	234	rs1663697	rs1188916	rs114268082	0.0135363	18	22.3574	0.268734	0.216501	85.6676	0.342096
ENSG00000232882	1	91358549	91359169	166	rs946074	rs358693	rs114268082	0.0135363	18	17.9158	0.339232	0.461211	77.0587	0.252675
ENSG00000122482	1	91380855	91487829	371	rs4658088	rs79205758	rs57593261	0.0117077	22	22.871	0.299933	0.409045	132.482	0.226472
ENSG00000232393	1	91489476	91490361	231	rs150887944	rs553121785	rs57593261	0.0117077	20	23.6391	0.20114	0.258513	102.978	0.162606
ENSG00000162669	1	91726323	91870413	526	rs2444774	rs58884787	rs145159743	0.0256409	18	14.5609	0.797014	0.691862	82.9722	0.853111
ENSG00000206817	1	91727182	91727281	195	rs114570761	rs4658212	rs1098471	0.0420741	11	11.8894	0.489407	0.372016	44.5424	0.609614
ENSG00000215873	1	91793926	91795070	197	rs12562039	rs4658219	rs145159743	0.0256409	11	11.2319	0.484289	0.424048	41.474	0.545664
ENSG00000097046	1	91966408	91991321	394	rs77387934	rs936340	rs13447562	0.0131225	18	19.7043	0.46863	0.349713	97.381	0.596531
ENSG00000241318	1	92000223	92001150	282	rs556393	rs10874796	rs13447562	0.0131225	19	19.5968	0.490359	0.419198	80.7722	0.56248
ENSG00000229067	1	92065728	92065878	363	rs77687738	rs10874854	rs1926244	0.0320813	22	19.3385	0.61487	0.624345	113.191	0.605178
ENSG00000203914	1	92108073	92109639	376	rs6693314	rs113984755	rs4658254	0.00643273	29	25.2118	0.405318	0.667211	185.663	0.222094
ENSG00000069702	1	92145900	92371892	1044	rs4658248	rs114657322	rs11801868	0.00329702	45	52.0511	0.175705	0.218547	444.183	0.145856
ENSG00000239794	1	92295333	92295631	270	rs4658114	rs11165720	rs4658270	0.0275673	11	9.34183	0.504442	0.590372	64.945	0.417876
ENSG00000137948	1	92414900	92479983	446	rs11466552	rs56345806	rs11165906	0.0120295	14	14.5564	0.354671	0.409136	102.981	0.307988
ENSG00000289483	1	92494495	92495460	231	rs3767856	rs17131598	rs71650481	0.00763675	11	13.7788	0.198725	0.245474	69.23	0.165467
ENSG00000172031	1	92495542	92529095	293	rs149072800	rs525834	rs71650481	0.00763675	15	20.892	0.129799	0.140316	97.1545	0.120677
ENSG00000233228	1	92531863	92533396	203	rs74101079	rs146789653	rs71650481	0.00763675	16	23.7051	0.0894643	0.0961466	86.5678	0.0836304
ENSG00000230667	1	92540090	92540968	193	rs74101089	rs10875209	rs71650481	0.00763675	15	27.3159	0.0339133	0.0262652	93.277	0.047798
ENSG00000189195	1	92545862	92650282	333	rs3862907	rs6604085	rs116073093	0.00521386	21	37.3205	0.0176138	0.0154624	156.761	0.0204596
ENSG00000224678	1	92580360	92581353	167	rs9659484	rs140352102	rs71650481	0.00763675	15	25.0628	0.036685	0.0491063	80.6205	0.0292648
ENSG00000233401	1	92590858	92592019	179	rs71650481	rs115668337	rs71650481	0.00763675	14	24.4744	0.0395959	0.0401245	77.0522	0.039081
ENSG00000273487	1	92654794	92656264	136	rs1226179	rs3122320	rs116073093	0.00521386	14	27.59	0.0224622	0.0161186	71.2514	0.0370026
ENSG00000226773	1	92668705	92669548	129	rs487443	rs3103174	rs116073093	0.00521386	13	24.9628	0.0341384	0.0233451	62.5456	0.0632502
ENSG00000203910	1	92683472	92711370	141	rs1226177	rs138578284	rs116073093	0.00521386	11	23.2868	0.0256863	0.0160989	56.5999	0.0631374
ENSG00000233125	1	92694575	92694992	109	rs475034	rs12404806	rs116073093	0.00521386	11	22.8241	0.0259049	0.0187122	52.9246	0.0420279
ENSG00000174842	1	92711959	92764544	152	rs3131815	rs17519833	rs12727665	0.0102471	10	19.1025	0.0481849	0.03898	53.7347	0.0630069
ENSG00000122484	1	92764616	92867613	203	rs1386585	rs2391162	rs139888046	0.00750192	13	27.5595	0.0108862	0.0104193	86.369	0.0113968
ENSG00000242764	1	92867948	92868242	109	rs12078746	rs2391162	rs139888046	0.00750192	12	33.8824	0.00125268	0.000703955	68.6056	0.00568037
ENSG00000162676	1	92938600	92952482	129	rs2391158	rs1333744	rs115963222	0.0220324	11	12.9645	0.0882853	0.295649	56.7572	0.0502844
ENSG00000067208	1	92974253	93257961	601	rs147208967	rs4240962	rs68039687	0.00275989	8	9.26681	0.154121	0.32029	128.028	0.0972865
ENSG00000223787	1	93046033	93046378	141	rs6660962	rs4412600	rs68039687	0.00275989	7	5.79842	0.165498	0.563475	42.6001	0.0841144
ENSG00000229992	1	93112605	93113187	183	rs6603997	rs12756698	rs3790451	0.00519571	5	4.3264	0.416964	0.503441	29.7042	0.341236
ENSG00000201317	1	93166376	93166491	180	rs4120650	rs149880191	rs11164798	0.00899961	3	3.35386	0.26795	0.340216	28.5685	0.216353
ENSG00000225505	1	93197557	93198814	184	rs7416169	rs138744470	rs11164798	0.00899961	2	2.88496	0.208387	0.236341	21.919	0.18563
ENSG00000234202	1	93214732	93214887	177	rs6660136	rs10735785	rs11164798	0.00899961	3	2.91343	0.151607	0.405167	33.7025	0.0869425
ENSG00000223896	1	93221351	93222513	181	rs9439920	rs1977226	rs11164798	0.00899961	4	4.25909	0.180999	0.372076	38.5754	0.112725
ENSG00000122406	1	93297570	93307481	154	rs2107518	rs2492293	rs1610320	0.0297631	5	6.23733	0.207349	0.283806	41.3335	0.16023
ENSG00000154511	1	93298294	93427079	328	rs138744470	rs11164860	rs1610320	0.0297631	8	8.37116	0.423515	0.398079	58.8069	0.449985
ENSG00000206680	1	93302846	93302940	139	rs1535372	rs10782946	rs1610320	0.0297631	5	5.65682	0.270432	0.341057	33.21	0.219459
ENSG00000207523	1	93306276	93306408	135	rs59864761	rs2774953	rs1610320	0.0297631	5	5.12456	0.282661	0.400869	32.686	0.208163
ENSG00000207022	1	93311616	93311739	129	rs9439924	rs181235703	rs1610320	0.0297631	5	3.79233	0.344891	0.579686	32.7566	0.206891
ENSG00000229052	1	93396253	93399655	142	rs2774946	rs2127398	rs143783980	0.0619034	5	3.08466	0.597947	0.686935	23.0667	0.49045
ENSG00000289544	1	93427415	93427998	155	rs7521417	rs34073220	rs143783980	0.0619034	7	3.45886	0.792881	0.839563	26.0933	0.717484
ENSG00000252121	1	93435161	93435267	158	rs17380789	rs11164863	rs143783980	0.0619034	8	4.3241	0.803551	0.826763	26.456	0.774351
ENSG00000239710	1	93440386	93440680	172	rs6698082	rs6688632	rs55689191	0.0109417	8	6.95655	0.538701	0.541328	41.1985	0.536069
ENSG00000287797	1	93443822	93452924	187	rs6604029	rs2492898	rs55689191	0.0109417	9	8.06131	0.520872	0.527979	44.2416	0.513744
ENSG00000252752	1	93475814	93475908	234	rs75145568	rs2785599	rs55689191	0.0109417	14	13.0564	0.477416	0.522084	71.5395	0.433617
ENSG00000222664	1	93491809	93492099	238	rs11164854	rs116558170	rs55689191	0.0109417	15	14.1492	0.503137	0.514247	74.6058	0.492019
ENSG00000251837	1	93492967	93493063	238	rs11164854	rs116558170	rs55689191	0.0109417	15	14.1492	0.503137	0.514247	74.6058	0.492019
ENSG00000143033	1	93544792	93604636	302	rs521527	rs7517363	rs2253595	0.042101	14	10.3023	0.691706	0.739763	64.6193	0.631212
ENSG00000117500	1	93615299	93646073	215	rs12087466	rs809515	rs56283142	0.0649676	6	4.14732	0.746224	0.656747	16.4507	0.804338
ENSG00000122483	1	93645476	93744287	371	rs1010476	rs7519163	rs191879081	0.0713975	6	2.94061	0.807583	0.816263	23.9739	0.798158
ENSG00000237003	1	93656297	93656617	180	rs12066315	rs2893242	rs191879081	0.0713975	6	3.4849	0.773762	0.745977	15.2947	0.79687
ENSG00000225297	1	93665312	93665496	197	rs1572343	rs72959223	rs75904444	0.0838336	6	3.20047	0.791358	0.783298	17.6768	0.79892
ENSG00000223745	1	93727743	93811582	357	rs143666704	rs771467	rs79107417	0.0728531	4	2.07772	0.682018	0.721467	30.2027	0.635137
ENSG00000229567	1	93744518	93744686	204	rs797668	rs7519163	rs79107417	0.0728531	5	2.60873	0.751812	0.760039	18.3201	0.743132
ENSG00000117505	1	93811464	93835050	234	rs9432681	rs4847426	rs2391256	0.0955807	5	3.31819	0.668525	0.651057	25.6185	0.68494
ENSG00000229635	1	93850044	93850555	173	rs7524964	rs67012296	rs1593516	0.0294493	5	3.73915	0.508257	0.587549	33.0826	0.427949
ENSG00000207379	1	93851268	93851374	173	rs942196	rs61580948	rs1593516	0.0294493	5	3.66824	0.513999	0.598098	33.0826	0.427946
ENSG00000137942	1	93913675	94020218	277	rs1323626	rs116729776	rs113784984	0.00893757	20	21.3836	0.360062	0.374872	94.2432	0.345873
ENSG00000212601	1	93953890	93954009	95	rs2493645	rs61784070	rs189292325	0.017077	11	13.836	0.238598	0.242204	37.8549	0.235077
ENSG00000137936	1	94027298	94312706	1059	rs12123339	rs17878271	rs7521365	5.33281e-05	23	37.362	0.0183223	0.0297841	335.828	0.0132271
ENSG00000224093	1	94057529	94071130	241	rs1055654	rs74741941	rs113784984	0.00893757	18	18.0089	0.391274	0.455064	75.9226	0.335358
ENSG00000211575	1	94312388	94312467	345	rs2747050	rs17878271	rs7521365	5.33281e-05	7	20.0086	0.00505405	0.0055511	116.568	0.00463868
ENSG00000260464	1	94312730	94314495	346	rs11164997	rs12089163	rs7521365	5.33281e-05	7	20.0181	0.00497685	0.00553075	118.259	0.00452379
ENSG00000067334	1	94331840	94345474	359	rs17304770	rs138337049	rs7521365	5.33281e-05	9	20.552	0.0124572	0.0147951	128.456	0.0107571
ENSG00000023909	1	94350755	94375012	381	rs11804184	rs11165042	rs7521365	5.33281e-05	13	22.154	0.0253694	0.0530217	146.239	0.0166563
ENSG00000223490	1	94386824	94387223	296	rs12041975	rs3887334	rs17885151	0.00384129	13	15.5909	0.248547	0.271931	78.7113	0.228178
ENSG00000234099	1	94388130	94389501	292	rs2143991	rs12094516	rs17885151	0.00384129	12	15.5394	0.215774	0.213254	78.45	0.218344
ENSG00000235794	1	94389942	94390272	290	rs3789459	rs11165048	rs17885151	0.00384129	12	15.6614	0.212895	0.207239	77.086	0.218818
ENSG00000232752	1	94390299	94390941	291	rs4847264	rs72725107	rs17885151	0.00384129	12	15.6042	0.215458	0.210044	78.017	0.221111
ENSG00000229842	1	94390962	94391628	296	rs2273166	rs11165051	rs17885151	0.00384129	12	15.6265	0.221782	0.20895	77.8984	0.235981
ENSG00000250890	1	94391588	94391744	294	rs41292661	rs11165051	rs17885151	0.00384129	12	15.7139	0.230204	0.204695	74.5481	0.261355
ENSG00000236689	1	94392171	94393125	302	rs3747965	rs12411146	rs17885151	0.00384129	12	15.7633	0.222696	0.202317	74.5328	0.246723
ENSG00000226960	1	94393270	94393858	300	rs12405426	rs12116955	rs17885151	0.00384129	12	15.788	0.218507	0.201141	75.2031	0.238537
ENSG00000233129	1	94400035	94400800	301	rs12083303	rs1889547	rs17885151	0.00384129	12	15.3301	0.219904	0.223878	81.6435	0.216046
ENSG00000198691	1	94458390	94586704	750	rs58134802	rs7412971	rs6666652	0.007292	51	45.4694	0.580724	0.692194	286.647	0.44598
ENSG00000233482	1	94610667	94611175	301	rs114418355	rs77407213	rs17398377	0.0137621	25	20.9647	0.735212	0.694578	86.5599	0.768204
ENSG00000137962	1	94614544	94740624	463	rs548122	rs11585564	rs17398377	0.0137621	28	20.0616	0.803156	0.862207	126.202	0.682798
ENSG00000264963	1	94616294	94616610	292	rs3789422	rs79621191	rs17398377	0.0137621	23	19.5211	0.69377	0.670603	82.5226	0.714807
ENSG00000226835	1	94713375	94876592	368	rs116771563	rs1023058	rs114561783	0.0275452	24	23.63	0.499015	0.482909	111.582	0.515126
ENSG00000178596	1	94767594	94768578	126	rs12128815	rs61784324	rs75729188	0.0341005	12	10.4947	0.48326	0.572646	34.0919	0.396378
ENSG00000236098	1	94784035	94790125	157	rs10158261	rs114038810	rs75729188	0.0341005	15	17.1547	0.353726	0.309704	51.1527	0.404671
ENSG00000232918	1	94871951	94872438	146	rs67807923	rs61772854	rs114561783	0.0275452	21	27.6037	0.232573	0.151754	64.6892	0.408467
ENSG00000286692	1	94883299	94883784	141	rs11165126	rs1041282	rs114561783	0.0275452	20	24.9301	0.315795	0.204117	54.9277	0.510496
ENSG00000117528	1	94883945	94984222	284	rs6682320	rs1146500	rs114561783	0.0275452	26	24.6104	0.546192	0.541104	101.184	0.551257
ENSG00000117525	1	94994729	95007315	250	rs34579537	rs841684	rs60746451	0.0282369	17	10.8147	0.78471	0.866031	71.1574	0.580291
ENSG00000288736	1	95007493	95009210	247	rs77853256	rs841688	rs60746451	0.0282369	16	9.81459	0.7945	0.87613	70.6095	0.567834
ENSG00000223675	1	95051112	95057853	364	rs3917643	rs1778218	rs181398634	0.0224534	21	15.859	0.721727	0.777521	103.968	0.643251
ENSG00000224081	1	95079370	95320982	1227	rs2798942	rs9432407	rs181528447	0.00218622	56	47.0139	0.697309	0.798249	384.659	0.52124
ENSG00000232857	1	95116100	95116934	392	rs2794472	rs12127717	rs1778193	0.0117421	22	19.9431	0.538885	0.5866	114.964	0.489361
ENSG00000263526	1	95211416	95211456	326	rs12120217	rs3849302	rs2802107	0.00706718	18	17.9631	0.515105	0.458085	96.6585	0.571181
ENSG00000143036	1	95285898	95360802	562	rs7525706	rs9432623	rs181528447	0.00218622	36	46.3206	0.151252	0.116383	249.933	0.211672
ENSG00000117519	1	95362505	95392779	484	rs34773231	rs2766010	rs11810387	0.00134923	35	48.4488	0.0642984	0.0648056	332.415	0.063799
ENSG00000235501	1	95392917	95429172	437	rs698953	rs6681009	rs11810387	0.00134923	25	42.039	0.0284814	0.0178001	262.34	0.0706912
ENSG00000172339	1	95439961	95538507	629	rs57476802	rs56241782	rs10127516	0.000623793	17	30.1134	0.0128561	0.0255391	347.223	0.0085881
ENSG00000230427	1	95527152	95533101	366	rs74101972	rs61773101	rs10127516	0.000623793	11	25.9159	0.00599682	0.00667944	175.942	0.00544078
ENSG00000152078	1	95582911	95663163	560	rs4339907	rs3767312	rs10127516	0.000623793	20	35.5312	0.0101246	0.0174507	303.942	0.00713018
ENSG00000271092	1	95583479	95712781	692	rs60405904	rs139784962	rs10127516	0.000623793	25	44.1394	0.0114553	0.0104622	356.705	0.0126566
ENSG00000231992	1	95585703	95604110	395	rs4630158	rs79874403	rs10127516	0.000623793	18	35.677	0.00505581	0.00775937	261.348	0.00374935
ENSG00000206679	1	95591067	95591165	338	rs4335417	rs74392829	rs10127516	0.000623793	18	36.7597	0.00361509	0.00563131	247.21	0.00266197
ENSG00000226026	1	95627232	95699556	483	rs4950076	rs1548278	rs12067935	0.00165192	22	43.287	0.0075573	0.00434971	258.042	0.028733
ENSG00000122481	1	95699766	95712781	300	rs6692825	rs139784962	rs116687161	0.0134456	19	30.008	0.0692774	0.0516972	130.609	0.104331
ENSG00000228852	1	95708723	95744496	383	rs11165338	rs2391635	rs116687161	0.0134456	21	33.0015	0.0716616	0.0461999	150.793	0.154788
ENSG00000287919	1	95747789	95753258	323	rs34396223	rs6690963	rs116687161	0.0134456	20	32.8883	0.059667	0.0347056	124.981	0.196475
ENSG00000228504	1	95776484	95783819	386	rs259349	rs4579810	rs6672243	0.004493	16	23.0123	0.156313	0.113406	113.152	0.241795
ENSG00000230434	1	95816807	95818232	355	rs1555740	rs6657780	rs6672243	0.004493	14	20.2324	0.142615	0.122983	114.481	0.16901
ENSG00000237954	1	95821785	95846556	407	rs139349307	rs720947	rs6672243	0.004493	16	20.6361	0.162391	0.192928	140.342	0.139637
ENSG00000233907	1	95940293	95944912	233	rs4950054	rs870984	rs140660214	0.0135838	19	20.0047	0.251737	0.394297	114.438	0.174862
ENSG00000228971	1	95975615	96247898	900	rs11165426	rs1935570	rs12088434	0.00256346	47	58.5265	0.0963212	0.120778	421.013	0.0799245
ENSG00000271252	1	96208652	96225026	259	rs12751587	rs11165493	rs12088434	0.00256346	22	30.5007	0.0891173	0.106795	150.538	0.076363
ENSG00000237435	1	96403457	96488446	469	rs77358602	rs67556462	rs115962174	0.000853179	17	35.678	0.00836182	0.00506229	203.254	0.0239901
ENSG00000200800	1	96691457	96691616	246	rs17457031	rs161674	rs142509866	0.00452437	15	17.2861	0.356719	0.302052	69.6799	0.422113
ENSG00000231987	1	96719625	96839681	617	rs35030273	rs6658131	rs76968013	0.000709074	15	19.3198	0.234409	0.199608	160.661	0.280198
ENSG00000225923	1	96856208	96856949	335	rs12747664	rs956187	rs76968013	0.000709074	13	20.0711	0.11457	0.0934518	115.497	0.147149
ENSG00000234422	1	96884150	96884489	314	rs60771338	rs4949992	rs76968013	0.000709074	13	19.6979	0.101916	0.103003	120.259	0.100851
ENSG00000228502	1	96912486	96913874	304	rs10493883	rs138296471	rs76968013	0.000709074	11	13.3001	0.163156	0.274163	97.2699	0.113082
ENSG00000241992	1	97048765	97049081	160	rs3862910	rs12737446	rs12737446	0.00235272	15	16.2955	0.0616678	0.362691	101.1	0.0325878
ENSG00000234226	1	97049978	97050283	166	rs2208898	rs1409059	rs12737446	0.00235272	15	16.7488	0.0425735	0.334102	109.958	0.0222387
ENSG00000137970	1	97144430	97145176	323	rs12027175	rs11165706	rs17524886	8.05803e-06	9	25.5203	0.000270815	0.00244648	189.526	0.000143341
ENSG00000223229	1	97161412	97161723	303	rs9787359	rs77400034	rs17524886	8.05803e-06	8	24.1675	6.08005e-05	0.00214816	179.524	3.08367e-05
ENSG00000117569	1	97187221	97289294	423	rs12026342	rs12096480	rs17524886	8.05803e-06	17	29.6856	0.000237495	0.0287034	265.044	0.000119239
ENSG00000188641	1	97543299	98460556	2400	rs6685017	rs114402789	rs74480548	0.00137675	80	98.0351	0.142532	0.0833826	656.557	0.369616
ENSG00000232878	1	97561479	97788511	887	rs11804383	rs72728421	rs41285690	0.00345427	45	45.9399	0.473752	0.43305	253.178	0.515327
ENSG00000232542	1	97859710	97885697	463	rs144883827	rs34387885	rs76262284	0.0143441	21	16.4536	0.724398	0.74365	98.3868	0.702942
ENSG00000228057	1	98011257	98012514	260	rs56229527	rs1337523	rs115191210	0.00249768	21	30.2888	0.159256	0.0863356	80.0466	0.480235
ENSG00000226128	1	98051418	98051850	235	rs12089969	rs116771875	rs75730464	0.00382828	17	19.77	0.391005	0.286161	61.6119	0.526126
ENSG00000230718	1	98240225	98240582	136	rs76413586	rs1974204	rs74443656	0.0258631	16	17.3079	0.476344	0.365949	44.7119	0.592489
ENSG00000235777	1	98262477	98263622	133	rs74108303	rs77039014	rs74443656	0.0258631	17	18.7494	0.447807	0.343106	46.1503	0.564731
ENSG00000270911	1	98321131	98322381	146	rs10493895	rs12127542	rs145030418	0.0110986	17	26.27	0.122302	0.06968	57.2927	0.364972
ENSG00000225206	1	98399030	98515419	432	rs140310784	rs1198585	rs61789085	0.00329846	17	23.4454	0.0893379	0.135304	138.46	0.0663364
ENSG00000259946	1	98432561	98434370	182	rs79055225	rs4447033	rs61789085	0.00329846	15	20.8001	0.129544	0.14334	73.3652	0.118056
ENSG00000288810	1	98512729	98514097	239	rs78807223	rs77521299	rs12567114	0.0182749	10	14.9437	0.0960498	0.134126	76.7758	0.0744959
ENSG00000285922	1	98517633	98520148	246	rs10747495	rs1507061	rs1198585	0.00464542	12	23.4082	0.0319982	0.0244537	94.4081	0.0462277
ENSG00000233557	1	98542556	98543024	240	rs9440302	rs12082064	rs17372140	0.00299996	15	31.9147	0.0118272	0.00661253	103.704	0.0555511
ENSG00000226053	1	98676303	98738214	352	rs2220332	rs10783087	rs1487298	0.0124193	21	21.3357	0.33769	0.438616	121.554	0.262703
ENSG00000280040	1	99125944	99126615	198	rs77381050	rs10783100	rs79884778	0.00370457	12	16.6924	0.194363	0.161539	72.7714	0.240805
ENSG00000162627	1	99127257	99226056	565	rs12025145	rs2893407	rs79884778	0.00370457	15	20.5547	0.222744	0.151669	120.98	0.368552
ENSG00000117598	1	99355801	99693485	1525	rs1351561	rs2392007	rs12081199	0.00932238	36	28.15	0.859237	0.82181	253.602	0.884269
ENSG00000232825	1	99469832	99710350	1162	rs12760602	rs17120188	rs111479558	0.0105883	27	16.2929	0.951976	0.947132	165.246	0.956011
ENSG00000227034	1	99473774	99474030	337	rs10875197	rs148245316	rs72732436	0.0291411	9	6.77887	0.601446	0.66013	61.7539	0.534751
ENSG00000117600	1	99729848	99775146	405	rs2085321	rs17109908	rs72736316	0.0132936	20	19.3125	0.826512	0.501606	74.4782	0.906174
ENSG00000233983	1	99929934	99930332	180	rs17120329	rs141442933	rs17120526	0.00681796	9	8.31687	0.303667	0.502556	58.2021	0.194648
ENSG00000224445	1	99937888	100066551	559	rs12075740	rs834992	rs151118039	0.0021837	24	30.3041	0.1261	0.174875	195.312	0.0978963
ENSG00000099260	1	100111669	100160097	426	rs946706	rs34705125	rs147448322	0.00117582	23	23.136	0.200863	0.452851	184.046	0.117373
ENSG00000223656	1	100163798	100164734	309	rs78759476	rs10158169	rs147448322	0.00117582	12	16.4867	0.146792	0.169946	121.059	0.128877
ENSG00000156869	1	100169526	100232191	512	rs834986	rs11166348	rs147448322	0.00117582	13	18.9473	0.091698	0.124747	198.792	0.0722494
ENSG00000201491	1	100250296	100250441	334	rs6577124	rs12136335	rs35300938	0.00978507	8	11.4239	0.0966179	0.178816	106.738	0.0654238
ENSG00000202254	1	100257218	100257309	315	rs11166316	rs184972864	rs35300938	0.00978507	9	12.2428	0.117002	0.199962	108.65	0.0815582
ENSG00000231996	1	100308166	100308317	343	rs35612311	rs594249	rs35300938	0.00978507	12	14.6666	0.259409	0.260179	98.4693	0.258643
ENSG00000162688	1	100315917	100389579	541	rs55804103	rs113492003	rs958897	0.0119227	15	18.9351	0.313761	0.216689	117.939	0.471365
ENSG00000228084	1	100433939	100435491	290	rs146188814	rs115233992	rs115343065	0.0378468	6	4.43633	0.748703	0.617847	31.2796	0.821802
ENSG00000117620	1	100434907	100501190	458	rs11166375	rs6660019	rs115343065	0.0378468	7	5.50346	0.804516	0.598766	44.2628	0.879575
ENSG00000283761	1	100435567	100548877	538	rs72725989	rs687513	rs115343065	0.0378468	7	6.19751	0.810074	0.516886	49.9173	0.894007
ENSG00000212248	1	100444495	100444601	289	rs72963798	rs115495492	rs115343065	0.0378468	6	4.39831	0.726267	0.622941	28.65	0.793085
ENSG00000202259	1	100466193	100466295	305	rs12036260	rs144517103	rs115343065	0.0378468	5	4.31469	0.637693	0.505053	25.7832	0.734595
ENSG00000288826	1	100502188	100503598	281	rs138705425	rs76488765	rs115343065	0.0378468	5	4.71489	0.573034	0.451656	28.6458	0.676699
ENSG00000156875	1	100503651	100548933	355	rs191468675	rs687513	rs115343065	0.0378468	5	4.79995	0.633521	0.44078	36.668	0.76225
ENSG00000241073	1	100523546	100550027	292	rs495871	rs12119539	rs2810421	0.0701851	6	5.22796	0.78362	0.514925	28.8282	0.875613
ENSG00000156876	1	100549119	100598511	292	rs558270	rs2810420	rs2784177	0.0597033	11	7.9125	0.781679	0.72112	40.6438	0.823127
ENSG00000226952	1	100564795	100565046	188	rs528969	rs72728143	rs2810421	0.0701851	10	9.49456	0.749775	0.485897	29.3853	0.855016
ENSG00000122435	1	100598706	100616052	181	rs41298529	rs116584584	rs2784177	0.0597033	11	7.93931	0.737357	0.71873	30.4208	0.754168
ENSG00000122477	1	100614004	100643829	202	rs580663	rs6682782	rs12566522	0.04786	11	8.60921	0.708863	0.657914	30.8662	0.749793
ENSG00000137992	1	100652475	100715390	292	rs2784175	rs72983960	rs12566522	0.04786	12	7.69825	0.755065	0.808245	50.9294	0.674478
ENSG00000271415	1	100662372	100662607	156	rs499479	rs76036054	rs12566522	0.04786	12	10.0491	0.572275	0.611656	35.9257	0.53052
ENSG00000225169	1	100678849	100679226	168	rs34304756	rs10875283	rs12566522	0.04786	8	7.63591	0.482049	0.469819	34.0825	0.494332
ENSG00000285530	1	100686044	100718970	248	rs6703167	rs115604980	rs12566522	0.04786	11	7.96928	0.696749	0.716053	43.2064	0.675625
ENSG00000230287	1	100714646	100714867	201	rs2810425	rs72983960	rs12566522	0.04786	8	6.39685	0.601728	0.60287	34.4321	0.600584
ENSG00000224616	1	100717084	100731735	229	rs151244333	rs3119186	rs12566522	0.04786	11	8.34642	0.646325	0.681977	43.5557	0.606249
ENSG00000137996	1	100731772	100758325	275	rs12124225	rs11166439	rs6577168	0.0188321	14	13.0284	0.503266	0.524289	67.0239	0.482215
ENSG00000207750	1	100746797	100746864	212	rs150192650	rs12048902	rs56088358	0.091763	12	8.51749	0.698742	0.743497	46.2459	0.642731
ENSG00000215871	1	100797360	100798173	198	rs112851329	rs12093578	rs594529	0.00136555	16	17.0797	0.36752	0.380458	68.1755	0.355031
ENSG00000223906	1	100810033	100810798	186	rs12089688	rs35405605	rs594529	0.00136555	14	18.9459	0.207493	0.167027	67.9553	0.267935
ENSG00000079335	1	100810557	100985833	433	rs11166428	rs4907912	rs594529	0.00136555	21	23.1282	0.295218	0.337182	153.844	0.260153
ENSG00000234332	1	100858589	100859582	123	rs74412605	rs74901211	rs594529	0.00136555	9	15.5558	0.0764927	0.0767565	71.0523	0.0762307
ENSG00000228086	1	100927955	100951553	127	rs188250366	rs6688364	rs700524	0.00776547	15	18.9756	0.276266	0.214841	55.8295	0.366735
ENSG00000181656	1	101003695	101007577	225	rs1432419	rs116073481	rs28364910	0.0133236	9	5.99474	0.616102	0.740444	51.6775	0.443918
ENSG00000213421	1	101052205	101052987	285	rs6577178	rs144542097	rs114227935	0.0367697	7	4.13687	0.753657	0.763885	32.8718	0.74271
ENSG00000230402	1	101092605	101106169	279	rs12043865	rs147235451	rs77781005	0.047547	7	4.61392	0.785921	0.706959	26.9531	0.834811
ENSG00000285525	1	101093786	101107279	276	rs10783141	rs116573060	rs77781005	0.047547	7	4.51182	0.77504	0.719293	28.6244	0.814654
ENSG00000224685	1	101117503	101117823	222	rs4908077	rs12566680	rs12123013	0.0901809	7	2.94983	0.867483	0.889605	24.2686	0.835253
ENSG00000162692	1	101185298	101204601	220	rs115920217	rs10783151	rs75240840	0.00532371	12	12.1463	0.270303	0.434002	67.5797	0.182429
ENSG00000162694	1	101337928	101360735	165	rs12143458	rs6577216	rs78382310	0.00209149	7	16.3773	0.0407326	0.0218839	45.5181	0.246629
ENSG00000273204	1	101360484	101360912	116	rs115742217	rs6577216	rs78382310	0.00209149	7	17.6792	0.0237919	0.0135043	44.1703	0.0978162
ENSG00000162695	1	101361632	101447313	215	rs11587215	rs17123626	rs115270573	0.00136917	9	19.1842	0.0376062	0.0236712	64.3313	0.090363
ENSG00000230946	1	101406573	101407551	118	rs61780285	rs7523594	rs4908107	0.0087251	8	16.5911	0.0531339	0.0346597	44.5574	0.112053
ENSG00000117543	1	101455179	101491644	167	rs147962364	rs10493943	rs115270573	0.00136917	10	16.3613	0.0652606	0.0897458	66.0436	0.0511805
ENSG00000235795	1	101461029	101461816	122	rs61780319	rs58234233	rs115270573	0.00136917	7	12.8348	0.0439539	0.0762379	47.7942	0.0308176
ENSG00000233184	1	101491400	101556069	238	rs3087816	rs77569119	rs115270573	0.00136917	15	9.17444	0.688271	0.868221	69.8878	0.261112
ENSG00000252765	1	101598709	101598895	234	rs950038	rs79628995	rs146960639	0.02483	15	4.45778	0.992098	0.995807	35.0319	0.932403
ENSG00000289355	1	101616155	101630320	352	rs115249163	rs79284162	rs12124965	0.0462348	19	9.98028	0.963206	0.953431	55.468	0.9696
ENSG00000271578	1	101656076	101656550	330	rs7411264	rs114115083	rs61780687	0.0219438	24	17.6812	0.897042	0.818193	74.9168	0.929021
ENSG00000225938	1	101700111	101702180	322	rs148408620	rs7520706	rs61780687	0.0219438	31	29.0626	0.798997	0.565975	97.1693	0.87994
ENSG00000170989	1	101702421	101709269	342	rs150698123	rs72721636	rs61780687	0.0219438	30	28.2147	0.794415	0.559058	100.464	0.877365
ENSG00000228399	1	101721830	101722172	308	rs1854509	rs6683255	rs61780687	0.0219438	28	20.4414	0.846586	0.847849	92.4662	0.845305
ENSG00000173810	1	101736431	101736919	311	rs17123884	rs61780750	rs61780687	0.0219438	26	26.4212	0.52327	0.440149	116.074	0.603392
ENSG00000231671	1	101788893	101855859	670	rs12029116	rs115963083	rs76033144	0.00361108	28	27.8493	0.47923	0.472453	210.66	0.486026
ENSG00000226715	1	102105065	102253128	791	rs72725695	rs10493971	rs4908170	0.000477882	17	24.0941	0.0853083	0.116902	226.138	0.066956
ENSG00000252530	1	102194198	102194293	339	rs6682465	rs112141104	rs2218476	0.0217284	8	9.55705	0.295841	0.2975	69.5038	0.294194
ENSG00000183298	1	102251896	102252775	363	rs11164286	rs67936180	rs17125451	0.00391342	16	18.0974	0.223345	0.318223	123.542	0.167308
ENSG00000118733	1	102268116	102462482	908	rs34962666	rs10874535	rs17125451	0.00391342	33	32.7974	0.382699	0.477179	226.185	0.305495
ENSG00000252717	1	102325407	102325513	256	rs6678257	rs1360999	rs34708542	0.00757338	25	22.2253	0.601077	0.622702	93.3516	0.578442
ENSG00000271277	1	102348072	102348450	278	rs1557074	rs72731622	rs72731619	0.0180914	12	7.57307	0.81348	0.817541	45.5031	0.809257
ENSG00000162699	1	102358661	102359603	298	rs6661276	rs10782861	rs72731619	0.0180914	10	6.63369	0.756215	0.759515	42.2356	0.752842
ENSG00000289192	1	102430349	102433170	351	rs6675921	rs78559945	rs72731619	0.0180914	11	9.52765	0.442983	0.573307	64.6227	0.328778
ENSG00000233359	1	102665295	102855186	987	rs12038098	rs146610348	rs4430353	0.0139858	15	12.0711	0.640769	0.673643	137.635	0.604347
ENSG00000230864	1	103228878	103319398	557	rs59214481	rs1625969	rs579692	0.00643721	10	10.3182	0.207893	0.413037	115.914	0.128862
ENSG00000060718	1	103342023	103574428	1288	rs141693590	rs11164703	rs7522293	0.00328578	12	11.1295	0.176544	0.517856	246.855	0.094072
ENSG00000234257	1	103565699	103566260	425	rs12057584	rs72687214	rs7522293	0.00328578	7	6.4791	0.209141	0.485048	87.8729	0.119139
ENSG00000230759	1	103957501	103968087	12	rs10785777	rs6696797	rs7417147	0.360438	5	1.39271	0.93579	0.925109	2.07579	0.943833
ENSG00000224613	1	103958602	104068133	91	rs10785777	rs79005152	rs141066206	0.000716242	10	14.1746	0.250626	0.165178	34.7168	0.424652
ENSG00000222069	1	104066184	104066501	80	rs7417147	rs12132040	rs141066206	0.000716242	9	14.6031	0.148931	0.102432	32.862	0.256741
ENSG00000185946	1	104068313	104097861	91	rs7524694	rs72694415	rs141066206	0.000716242	10	16.6205	0.133914	0.0831951	35.4936	0.298959
ENSG00000240038	1	104096437	104122156	74	rs72694407	rs10881342	rs141066206	0.000716242	10	16.7462	0.136344	0.0801723	30.217	0.353925
ENSG00000236085	1	104112175	104113296	65	rs78949228	rs10881342	rs141066206	0.000716242	10	16.6665	0.125157	0.0820779	29.5557	0.24531
ENSG00000243480	1	104160049	104168402	23	rs112838769	rs10881342	rs114538689	0.00103348	9	15.131	0.137092	0.0874006	19.0024	0.284634
ENSG00000237763	1	104198382	104207176	3	rs35297534	rs10881342	rs35297534	0.270662	3	1.48388	0.700099	0.685996	1.35929	0.713348
ENSG00000227408	1	104256345	104262493	13	rs28723613	rs1999478	rs2646249	0.288749	4	2.42726	0.652145	0.657707	3.91717	0.646481
ENSG00000187733	1	104287945	104301348	59	rs28723613	rs9628996	rs115471742	0.00204536	9	6.19323	0.505711	0.720434	22.1937	0.286453
ENSG00000225191	1	104469189	104470428	265	rs1999480	rs114925734	rs11185344	0.00928002	15	15.8057	0.31369	0.395084	76.3908	0.25265
ENSG00000215869	1	104615605	104769300	839	rs1980690	rs981031	rs61788972	0.00231267	16	25.2246	0.071699	0.0659622	217.489	0.0785065
ENSG00000228347	1	104695928	104696452	316	rs61788841	rs1928307	rs1932470	0.00926412	12	20.7762	0.0557948	0.0537554	101.96	0.0579932
ENSG00000285981	1	105541028	105574987	432	rs10881222	rs79920425	rs7530210	0.0423191	6	3.86386	0.683283	0.695093	44.8653	0.670875
ENSG00000225036	1	105976616	105977443	264	rs4326674	rs1357658	rs78018901	0.000199002	11	6.44102	0.778805	0.842379	42.6843	0.659459
ENSG00000230768	1	106130197	106161613	308	rs2341707	rs10494032	rs72974348	0.0622721	13	12.4452	0.459295	0.491521	82.036	0.427883
ENSG00000227850	1	106240661	106240840	138	rs76590846	rs1163567	rs141769748	0.0381257	10	9.40718	0.547579	0.493945	35.6041	0.598645
ENSG00000237897	1	106433315	106434052	198	rs1406362	rs140709123	rs146811772	0.0365879	13	13.2358	0.4643	0.429769	52.3814	0.499693
ENSG00000232952	1	106434361	106436139	199	rs7532790	rs61813431	rs146811772	0.0365879	13	10.6733	0.580115	0.638165	52.6457	0.516137
ENSG00000233047	1	106470242	106570899	333	rs708379	rs12037711	rs187505379	0.0142373	22	19.8863	0.575011	0.590151	102.533	0.559517
ENSG00000237480	1	106499316	106667186	552	rs940426	rs4466690	rs187505379	0.0142373	22	22.0462	0.592315	0.457133	109.611	0.701207
ENSG00000230932	1	106623423	106624001	297	rs12071447	rs141705627	rs145940250	0.0191449	10	4.24409	0.887549	0.935664	46.0376	0.658517
ENSG00000270342	1	107086964	107087366	232	rs7519570	rs10881423	rs116640549	0.00505139	17	25.8882	0.104527	0.0765218	85.5439	0.162114
ENSG00000270976	1	107322845	107323057	199	rs1519870	rs12239717	rs72695416	0.00116021	15	28.0598	0.0266881	0.0211974	96.9135	0.036001
ENSG00000233449	1	107345377	107346049	182	rs74979491	rs6687119	rs72695416	0.00116021	15	25.3332	0.0334432	0.0456438	107.344	0.0263775
ENSG00000232551	1	107347096	107348654	182	rs12133448	rs4565741	rs72695416	0.00116021	15	28.6291	0.0203988	0.0179469	106.214	0.0236253
ENSG00000237460	1	107360846	107407938	247	rs144257405	rs114069031	rs72695416	0.00116021	21	31.6626	0.0681894	0.0633159	130.147	0.0738612
ENSG00000198890	1	107599296	107610258	213	rs12028463	rs1762506	rs11185055	0.0411264	12	16.3772	0.25495	0.174563	49.491	0.406687
ENSG00000162631	1	107682629	108027545	895	rs1762491	rs147577007	rs72983527	0.00144661	58	72.401	0.151354	0.0966472	326.564	0.307184
ENSG00000289612	1	107682857	107683424	169	rs1762491	rs56215037	rs12025396	0.02214	16	12.3424	0.753943	0.720096	43.331	0.781748
ENSG00000224550	1	108047825	108048070	297	rs600348	rs112307682	rs80308334	0.014534	30	30.1669	0.557808	0.457128	114.187	0.648289
ENSG00000134215	1	108113783	108507802	1533	rs999584	rs1781050	rs78916749	0.00412111	52	42.3082	0.682564	0.829017	473.001	0.382436
ENSG00000230489	1	108507065	108537229	441	rs76497323	rs1618973	rs345278	0.0176981	15	12.8765	0.576116	0.611834	91.8151	0.538342
ENSG00000226822	1	108582885	108618642	585	rs1219773	rs9803669	rs17569201	0.0192455	11	6.73794	0.678068	0.819891	106.356	0.400761
ENSG00000085491	1	108676665	108743471	487	rs10494089	rs12129033	rs142982931	0.0291358	17	14.9329	0.512159	0.600318	131.172	0.422144
ENSG00000260879	1	108742548	108744113	207	rs12410160	rs12129033	rs142982931	0.0291358	13	14.9634	0.239844	0.309642	82.8111	0.192114
ENSG00000280186	1	108743035	108745365	205	rs12047398	rs12129033	rs142982931	0.0291358	13	14.7936	0.259148	0.320414	77.7889	0.214104
ENSG00000196427	1	108765086	108786703	146	rs11589424	rs12129033	rs142982931	0.0291358	14	15.2955	0.266818	0.358255	67.6925	0.206161
ENSG00000238122	1	108803818	108816311	50	rs7538977	rs58933602	rs148650365	0.0342499	11	11.9079	0.281812	0.370609	28.7634	0.220493
ENSG00000241361	1	108815565	108880475	179	rs2336016	rs140743465	rs182679383	0.0194329	8	9.07306	0.303467	0.33617	44.2044	0.274916
ENSG00000243967	1	108918460	108953436	143	rs11185314	rs140743465	rs182679383	0.0194329	7	8.25754	0.29565	0.310433	36.1141	0.281826
ENSG00000238118	1	108926358	108963917	126	rs77652543	rs113460124	rs182679383	0.0194329	7	8.55939	0.242004	0.285856	42.3565	0.207966
ENSG00000224698	1	108963311	108975806	37	rs145607415	rs10858067	rs189197890	0.04209	8	7.89113	0.406877	0.444176	16.7891	0.372027
ENSG00000186086	1	108992904	109014542	133	rs61482870	rs2088515	rs113059312	0.026134	6	9.54194	0.139859	0.145315	32.4852	0.134773
ENSG00000283354	1	109038097	109043766	208	rs61482870	rs2249992	rs113059312	0.026134	13	15.8208	0.317857	0.25894	52.761	0.394862
ENSG00000227832	1	109044980	109046077	214	rs61482870	rs17014479	rs113059312	0.026134	13	16.3929	0.280884	0.22856	55.7503	0.35228
ENSG00000226483	1	109051196	109051865	238	rs61482870	rs11102031	rs113059312	0.026134	14	16.1357	0.325581	0.305158	62.3441	0.347736
ENSG00000162636	1	109102711	109187522	334	rs1498395	rs115485065	rs74896173	0.0283457	23	22.5528	0.603833	0.487125	78.6932	0.698012
ENSG00000162639	1	109190912	109204148	140	rs115088589	rs61797272	rs74896173	0.0283457	18	11.0401	0.884053	0.892646	35.6382	0.874045
ENSG00000285923	1	109204155	109208868	136	rs2358522	rs11102287	rs74896173	0.0283457	20	11.942	0.892021	0.918058	39.9064	0.843653
ENSG00000134186	1	109234932	109245550	167	rs72980706	rs41299559	rs77814964	0.0275621	26	19.8335	0.748226	0.799381	66.6825	0.673668
ENSG00000143107	1	109255530	109285371	263	rs78158082	rs994440	rs77814964	0.0275621	20	15.9199	0.66744	0.721581	75.4822	0.600172
ENSG00000232971	1	109276878	109277347	215	rs115485065	rs2358700	rs77814964	0.0275621	17	14.2403	0.623175	0.650022	60.6864	0.594351
ENSG00000116266	1	109289296	109352145	461	rs72697104	rs34172581	rs61799961	0.00554601	21	18.3746	0.348781	0.625188	160.459	0.192836
ENSG00000228076	1	109309463	109310206	281	rs914807	rs1277213	rs77814964	0.0275621	11	8.24069	0.571094	0.691595	60.8213	0.427232
ENSG00000162641	1	109358520	109506106	711	rs1767017	rs337294	rs61799961	0.00554601	27	27.5533	0.292307	0.434269	236.462	0.206511
ENSG00000203897	1	109399839	109401146	295	rs61797352	rs145290448	rs61799961	0.00554601	17	20.4844	0.179218	0.250205	126.69	0.137456
ENSG00000121957	1	109417972	109477167	456	rs143150082	rs839878	rs61799961	0.00554601	24	25.6647	0.231479	0.370395	188.011	0.16021
ENSG00000121940	1	109424507	109506149	506	rs35200604	rs150770779	rs41279676	0.0138733	24	23.5433	0.340227	0.487945	180.138	0.240767
ENSG00000085433	1	109512836	109584735	463	rs35229560	rs10494108	rs534099	0.0121061	25	21.9152	0.507092	0.640636	154.1	0.371155
ENSG00000237349	1	109529585	109529867	252	rs56223817	rs144032613	rs6671194	0.0161001	16	16.8661	0.348166	0.394315	86.7178	0.307999
ENSG00000244716	1	109534904	109535458	242	rs34086470	rs13303191	rs6671194	0.0161001	16	16.0377	0.439037	0.450331	70.9695	0.427897
ENSG00000228665	1	109572689	109572941	256	rs72699291	rs145802019	rs6671194	0.0161001	16	10.6414	0.783927	0.831062	55.8123	0.709941
ENSG00000228054	1	109589450	109590104	271	rs113876018	rs6765	rs534099	0.0121061	18	11.9502	0.768422	0.8498	71.7066	0.588803
ENSG00000197780	1	109605118	109618634	330	rs144897396	rs628245	rs534099	0.0121061	19	10.5667	0.865407	0.937555	108.895	0.33099
ENSG00000273382	1	109630593	109633480	310	rs13303258	rs138980173	rs534099	0.0121061	18	12.1786	0.583683	0.837879	120.299	0.214483
ENSG00000215717	1	109633386	109639556	337	rs13303191	rs666151	rs534099	0.0121061	17	12.3685	0.417201	0.777329	128.634	0.167578
ENSG00000270066	1	109642815	109643241	330	rs142680520	rs489369	rs534099	0.0121061	16	13.2952	0.230605	0.651067	133.386	0.110145
ENSG00000251484	1	109646157	109647388	328	rs111296631	rs594626	rs534099	0.0121061	16	12.7089	0.226514	0.693908	138.722	0.101879
ENSG00000179902	1	109648573	109656479	340	rs137924566	rs649539	rs534099	0.0121061	18	14.6634	0.232843	0.684936	150.51	0.106218
ENSG00000116299	1	109656301	109749403	556	rs28663119	rs648771	rs534099	0.0121061	29	27.5313	0.22195	0.543064	249.779	0.120084
ENSG00000031698	1	109756540	109780804	327	rs647294	rs35558471	rs4970833	0.0191631	21	15.9221	0.603364	0.77401	128.556	0.354918
ENSG00000143126	1	109792161	109818373	279	rs913178	rs11102969	rs4970833	0.0191631	26	20.3298	0.680954	0.775673	112.984	0.532287
ENSG00000134222	1	109822178	109825808	232	rs642581	rs12046539	rs4970833	0.0191631	26	18.3386	0.832693	0.86311	73.6537	0.787428
ENSG00000221986	1	109834987	109849633	227	rs17035415	rs11142	rs4970833	0.0191631	23	17.4183	0.853021	0.788233	57.9849	0.888779
ENSG00000134243	1	109852190	109940540	298	rs591789	rs116423438	rs4970833	0.0191631	21	15.5612	0.926953	0.793779	54.7065	0.956313
ENSG00000143106	1	109941664	109969070	188	rs1278664	rs491285	rs71655999	0.162548	13	3.31817	0.996957	0.996521	16.762	0.997295
ENSG00000143028	1	110009168	110024756	225	rs12119154	rs732715	rs146887897	0.0659674	14	9.65344	0.980372	0.787057	27.1413	0.989778
ENSG00000162650	1	110026101	110035426	217	rs11102983	rs12023963	rs146887897	0.0659674	13	10.6791	0.958338	0.637683	28.4322	0.978426
ENSG00000174151	1	110036674	110045554	216	rs116423438	rs72703291	rs146887897	0.0659674	14	12.2264	0.942496	0.588125	31.9598	0.970243
ENSG00000181754	1	110046800	110052360	212	rs11102984	rs7553095	rs146887897	0.0659674	15	12.3053	0.916189	0.65579	36.2329	0.954101
ENSG00000156097	1	110082494	110091028	185	rs79332569	rs505303	rs146887897	0.0659674	15	11.1642	0.842702	0.740871	40.6573	0.88965
ENSG00000254942	1	110082528	110086459	178	rs79332569	rs2301230	rs146887897	0.0659674	16	12.9656	0.854099	0.67527	37.441	0.909936
ENSG00000065135	1	110091237	110142817	268	rs2091329	rs542338	rs146887897	0.0659674	20	14.003	0.851294	0.830346	67.8349	0.867911
ENSG00000206832	1	110134156	110134262	157	rs12044778	rs115042790	rs56246993	0.0961489	18	8.86157	0.938041	0.962864	46.8876	0.82329
ENSG00000225113	1	110138847	110140403	153	rs41301297	rs12745189	rs56246993	0.0961489	18	9.06311	0.929083	0.958263	48.4029	0.784619
ENSG00000134183	1	110145713	110162551	210	rs72703292	rs687643	rs56246993	0.0961489	18	9.26977	0.930549	0.953162	55.9184	0.868107
ENSG00000116337	1	110158726	110174673	216	rs6692804	rs149677411	rs56246993	0.0961489	18	10.0623	0.908317	0.929854	56.5923	0.868763
ENSG00000228703	1	110171039	110172927	199	rs145129276	rs149677411	rs56246993	0.0961489	17	9.13312	0.912858	0.935993	51.8884	0.865083
ENSG00000235045	1	110193992	110194721	165	rs6691984	rs149677411	rs56246993	0.0961489	16	9.21656	0.890739	0.904228	43.7745	0.873062
ENSG00000168765	1	110198721	110217458	217	rs1799875	rs11101992	rs1296955	0.0245368	20	15.459	0.833756	0.74957	58.1677	0.877883
ENSG00000213366	1	110210644	110252173	258	rs143373095	rs6693815	rs11101993	0.0183536	21	14.4968	0.838563	0.84733	74.4045	0.828831
ENSG00000134184	1	110230436	110251661	213	rs7515406	rs6693815	rs11101993	0.0183536	18	10.9164	0.869265	0.897872	59.8407	0.820706
ENSG00000260246	1	110235739	110236364	181	rs12745189	rs4970737	rs11101993	0.0183536	15	9.79151	0.818255	0.832645	46.4328	0.801509
ENSG00000134201	1	110254402	110318050	348	rs77677721	rs77573985	rs11101993	0.0183536	32	29.6322	0.653196	0.586919	119.606	0.707749
ENSG00000241720	1	110268442	110317874	315	rs620077	rs79975639	rs11101993	0.0183536	28	23.4608	0.682785	0.709649	109.563	0.652638
ENSG00000134202	1	110276554	110283660	231	rs12751105	rs56250518	rs11101993	0.0183536	18	13.5836	0.643555	0.755802	85.0588	0.478205
ENSG00000198758	1	110292702	110306649	261	rs12751105	rs61788682	rs11101993	0.0183536	25	22.2596	0.592579	0.620711	98.6482	0.56288
ENSG00000224927	1	110353264	110353620	298	rs4970779	rs150604711	rs79797822	0.0326209	26	30.1335	0.336103	0.262117	106.889	0.435642
ENSG00000228420	1	110370977	110414058	390	rs7520240	rs76724794	rs140301746	0.0367567	43	49.0967	0.439007	0.242011	148.707	0.68647
ENSG00000235005	1	110426798	110428886	233	rs115447627	rs6537887	rs140301746	0.0367567	36	37.2571	0.717327	0.411027	95.0499	0.846712
ENSG00000261055	1	110438595	110440483	258	rs115911980	rs17025227	rs140301746	0.0367567	33	29.8702	0.842029	0.623738	86.227	0.905912
ENSG00000184371	1	110452864	110473614	271	rs57641150	rs11102043	rs72687289	0.0366122	36	30.1054	0.874389	0.744378	91.5774	0.918848
ENSG00000168710	1	110527387	110566364	172	rs756325	rs1390955	rs72687289	0.0366122	21	12.0513	0.934394	0.938222	43.5273	0.930068
ENSG00000143093	1	110574199	110617263	212	rs333079	rs11102058	rs56778419	0.062554	18	16.0877	0.837494	0.586424	47.8038	0.906147
ENSG00000258634	1	110600962	110605177	153	rs17611428	rs4641310	rs56778419	0.062554	14	12.0964	0.851002	0.598559	32.2033	0.914569
ENSG00000156150	1	110602492	110613294	179	rs149426003	rs72690615	rs56778419	0.062554	15	9.40297	0.939641	0.855523	32.0472	0.962153
ENSG00000258673	1	110625310	110652341	255	rs333076	rs6661246	rs149121949	0.0165938	18	11.77	0.796648	0.85888	77.6514	0.668919
ENSG00000186150	1	110655065	110656569	229	rs3820664	rs2361043	rs149121949	0.0165938	15	10.9855	0.686171	0.753622	67.7392	0.593149
ENSG00000197106	1	110693116	110744824	341	rs627067	rs28502029	rs589540	0.0083431	32	31.1356	0.562135	0.510129	130.087	0.611009
ENSG00000227091	1	110708570	110715111	216	rs12128462	rs116728786	rs589540	0.0083431	22	25.5185	0.29773	0.272929	99.7748	0.325742
ENSG00000235526	1	110720265	110721341	191	rs593644	rs115565449	rs589540	0.0083431	20	26.8366	0.188778	0.139923	96.0813	0.27744
ENSG00000224965	1	110751456	110752609	205	rs6660865	rs78808111	rs589540	0.0083431	25	23.8109	0.672705	0.530318	73.0343	0.766624
ENSG00000116396	1	110752936	110825722	496	rs11579877	rs11102091	rs589540	0.0083431	25	23.2736	0.511871	0.561588	160.838	0.461572
ENSG00000282852	1	110799376	110799552	302	rs2003154	rs61784555	rs17358800	0.0118114	19	18.2714	0.502118	0.504386	101.554	0.499851
ENSG00000200536	1	110815106	110815229	336	rs12736166	rs2036192	rs17358800	0.0118114	15	16.9804	0.3601	0.32004	106.032	0.405501
ENSG00000227963	1	110828997	110881793	459	rs11102066	rs6658486	rs12408548	0.0228024	14	20.3309	0.196498	0.12005	112.92	0.409311
ENSG00000162775	1	110881128	110889303	290	rs626971	rs7530151	rs12024138	0.0245762	10	11.4563	0.333945	0.323089	78.7197	0.345245
ENSG00000224699	1	110889738	110986439	536	rs497624	rs12026954	rs1044837	0.00144754	23	32.7614	0.151035	0.0853154	172.436	0.421219
ENSG00000168679	1	110905473	110933704	305	rs11806192	rs6662615	rs35417027	0.0320496	10	8.44128	0.527425	0.585817	63.7946	0.467146
ENSG00000273373	1	110912776	110915625	231	rs1160506	rs58654474	rs12120542	0.0515918	9	7.75969	0.518547	0.558533	43.7001	0.47797
ENSG00000134248	1	110943871	110950564	251	rs12139936	rs1044837	rs1044837	0.00144754	12	13.1449	0.381603	0.358598	65.7204	0.40598
ENSG00000143125	1	110993771	110999980	304	rs1161	rs1281183	rs1044837	0.00144754	28	33.4695	0.389142	0.218887	111.871	0.645358
ENSG00000270380	1	110999127	110999976	295	rs12408631	rs1281183	rs1044837	0.00144754	27	31.7378	0.426338	0.241933	107.981	0.667475
ENSG00000282887	1	111015165	111017602	298	rs6672786	rs1281187	rs1044837	0.00144754	32	34.615	0.550083	0.344106	116.365	0.724317
ENSG00000283999	1	111016378	111031285	337	rs150113051	rs7534940	rs1044837	0.00144754	34	38.9994	0.465017	0.254985	132.119	0.70452
ENSG00000240194	1	111023374	111033899	318	rs7515826	rs75165326	rs1044837	0.00144754	34	38.2879	0.486825	0.281041	126.144	0.70257
ENSG00000235407	1	111030302	111032880	306	rs17679096	rs6537667	rs1044837	0.00144754	33	39.2549	0.400474	0.209835	124.489	0.682125
ENSG00000143105	1	111059839	111061797	340	rs12118420	rs17026129	rs76630895	0.00818042	26	21.0507	0.735255	0.739341	108.503	0.731072
ENSG00000177301	1	111062459	111174096	566	rs4839408	rs2821561	rs76630895	0.00818042	45	39.9196	0.619794	0.686548	224.449	0.540052
ENSG00000259834	1	111196182	111199662	244	rs12142824	rs17636545	rs184461342	0.0143335	20	23.6188	0.185158	0.25944	120.33	0.141519
ENSG00000288847	1	111200589	111214263	271	rs12403861	rs12092375	rs4839557	0.0068231	23	38.0115	0.0406383	0.0253995	143.781	0.100088
ENSG00000177272	1	111215087	111217562	239	rs3908929	rs343608	rs4839557	0.0068231	24	41.2009	0.026225	0.0158308	138.425	0.0756189
ENSG00000288803	1	111223130	111225296	235	rs2797531	rs143679744	rs4839557	0.0068231	22	37.8089	0.0295473	0.0192471	135.807	0.0632524
ENSG00000199710	1	111307030	111307128	327	rs12033514	rs61803874	rs12084202	0.00263188	15	18.7116	0.0553626	0.2271	175.309	0.0310241
ENSG00000237415	1	111390699	111391563	304	rs529175	rs11102175	rs116810362	0.0139545	19	17.8931	0.454688	0.529586	97.7987	0.384446
ENSG00000232791	1	111396561	111397514	303	rs116228017	rs11806706	rs116810362	0.0139545	19	21.1146	0.353876	0.330503	100.349	0.379074
ENSG00000143119	1	111413810	111442544	445	rs139459362	rs148941023	rs71671499	0.0376853	15	18.425	0.343553	0.240979	95.1369	0.496096
ENSG00000261654	1	111478991	111484975	281	rs11102173	rs72689132	rs71671499	0.0376853	13	16.2727	0.478916	0.234717	47.5124	0.744871
ENSG00000232811	1	111486089	111495470	280	rs12405367	rs116723598	rs71671499	0.0376853	17	19.7211	0.525587	0.288743	58.1633	0.740689
ENSG00000121931	1	111489812	111506587	302	rs4839586	rs6685826	rs71671499	0.0376853	20	20.7883	0.602224	0.409687	67.3794	0.742993
ENSG00000273010	1	111505924	111507271	252	rs1282016	rs1282288	rs71671499	0.0376853	18	15.0642	0.699521	0.657554	57.3426	0.734786
ENSG00000225672	1	111550322	111558152	293	rs115215217	rs1295983	rs68022491	0.0392448	20	17.9436	0.828899	0.591126	59.3564	0.899487
ENSG00000252760	1	111584456	111584547	314	rs149426399	rs34389924	rs68022491	0.0392448	15	12.9264	0.756792	0.607985	54.3175	0.833515
ENSG00000156171	1	111659785	111682825	251	rs1282790	rs2209457	rs35758956	0.0559673	12	13.6383	0.48368	0.324402	48.4114	0.650816
ENSG00000134255	1	111682249	111727726	310	rs1591456	rs35041930	rs35041930	0.0312632	24	28.2993	0.402607	0.247619	91.0821	0.61651
ENSG00000272982	1	111723996	111724113	204	rs56273250	rs2147789	rs7541319	0.0443005	24	26.1998	0.508299	0.343108	73.4086	0.669496
ENSG00000273221	1	111727037	111727683	210	rs325932	rs35041930	rs35041930	0.0312632	26	29.6915	0.448487	0.280589	79.1566	0.646982
ENSG00000162777	1	111728591	111747157	313	rs325930	rs12723895	rs35041930	0.0312632	22	26.5634	0.453816	0.228278	83.6704	0.725074
ENSG00000064886	1	111743393	111786062	488	rs7552535	rs12755376	rs35041930	0.0312632	27	22.9755	0.784281	0.68633	116.306	0.840223
ENSG00000236040	1	111792876	111799337	490	rs28364796	rs6657192	rs35041930	0.0312632	18	16.6208	0.605622	0.549302	111.822	0.655873
ENSG00000203878	1	111822681	111828738	580	rs12027728	rs113795553	rs115996540	0.0169049	18	14.1985	0.732598	0.716066	118.74	0.747723
ENSG00000134216	1	111833473	111863188	684	rs56403938	rs74787706	rs115996540	0.0169049	20	14.573	0.797433	0.800296	136.597	0.794499
ENSG00000229283	1	111860222	111866603	562	rs2104408	rs75359179	rs115996540	0.0169049	18	14.6867	0.719744	0.683354	119.16	0.750371
ENSG00000232240	1	111866455	111866697	535	rs2477581	rs11102263	rs115996540	0.0169049	18	12.9859	0.783127	0.792408	112.068	0.773128
ENSG00000173947	1	111889222	111895635	494	rs148251241	rs75134321	rs115996540	0.0169049	23	20.7412	0.769341	0.596886	109.711	0.848835
ENSG00000234020	1	111895897	111910031	500	rs34306809	rs4838910	rs115996540	0.0169049	21	15.588	0.818862	0.792334	108.649	0.839914
ENSG00000236012	1	111922913	111923193	382	rs1577809	rs116685510	rs77093116	0.0294674	22	15.5236	0.878357	0.838807	78.9455	0.902826
ENSG00000227179	1	111925482	111934441	400	rs2820074	rs1264903	rs77093116	0.0294674	21	17.1969	0.847798	0.699104	79.9171	0.901765
ENSG00000085465	1	111956941	111970357	323	rs1337225	rs74109580	rs77093116	0.0294674	22	16.8599	0.878784	0.771045	63.6293	0.919185
ENSG00000260948	1	111973668	111975690	258	rs6537698	rs10857886	rs77093116	0.0294674	19	15.5023	0.802172	0.690185	52.1714	0.859251
ENSG00000233337	1	111980136	111980659	259	rs6537700	rs3767599	rs2800907	0.0283573	22	23.3296	0.536331	0.383322	70.361	0.675087
ENSG00000243960	1	111981260	111983986	265	rs882941	rs7547951	rs2800907	0.0283573	22	23.1983	0.534273	0.390607	70.4188	0.665878
ENSG00000116455	1	111982512	111991878	282	rs7545853	rs80240524	rs140846873	0.00337626	22	23.1588	0.462337	0.392809	81.9595	0.535607
ENSG00000199890	1	111989420	111989530	264	rs11485091	rs114964441	rs140846873	0.00337626	20	23.7047	0.348456	0.255531	76.5889	0.479191
ENSG00000116459	1	111991486	112005395	302	rs60794128	rs12035791	rs2800889	0.00294381	22	31.4122	0.13611	0.0879842	108.961	0.273287
ENSG00000143110	1	112016414	112021134	286	rs79891093	rs10159451	rs2800889	0.00294381	24	32.8582	0.141841	0.107102	120.628	0.205426
ENSG00000121933	1	112025970	112106584	472	rs1264911	rs11102316	rs2800889	0.00294381	44	51.256	0.290645	0.21045	198.503	0.419199
ENSG00000200360	1	112032939	112033045	279	rs1264904	rs11102305	rs2800889	0.00294381	26	34.1616	0.155003	0.131003	136.544	0.188524
ENSG00000282608	1	112042051	112046255	288	rs1264899	rs61788210	rs2800889	0.00294381	24	25.5239	0.293041	0.377757	134.154	0.232444
ENSG00000116473	1	112084840	112259313	824	rs1962125	rs197414	rs2800889	0.00294381	37	33.6367	0.580942	0.627522	249.922	0.530558
ENSG00000231346	1	112142277	112151345	311	rs2800899	rs571020	rs78173116	0.00516981	24	20.3089	0.715068	0.679083	90.1813	0.745548
ENSG00000215867	1	112190913	112192166	313	rs945963	rs76316683	rs78173116	0.00516981	11	12.2498	0.469247	0.345166	55.7688	0.602886
ENSG00000201028	1	112193053	112193159	310	rs2789546	rs495396	rs78173116	0.00516981	11	13.0121	0.424704	0.292534	53.2621	0.58716
ENSG00000197852	1	112223252	112298446	531	rs566142	rs2618037	rs71673434	0.022992	21	12.1447	0.881423	0.935629	131.41	0.575232
ENSG00000227811	1	112282201	112290420	319	rs78827220	rs509705	rs71673434	0.022992	20	13.6428	0.743273	0.848136	104.32	0.49449
ENSG00000284830	1	112287921	112298159	320	rs41282530	rs76711898	rs71673434	0.022992	22	14.6294	0.79766	0.877647	102.316	0.574519
ENSG00000064703	1	112297454	112318224	374	rs72690790	rs75673565	rs71673434	0.022992	27	17.2673	0.884173	0.924321	112.23	0.768708
ENSG00000171385	1	112313284	112532290	941	rs2076590	rs79784200	rs817972	0.005079	68	53.7029	0.852741	0.897241	356.022	0.753299
ENSG00000232558	1	112396384	112399527	342	rs669088	rs75931250	rs817972	0.005079	28	17.4698	0.885479	0.938724	124.448	0.558741
ENSG00000237556	1	112451958	112453553	303	rs2813870	rs1373290	rs524759	0.0235937	31	24.9136	0.822392	0.77157	108.291	0.856076
ENSG00000231437	1	112532392	112541464	282	rs147904341	rs10857922	rs56293311	0.0226388	35	27.03	0.772325	0.830197	125.493	0.674104
ENSG00000231246	1	112719458	112903247	672	rs11102388	rs2492511	rs2995762	0.0256543	39	28.5175	0.833521	0.891852	182.897	0.681143
ENSG00000234388	1	112905903	112906203	221	rs116236199	rs1018712	rs2995762	0.0256543	27	21.4233	0.775325	0.766073	73.8841	0.783986
ENSG00000238761	1	112913626	112913729	223	rs76796396	rs2492515	rs2995762	0.0256543	24	21.4729	0.66827	0.610696	74.9189	0.715875
ENSG00000143079	1	112938836	113006078	370	rs3005782	rs12138754	rs143157067	0.0117746	23	19.1215	0.777904	0.69415	88.2081	0.829644
ENSG00000134245	1	113009163	113072787	354	rs1177812	rs12138335	rs183627695	0.00730044	19	16.2254	0.661349	0.642187	85.837	0.679311
ENSG00000273483	1	113060421	113061063	226	rs2488786	rs1001494	rs187440492	0.00756072	19	13.4817	0.769096	0.813026	65.3735	0.70557
ENSG00000007341	1	113066136	113163447	378	rs1537413	rs4259645	rs186648927	0.00494884	18	16.5191	0.600395	0.556366	83.9107	0.640799
ENSG00000116489	1	113162427	113214238	253	rs1032312	rs151039509	rs142425836	0.00386606	16	18.7388	0.235297	0.282439	82.2457	0.199667
ENSG00000235299	1	113168528	113168846	149	rs74111163	rs6537749	rs186648927	0.00494884	9	10.9191	0.287185	0.281292	38.65	0.293255
ENSG00000252750	1	113177341	113177406	146	rs12140506	rs180740778	rs188929243	0.00452963	10	11.3675	0.305852	0.329615	40.1156	0.28433
ENSG00000155363	1	113215763	113243378	215	rs11102517	rs7555319	rs142425836	0.00386606	24	21.2669	0.603927	0.622936	80.1814	0.584117
ENSG00000225075	1	113236310	113239243	182	rs10745331	rs113657519	rs142425836	0.00386606	23	22.4426	0.502714	0.493684	75.9703	0.51174
ENSG00000155366	1	113243749	113250056	195	rs184353976	rs6675379	rs142425836	0.00386606	24	24.209	0.520085	0.449697	75.1862	0.588589
ENSG00000271810	1	113245236	113254055	207	rs3790598	rs12133250	rs142425836	0.00386606	24	24.3479	0.509333	0.441851	80.3382	0.575997
ENSG00000155367	1	113252616	113257954	211	rs151147099	rs184305120	rs142425836	0.00386606	24	22.6486	0.565379	0.540611	82.4253	0.58937
ENSG00000261595	1	113258294	113260418	206	rs112778557	rs12733192	rs142425836	0.00386606	23	20.2492	0.590135	0.626838	79.9581	0.550805
ENSG00000184599	1	113261527	113269857	218	rs1238	rs3923946	rs142425836	0.00386606	23	19.8688	0.615509	0.649813	81.6889	0.578163
ENSG00000234790	1	113290717	113291097	221	rs12133583	rs7555393	rs138797712	0.00478103	24	18.0145	0.707769	0.802304	88.6517	0.541612
ENSG00000215866	1	113362792	113393265	293	rs11590090	rs11102560	rs185987446	0.0113676	19	17.9151	0.371991	0.528118	106.378	0.259971
ENSG00000224167	1	113392443	113420500	264	rs61818259	rs72683442	rs185987446	0.0113676	17	21.2217	0.215128	0.216529	94.7935	0.213743
ENSG00000228040	1	113433389	113433544	196	rs7539588	rs10857983	rs185987446	0.0113676	13	17.1784	0.197474	0.191275	69.4687	0.20403
ENSG00000155380	1	113454469	113500215	210	rs7513783	rs1983929	rs185987446	0.0113676	17	24.9797	0.0728774	0.0951657	98.9662	0.0589501
ENSG00000229020	1	113466045	113466959	157	rs2996294	rs183382947	rs6537765	0.0210935	14	19.7269	0.0998333	0.138989	73.6149	0.0775396
ENSG00000226419	1	113499037	113589677	301	rs4838971	rs17031006	rs75663797	0.0181379	16	26.0347	0.0591692	0.0535418	109.451	0.0660996
ENSG00000287807	1	113521232	113542258	186	rs3789592	rs12140104	rs116585916	0.0188833	13	20.1138	0.0889986	0.0924098	71.4242	0.0858243
ENSG00000238198	1	113554309	113615735	269	rs7524567	rs1216798	rs75663797	0.0181379	14	23.8773	0.0606941	0.0474095	94.3272	0.0840825
ENSG00000198799	1	113615820	113674882	335	rs2769261	rs10857986	rs75663797	0.0181379	9	11.7125	0.243734	0.230006	68.0821	0.258813
ENSG00000237278	1	113667943	113669505	201	rs17030974	rs1216873	rs1216810	0.0255551	7	6.70108	0.431476	0.460653	35.6605	0.403421
ENSG00000233839	1	113711616	113712025	274	rs12568813	rs58697987	rs1819247	0.0430091	10	4.93466	0.857602	0.8955	41.2545	0.783046
ENSG00000236887	1	113741447	113741880	319	rs12073607	rs11102605	rs61820061	0.000745992	17	16.1044	0.541429	0.51645	77.597	0.565906
ENSG00000081026	1	113933137	114228545	737	rs17446836	rs12063216	rs71662825	0.0175068	20	15.1008	0.636846	0.770609	162.35	0.430576
ENSG00000232499	1	113992322	113993350	139	rs149986453	rs7552618	rs138877976	0.0232377	10	9.98607	0.457706	0.441716	28.2404	0.473914
ENSG00000238256	1	114119379	114119521	224	rs79825733	rs147729096	rs147962667	0.0304157	14	13.565	0.475627	0.482595	60.3924	0.468682
ENSG00000116793	1	114239453	114302111	255	rs41352847	rs6537798	rs12132784	0.0242436	17	13.0419	0.671966	0.733378	68.6237	0.592445
ENSG00000232450	1	114241506	114242253	168	rs116733261	rs1230686	rs4839336	0.0363855	14	10.2551	0.600321	0.743306	58.4983	0.405264
ENSG00000081019	1	114304454	114355098	243	rs12760067	rs1775754	rs55811970	0.00336533	15	11.2609	0.712803	0.733887	51.6063	0.689259
ENSG00000231128	1	114355001	114412781	243	rs12132784	rs36064592	rs55811970	0.00336533	20	14.9722	0.818962	0.777994	57.7484	0.848201
ENSG00000134242	1	114356433	114414375	244	rs1935836	rs11811771	rs55811970	0.00336533	20	14.2621	0.86991	0.816961	52.6712	0.899923
ENSG00000226167	1	114399257	114443859	243	rs34649199	rs11102707	rs55811970	0.00336533	23	11.7759	0.965276	0.973784	52.474	0.94866
ENSG00000188761	1	114419438	114430203	183	rs2476600	rs7545038	rs142647575	0.0957771	19	7.79032	0.986713	0.988659	32.8716	0.98396
ENSG00000134262	1	114436816	114447823	184	rs12748727	rs12129050	rs142647575	0.0957771	23	11.783	0.987856	0.973684	33.3797	0.992109
ENSG00000118655	1	114447835	114456708	172	rs34122108	rs6669370	rs142647575	0.0957771	23	10.2429	0.991049	0.989672	33.5557	0.992103
ENSG00000235527	1	114466622	114472117	169	rs11102689	rs6702833	rs12136789	0.00757768	24	11.5572	0.976231	0.984452	42.6281	0.949714
ENSG00000163349	1	114471946	114520491	290	rs61817654	rs3006993	rs6537802	0.00314575	32	34.3093	0.363803	0.357568	138.889	0.370151
ENSG00000116774	1	114522013	114578194	331	rs1217441	rs79725647	rs6537802	0.00314575	32	37.8784	0.190548	0.218775	181.823	0.168136
ENSG00000270780	1	114544055	114544857	209	rs78797009	rs1394075	rs6537802	0.00314575	24	36.968	0.0628211	0.0440827	134.506	0.108209
ENSG00000282048	1	114575015	114577133	252	rs41274108	rs4839359	rs6537802	0.00314575	24	25.9093	0.128915	0.357782	156.823	0.0746392
ENSG00000134207	1	114631913	114696502	563	rs10776776	rs364450	rs72692054	0.00115955	47	53.3536	0.181109	0.243211	310.043	0.142424
ENSG00000232895	1	114749049	114804900	508	rs139949030	rs77429377	rs61812917	0.000726212	31	31.011	0.157669	0.46566	257.084	0.0863902
ENSG00000273698	1	114821633	114821897	282	rs12136709	rs116082835	rs61812917	0.000726212	18	21.8813	0.202756	0.237298	128.458	0.17603
ENSG00000271419	1	114896608	114897800	210	rs144475508	rs144789348	rs143978905	0.0128163	25	26.7132	0.366468	0.370363	103.187	0.362614
ENSG00000197323	1	114935412	115053824	493	rs662353	rs77535512	rs143978905	0.0128163	17	15.4795	0.407033	0.560988	144.326	0.286137
ENSG00000226984	1	115002556	115002982	244	rs143267674	rs3827735	rs186806144	0.01831	9	12.4307	0.233327	0.190103	48.5806	0.294986
ENSG00000225650	1	115010937	115011904	239	rs72696005	rs11102808	rs186806144	0.01831	8	5.20359	0.52631	0.735611	54.1798	0.295624
ENSG00000201114	1	115033346	115033454	246	rs11102792	rs6673875	rs186806144	0.01831	10	5.37579	0.729541	0.864704	71.5011	0.365095
ENSG00000236480	1	115078616	115080461	211	rs71664850	rs61000990	rs145620189	0.0304424	11	6.01594	0.788256	0.872298	55.6103	0.560381
ENSG00000116752	1	115110178	115124250	220	rs28697583	rs61811024	rs144490820	0.036483	10	8.60086	0.551062	0.570355	52.5796	0.531384
ENSG00000175984	1	115125469	115213043	357	rs11102812	rs12120851	rs9724622	0.033049	14	9.08019	0.865453	0.82588	52.3483	0.890969
ENSG00000116748	1	115215711	115238239	227	rs1484835	rs12130524	rs9724622	0.033049	16	9.76709	0.884557	0.878505	42.9008	0.890058
ENSG00000242769	1	115240250	115240545	179	rs74364978	rs12136031	rs9724622	0.033049	17	12.9339	0.860626	0.740601	37.8163	0.907122
ENSG00000213281	1	115247090	115259392	197	rs184528491	rs11102835	rs144516556	0.0286584	17	16.6533	0.800689	0.478087	40.6592	0.892033
ENSG00000009307	1	115259534	115301297	209	rs6695699	rs75589454	rs144516556	0.0286584	19	11.6422	0.954425	0.900345	39.7939	0.970567
ENSG00000201900	1	115270341	115270445	147	rs76816611	rs3827739	rs144516556	0.0286584	16	13.3248	0.859653	0.648874	32.3197	0.91669
ENSG00000052723	1	115312100	115323306	186	rs72687876	rs117441100	rs144516556	0.0286584	15	10.3613	0.846464	0.796421	35.8746	0.877792
ENSG00000227970	1	115379848	115394074	261	rs79764489	rs360650	rs4506457	0.0342227	9	7.27284	0.782796	0.608736	34.2871	0.858874
ENSG00000198765	1	115397484	115537991	584	rs3126218	rs115614381	rs4506457	0.0342227	9	3.80723	0.886789	0.923635	61.8969	0.790831
ENSG00000134200	1	115572447	115576923	304	rs12125141	rs12564786	rs78016663	0.036704	11	7.9727	0.796759	0.715748	48.948	0.845066
ENSG00000134198	1	115590632	115632124	460	rs72695855	rs151327056	rs12127907	0.0185511	20	13.0365	0.848057	0.875813	97.4331	0.806262
ENSG00000233730	1	115642201	115645307	337	rs67978763	rs11584278	rs11584278	0.00635481	21	18.7613	0.709024	0.600451	90.1642	0.78081
ENSG00000285698	1	115813388	115826384	361	rs11102896	rs58517044	rs1294379	0.0127302	22	28.4576	0.224293	0.161008	134.448	0.340715
ENSG00000228035	1	115825655	115910693	659	rs1294379	rs35056738	rs484395	0.00419241	38	46.3369	0.271034	0.166169	217.964	0.495734
ENSG00000134259	1	115828525	115881391	537	rs1294375	rs61798316	rs2818899	0.00476562	36	45.4016	0.250138	0.135428	188.57	0.565454
ENSG00000287103	1	115899285	115907518	395	rs34377570	rs17163888	rs484395	0.00419241	28	28.2236	0.524985	0.452648	129.057	0.594864
ENSG00000226973	1	116014562	116018648	331	rs35549615	rs11485110	rs544645	0.00410838	20	24.6575	0.202241	0.21485	143.216	0.190855
ENSG00000274468	1	116022049	116024193	319	rs578599	rs1409807	rs544645	0.00410838	20	20.298	0.301869	0.43943	134.691	0.215699
ENSG00000229101	1	116099447	116100096	267	rs112940693	rs61798997	rs35718117	0.0113217	7	8.33774	0.315902	0.303757	53.2458	0.328685
ENSG00000232185	1	116107222	116108053	277	rs61797378	rs6684372	rs35718117	0.0113217	8	8.37732	0.349945	0.397506	57.7364	0.308635
ENSG00000270631	1	116119850	116120407	290	rs111610097	rs12037204	rs35718117	0.0113217	7	10.7002	0.171834	0.152242	62.5714	0.196481
ENSG00000239984	1	116149092	116149390	292	rs35473237	rs79678237	rs35718117	0.0113217	6	3.74767	0.271254	0.710779	61.8273	0.119863
ENSG00000207502	1	116164493	116164626	288	rs112566968	rs142260690	rs80143118	0.0222458	12	8.2469	0.597213	0.765551	70.0615	0.359554
ENSG00000173218	1	116184591	116240845	538	rs79884274	rs10923353	rs80143118	0.0222458	18	12.4622	0.76378	0.822481	105.687	0.666795
ENSG00000118729	1	116242642	116311335	599	rs114885886	rs2797172	rs115324946	0.00359123	24	23.6366	0.50609	0.48253	155.765	0.529584
ENSG00000177551	1	116378998	116386538	342	rs59374747	rs815115	rs815100	0.00140454	19	26.3925	0.145668	0.119618	144.861	0.184621
ENSG00000214204	1	116399531	116400440	332	rs7538323	rs2030037	rs815100	0.00140454	14	18.5115	0.15488	0.184466	118.379	0.132976
ENSG00000228127	1	116447476	116474237	367	rs4548442	rs4839052	rs815100	0.00140454	11	11.8651	0.386988	0.373866	82.9933	0.400524
ENSG00000271143	1	116459118	116459320	305	rs76732977	rs115560154	rs140732881	0.0450809	7	4.66055	0.674526	0.701308	44.5426	0.644686
ENSG00000163393	1	116519134	116612675	385	rs10923806	rs2474925	rs1146359	0.00665629	12	8.82514	0.54122	0.717789	90.761	0.338674
ENSG00000237993	1	116556434	116560326	213	rs815123	rs1281744	rs142512487	0.0118813	8	8.40714	0.329939	0.394743	58.3216	0.277604
ENSG00000173212	1	116654020	116680770	285	rs3748743	rs7538772	rs73000699	0.00374124	23	28.4966	0.253192	0.197583	131.759	0.337097
ENSG00000235933	1	116706830	116710115	247	rs72998768	rs12145856	rs73000699	0.00374124	23	32.9361	0.13801	0.0821869	126.024	0.343983
ENSG00000221040	1	116821228	116821442	236	rs12123158	rs13375929	rs151333711	0.0506427	11	8.48072	0.667977	0.669703	50.1617	0.66624
ENSG00000287217	1	116831859	116840243	222	rs11804435	rs10924065	rs6674304	0.0278727	13	10.933	0.550088	0.616429	61.9891	0.479127
ENSG00000163399	1	116915290	116952883	152	rs12566504	rs72999904	rs10924073	0.00164718	7	7.41538	0.141685	0.386947	67.4099	0.0814664
ENSG00000203865	1	116921059	116963923	162	rs13375929	rs1885800	rs10924073	0.00164718	9	5.6109	0.336505	0.77814	65.3232	0.129404
ENSG00000212385	1	116956388	116956491	113	rs1923817	rs10494189	rs10924073	0.00164718	6	5.43448	0.141282	0.48941	44.5535	0.0748685
ENSG00000233154	1	116966346	117021464	169	rs61788009	rs1414275	rs10924073	0.00164718	13	12.7074	0.207388	0.47066	76.111	0.119811
ENSG00000230381	1	116971671	116975990	132	rs12129230	rs4839541	rs10924081	0.00389052	9	10.3384	0.218005	0.323794	48.855	0.159143
ENSG00000200547	1	116995158	116995249	123	rs1998447	rs9651076	rs1885802	0.00568537	14	16.6595	0.185225	0.274775	60.6935	0.136638
ENSG00000224950	1	117035638	117041834	118	rs113919667	rs10801908	rs7541053	0.00970387	11	13.467	0.237494	0.2639	52.351	0.215099
ENSG00000286276	1	117035972	117045256	119	rs113919667	rs10754324	rs7541053	0.00970387	11	13.2956	0.250429	0.274447	52.6124	0.229548
ENSG00000116815	1	117057156	117113661	134	rs2798305	rs797614	rs7541053	0.00970387	12	9.91151	0.579818	0.623724	44.7524	0.532597
ENSG00000177173	1	117075558	117076714	69	rs4839541	rs2284860	rs4839541	0.0127302	8	8.82769	0.372989	0.35704	25.297	0.389642
ENSG00000264419	1	117102646	117102733	63	rs10924106	rs588017	rs56302466	0.131026	5	1.8021	0.854981	0.875795	9.28467	0.82661
ENSG00000143061	1	117117021	117210377	150	rs11588376	rs771587	rs147286970	0.0136409	17	18.8244	0.425144	0.338705	62.1867	0.524102
ENSG00000211543	1	117214371	117214449	96	rs12750589	rs12137270	rs147286970	0.0136409	16	16.9883	0.368714	0.386355	55.4235	0.351888
ENSG00000203864	1	117236734	117249225	149	rs2020982	rs3768448	rs72697386	0.00405214	19	20.6016	0.0933943	0.359226	125.254	0.0513399
ENSG00000231072	1	117256455	117257457	150	rs1981182	rs798038	rs72697386	0.00405214	19	20.0249	0.105491	0.393084	127.077	0.057627
ENSG00000223489	1	117282603	117285231	170	rs6658590	rs73009073	rs72697386	0.00405214	18	20.038	0.123596	0.330684	119.141	0.0727195
ENSG00000116824	1	117297052	117311851	194	rs56226811	rs1182217	rs72697386	0.00405214	21	22.0723	0.151066	0.395355	125.389	0.0873575
ENSG00000225079	1	117317726	117318245	168	rs477634	rs2767330	rs72697386	0.00405214	15	23.0072	0.0636717	0.0839874	101.318	0.0512011
ENSG00000272715	1	117451771	117452153	196	rs144295508	rs12023283	rs10923157	0.146438	16	6.47414	0.986659	0.982117	29.6494	0.989362
ENSG00000134247	1	117452538	117532975	421	rs144295508	rs12121509	rs531330176	0.00358992	27	20.7515	0.942463	0.797786	85.2033	0.966918
ENSG00000252510	1	117504969	117505093	270	rs7366434	rs1009262	rs531330176	0.00358992	14	11.1113	0.936923	0.67727	39.0153	0.966041
ENSG00000134256	1	117544372	117579174	371	rs4128518	rs2764854	rs531330176	0.00358992	25	20.3343	0.783874	0.729077	89.6025	0.822363
ENSG00000236137	1	117568104	117602112	362	rs12239381	rs6682751	rs531330176	0.00358992	30	23.7504	0.744363	0.783198	111.43	0.693665
ENSG00000116830	1	117602948	117650075	373	rs17229347	rs10923211	rs17235766	0.0106989	33	26.8048	0.685198	0.768155	124.223	0.561125
ENSG00000215930	1	117637265	117637350	253	rs79728177	rs1937956	rs79820116	0.0345937	22	20.3153	0.464708	0.563323	89.8435	0.37228
ENSG00000134253	1	117653682	117665209	239	rs1536158	rs6657810	rs79820116	0.0345937	24	19.592	0.471237	0.719725	98.9661	0.248884
ENSG00000228453	1	117680851	117681231	220	rs1749863	rs58749781	rs10047089	0.0160939	24	21.113	0.239575	0.632051	111.655	0.117872
ENSG00000134258	1	117686209	117753582	408	rs2057594	rs1146275	rs12030415	0.00655291	25	25.5341	0.0175644	0.432781	254.86	0.00884121
ENSG00000235202	1	117814804	117863958	412	rs60766217	rs58433227	rs4659042	0.00304921	18	25.4076	0.101868	0.114093	168.893	0.0919426
ENSG00000271427	1	117907521	117908095	268	rs1289869	rs61805762	rs61809481	0.00542773	9	6.64885	0.572363	0.673626	51.7513	0.45441
ENSG00000198162	1	117910071	118071494	660	rs34778922	rs72691759	rs61809481	0.00542773	13	5.72507	0.912034	0.955589	111.599	0.478112
ENSG00000279513	1	118036137	118037628	268	rs61805786	rs3795657	rs150005579	0.0285671	7	4.53715	0.543774	0.71624	47.4117	0.344676
ENSG00000226755	1	118092037	118092544	285	rs3767802	rs10489820	rs114728834	0.00040911	20	20.9139	0.363218	0.402216	111.042	0.328141
ENSG00000236866	1	118139454	118148392	319	rs2358936	rs78769250	rs114728834	0.00040911	23	27.4279	0.232221	0.238191	157.566	0.226491
ENSG00000183508	1	118148670	118171011	353	rs77556130	rs10754357	rs114728834	0.00040911	21	24.6536	0.255333	0.262478	149.68	0.248485
ENSG00000213262	1	118183434	118184261	312	rs320348	rs10754358	rs6699188	0.00853216	13	12.5151	0.27271	0.485928	116.353	0.170161
ENSG00000212266	1	118231243	118231364	256	rs72693599	rs12059191	rs139538787	0.0222512	18	13.3727	0.641395	0.768974	87.7203	0.444832
ENSG00000270719	1	118242651	118242864	257	rs12741847	rs12740113	rs75936243	0.0149757	17	16.7365	0.380662	0.472351	90.6708	0.305607
ENSG00000228217	1	118320709	118321128	348	rs12039235	rs116087186	rs4373746	0.000370855	13	16.9672	0.123863	0.200807	100.654	0.0883803
ENSG00000196505	1	118406107	118472244	214	rs1418727	rs12069633	rs851310	0.000699358	20	24.3747	0.140399	0.226409	89.6008	0.100051
ENSG00000065183	1	118472343	118509166	211	rs10923444	rs112366820	rs6428716	0.000133549	21	28.7689	0.0248969	0.119661	143.981	0.0138402
ENSG00000155761	1	118496213	118727851	564	rs114317036	rs10802013	rs6428716	0.000133549	20	28.5395	0.0110309	0.0972306	305.594	0.00583797
ENSG00000287980	1	118727972	118749674	247	rs2066447	rs9661113	rs10923523	0.00028273	11	22.9574	0.00225374	0.0179211	199.959	0.00120241
ENSG00000222209	1	118806995	118807112	203	rs4411121	rs9428106	rs10923523	0.00028273	19	34.0101	0.00542917	0.0183271	150.191	0.00318622
ENSG00000226126	1	119156956	119158269	280	rs140859390	rs34521221	rs76618394	0.0221183	17	19.7384	0.327887	0.28783	74.8241	0.375023
ENSG00000229911	1	119255622	119256301	317	rs72703383	rs1590498	rs2712289	0.0237673	10	7.26441	0.667788	0.700269	52.5768	0.630947
ENSG00000092607	1	119425669	119532179	511	rs144598943	rs1886917	rs147013121	0.0237524	21	16.9053	0.831239	0.716829	97.8139	0.883184
ENSG00000226172	1	119542967	119544015	307	rs1750330	rs12077366	rs147013121	0.0237524	11	8.04102	0.732292	0.709625	52.2716	0.7524
ENSG00000239216	1	119543241	119544028	307	rs1750330	rs12077366	rs147013121	0.0237524	11	8.04102	0.732292	0.709625	52.2716	0.7524
ENSG00000116874	1	119573839	119683277	559	rs114817125	rs115788529	rs180707638	0.0165758	17	19.0002	0.424861	0.328519	112.247	0.536952
ENSG00000224238	1	119590028	119607408	318	rs116774173	rs1341580	rs180707638	0.0165758	12	15.0007	0.299007	0.2414	78.2674	0.376942
ENSG00000223575	1	119627621	119628577	243	rs2794315	rs2487666	rs180707638	0.0165758	12	16.7574	0.254002	0.158954	64.5146	0.462894
ENSG00000236804	1	119669162	119669914	242	rs12045138	rs11806898	rs180707638	0.0165758	16	17.856	0.425286	0.332395	63.2179	0.532679
ENSG00000231365	1	119683014	119818596	564	rs10157346	rs61809588	rs142191480	0.0149733	31	31.7471	0.728152	0.429063	136.686	0.850439
ENSG00000227056	1	119761937	119762719	268	rs11484959	rs12744903	rs56154313	0.0308056	26	30.915	0.576346	0.231449	80.5946	0.823351
ENSG00000227712	1	119772936	119870538	440	rs75883995	rs10923804	rs142191480	0.0149733	42	38.4449	0.647624	0.627815	160.704	0.666275
ENSG00000232650	1	119870022	119898805	276	rs34349428	rs112053237	rs144039098	0.00511583	26	23.3025	0.428005	0.615782	112.982	0.27744
ENSG00000194297	1	119874020	119874148	213	rs7540831	rs2224995	rs144039098	0.00511583	26	20.9257	0.573396	0.745791	92.6288	0.351301
ENSG00000116882	1	119911402	119936753	267	rs149646889	rs7550369	rs12022215	0.00081744	19	23.6479	0.0597947	0.210006	147.44	0.0343447
ENSG00000230921	1	119911569	119912954	208	rs149646889	rs2854964	rs56326451	0.00128912	20	25.0651	0.0463999	0.198952	144.568	0.0259544
ENSG00000203859	1	119957554	119965658	315	rs35298838	rs4659181	rs12022215	0.00081744	11	19.8818	0.0133618	0.0469884	167.519	0.00778265
ENSG00000232780	1	119976789	119977703	296	rs7552690	rs911245	rs12022215	0.00081744	8	17.8717	0.00408355	0.0222094	185.315	0.00224821
ENSG00000203858	1	119981624	119988709	302	rs4659004	rs1998182	rs12022215	0.00081744	8	17.7803	0.00383471	0.0229349	184.954	0.00209202
ENSG00000235595	1	120004652	120005644	250	rs116273012	rs6428830	rs12022215	0.00081744	7	18.1993	0.00322273	0.0111023	162.521	0.00188486
ENSG00000187481	1	120009844	120016426	258	rs12411080	rs4275492	rs12022215	0.00081744	7	18.3913	0.00320432	0.010324	165.372	0.0018964
ENSG00000229570	1	120038459	120039464	259	rs10923824	rs1983726	rs10802107	0.000901052	6	19.2203	0.00151624	0.00380733	178.504	0.000946602
ENSG00000203857	1	120049821	120057677	223	rs1361529	rs4659200	rs10802107	0.000901052	5	13.1351	0.00155962	0.0221447	162.095	0.000808232
ENSG00000226443	1	120076372	120077369	193	rs57273357	rs9919159	rs10802107	0.000901052	6	11.3149	0.00461364	0.0791193	142.459	0.00237475
ENSG00000249798	1	120081132	120088536	228	rs12117401	rs11586489	rs10802107	0.000901052	10	27.8389	0.00183363	0.0019156	181.763	0.00175838
ENSG00000239873	1	120101378	120102397	251	rs3765945	rs112705353	rs10923872	0.000465258	12	28.4587	0.00306197	0.00473755	197.802	0.00226194
ENSG00000203855	1	120106689	120114690	295	rs6203	rs12081887	rs10923872	0.000465258	13	29.3181	0.00453906	0.00589833	211.068	0.00368893
ENSG00000240244	1	120138790	120139802	247	rs1983726	rs115397610	rs10923872	0.000465258	17	31.1414	0.0108948	0.0191956	230.76	0.00760481
ENSG00000260941	1	120140325	120141894	246	rs6685875	rs12129705	rs10923872	0.000465258	17	28.4032	0.0136691	0.0404424	229.85	0.00821968
ENSG00000198857	1	120143963	120151873	260	rs7537695	rs481357	rs10923872	0.000465258	18	28.4343	0.0197558	0.0557467	231.759	0.0119917
ENSG00000143067	1	120162000	120190889	315	rs1812822	rs10802131	rs10923872	0.000465258	21	35.8996	0.0243246	0.0224398	228.592	0.0265542
ENSG00000092621	1	120191034	120286841	452	rs141319820	rs1052972	rs10923872	0.000465258	22	29.548	0.117137	0.12987	215.16	0.106591
ENSG00000134240	1	120290625	120311528	272	rs2764886	rs3009196	rs10802133	0.0609374	14	15.0574	0.504539	0.374239	61.9874	0.633416
ENSG00000134193	1	120336640	120354203	223	rs17258425	rs844346	rs12079115	0.107156	10	9.2872	0.652109	0.505082	35.9331	0.753126
ENSG00000215864	1	120377493	120387137	201	rs10923902	rs35273427	rs12142268	0.193806	7	5.58251	0.896284	0.589252	17.8471	0.944059
ENSG00000227205	1	120395939	120396371	130	rs12142268	rs74115388	rs12142268	0.193806	7	4.41333	0.913511	0.731127	12.4628	0.94982
ENSG00000226446	1	120428927	120429550	142	rs3009183	rs72697239	rs76896471	0.0822059	6	2.85766	0.827648	0.826488	16.4569	0.828794
ENSG00000134249	1	120436156	120439138	138	rs12405228	rs10923926	rs76896471	0.0822059	6	2.94025	0.821024	0.816308	15.9845	0.825528
ENSG00000134250	1	120454176	120643366	164	rs856658	rs6662643	rs76896471	0.0822059	5	2.49908	0.798819	0.776634	15.5799	0.81746
ENSG00000234225	1	146473490	146475177	79	rs55858833	rs118090056	rs55858833	0.0376582	5	2.90162	0.619439	0.71515	19.3851	0.495498
ENSG00000227242	1	146491215	146528155	268	rs55858833	rs146721696	rs55858833	0.0376582	9	4.2214	0.805892	0.896246	57.671	0.469612
ENSG00000225603	1	146522379	146524043	256	rs55858833	rs12042249	rs55858833	0.0376582	8	4.21005	0.717284	0.837692	55.9357	0.448827
ENSG00000201142	1	146551295	146551419	342	rs10900384	rs6663107	rs187931440	0.0402252	9	4.0032	0.833293	0.911202	63.8677	0.491061
ENSG00000230832	1	146553887	146555127	345	rs12122453	rs72706449	rs187931440	0.0402252	9	3.75072	0.859241	0.927041	64.6782	0.480254
ENSG00000286172	1	146556163	146556303	342	rs1984615	rs72706452	rs187931440	0.0402252	9	3.89182	0.844044	0.918387	64.7246	0.479549
ENSG00000283342	1	146571066	146595867	396	rs3011812	rs72708511	rs187931440	0.0402252	8	4.74819	0.64617	0.784119	69.7514	0.421355
ENSG00000131791	1	146626685	146644129	412	rs61838938	rs10453880	rs12410188	0.0508485	4	2.6168	0.519388	0.623851	45.06	0.410735
ENSG00000180867	1	146644323	146651201	369	rs17355509	rs11587333	rs141204716	0.0110028	4	3.33432	0.291973	0.503512	57.0522	0.183072
ENSG00000237188	1	146644334	146767415	781	rs17355509	rs6693667	rs7550694	0.00178475	6	9.9462	0.117969	0.126936	117.614	0.110138
ENSG00000131781	1	146646930	146714700	577	rs78473820	rs7555913	rs141204716	0.0110028	6	8.97099	0.161861	0.175216	93.3251	0.150253
ENSG00000226015	1	146674857	146676513	386	rs72706474	rs6593751	rs141204716	0.0110028	5	6.10153	0.208265	0.296464	63.0302	0.156741
ENSG00000236806	1	146695146	146695940	391	rs41295821	rs72691048	rs141204716	0.0110028	5	7.23983	0.146318	0.203406	79.0634	0.113129
ENSG00000131778	1	146714304	146767446	561	rs115390184	rs6693667	rs7550694	0.00178475	6	9.93782	0.103613	0.127295	107.138	0.0871705
ENSG00000278811	1	146730539	146989699	1046	rs28381195	rs10494249	rs7550694	0.00178475	18	15.3306	0.42495	0.639158	209.394	0.258524
ENSG00000213226	1	146790828	146791942	341	rs12025594	rs148784567	rs7550694	0.00178475	5	9.69558	0.0785673	0.0843349	78.4558	0.0735249
ENSG00000226653	1	146890780	146891627	221	rs10736839	rs2353950	rs61838718	0.00879724	9	15.0953	0.126612	0.0883509	52.8951	0.214736
ENSG00000207209	1	146891926	146892027	222	rs10736839	rs2353951	rs61838718	0.00879724	8	15.0807	0.092122	0.0575948	52.8951	0.214736
ENSG00000272443	1	146917312	146917866	264	rs12745728	rs78978386	rs55724377	0.0104379	9	14.2303	0.176491	0.114366	52.2771	0.33577
ENSG00000272480	1	146953988	146954378	260	rs6688308	rs12069005	rs140639767	0.0427572	13	13.3693	0.584118	0.419706	47.8107	0.714569
ENSG00000116128	1	147013271	147098017	463	rs967966	rs12562949	rs3766505	0.0221567	28	25.4566	0.695862	0.602886	134.69	0.762053
ENSG00000289419	1	147080128	147081986	256	rs1546160	rs2275552	rs185206506	0.0626607	21	19.0474	0.73627	0.582096	74.045	0.819539
ENSG00000288626	1	147083389	147083595	254	rs4950461	rs6593797	rs185206506	0.0626607	21	18.8925	0.741687	0.592038	74.392	0.822253
ENSG00000162836	1	147101453	147142646	321	rs1541187	rs4997316	rs35764831	0.0157779	21	18.6831	0.550817	0.605463	116.276	0.493009
ENSG00000227139	1	147169914	147171461	250	rs79597797	rs7513213	rs35764831	0.0157779	17	14.1671	0.442919	0.655241	92.7319	0.267975
ENSG00000265107	1	147228332	147245466	367	rs147141056	rs75625512	rs4950486	0.00766076	14	19.4689	0.164988	0.147796	128.974	0.186192
ENSG00000274415	1	147229318	147230542	306	rs148567688	rs11240128	rs4950486	0.00766076	13	17.8204	0.172368	0.164458	114.907	0.180989
ENSG00000234190	1	147249700	147261065	395	rs11240113	rs7536576	rs4950486	0.00766076	10	15.8163	0.120237	0.105013	119.275	0.14029
ENSG00000223728	1	147313096	147314493	349	rs35721799	rs2352835	rs11240130	0.0105591	12	17.9294	0.182252	0.11785	82.448	0.345783
ENSG00000121634	1	147374921	147381396	183	rs77750839	rs6664261	rs140205135	0.083271	10	6.54925	0.81448	0.767203	30.0856	0.847122
ENSG00000188092	1	147400506	147465824	122	rs114807673	rs6664261	rs140205135	0.083271	7	4.33216	0.733493	0.740822	18.4756	0.725846
ENSG00000227700	1	147718440	147718956	4	rs56148654	rs4317863	rs6696635	0.145634	3	3.17613	0.337587	0.365258	3.55512	0.312364
ENSG00000199879	1	147735751	147735907	22	rs56148654	rs578985	rs540610	0.0164971	3	4.86673	0.195697	0.18182	11.653	0.211527
ENSG00000234283	1	147744014	147752855	33	rs56148654	rs2932430	rs540610	0.0164971	3	4.6435	0.205542	0.199842	11.653	0.211526
ENSG00000228626	1	147760107	147761057	43	rs56148654	rs1814657	rs540610	0.0164971	3	4.44204	0.226298	0.217519	12.2703	0.235678
ENSG00000238107	1	147767287	147769663	51	rs56148654	rs2184612	rs540610	0.0164971	3	4.84928	0.179466	0.183172	15.9468	0.175891
ENSG00000224481	1	147768002	147816766	76	rs56148654	rs530200	rs540610	0.0164971	3	4.46706	0.229561	0.215248	17.0301	0.245504
ENSG00000235988	1	147789799	147790129	76	rs56148654	rs530200	rs540610	0.0164971	3	4.46706	0.229561	0.215248	17.0301	0.245504
ENSG00000252744	1	147802396	147802519	76	rs56148654	rs530200	rs540610	0.0164971	3	4.46706	0.229561	0.215248	17.0301	0.245504
ENSG00000202408	1	147806736	147806886	76	rs56148654	rs530200	rs540610	0.0164971	3	4.46706	0.229561	0.215248	17.0301	0.245504
ENSG00000272824	1	147830374	147830815	65	rs2992451	rs530200	rs540610	0.0164971	3	4.73979	0.210038	0.191873	13.4793	0.231331
ENSG00000207340	1	147834502	147834665	56	rs10752440	rs530200	rs565847	0.0551353	2	2.20739	0.368166	0.331644	5.78752	0.408764
ENSG00000231551	1	147874669	147904682	12	rs7535050	rs530200	rs543163	0.510291	1	0.201543	0.64758	0.653479	0.578151	0.64157
ENSG00000201183	1	147874868	147875028	12	rs7535050	rs530200	rs543163	0.510291	1	0.201543	0.64758	0.653479	0.578151	0.64157
ENSG00000150337	1	149754227	149763231	9	rs147149224	rs138724866	rs138724866	0.459945	1	0.369024	0.575877	0.543537	0.258546	0.606701
ENSG00000203814	1	149754245	149783928	13	rs147149224	rs1046332	rs7531664	0.200396	2	0.497789	0.680595	0.779662	1.94981	0.521709
ENSG00000233030	1	149757215	149764576	9	rs147149224	rs138724866	rs138724866	0.459945	1	0.369024	0.575877	0.543537	0.258546	0.606701
ENSG00000183598	1	149784780	149785248	13	rs147149224	rs1046332	rs7531664	0.200396	2	0.497789	0.680595	0.779662	1.94981	0.521709
ENSG00000264207	1	149802876	149804109	17	rs147149224	rs72708149	rs7531664	0.200396	2	0.534224	0.679051	0.765587	2.80263	0.549826
ENSG00000270882	1	149804221	149811339	21	rs147149224	rs72708151	rs7531664	0.200396	2	0.596968	0.661089	0.741942	2.80263	0.549826
ENSG00000203811	1	149812259	149812780	24	rs147149224	rs72708152	rs7531664	0.200396	1	0.606149	0.492807	0.436241	2.80263	0.549826
ENSG00000220323	1	149814442	149818053	30	rs147149224	rs55633017	rs7531664	0.200396	1	0.67142	0.480288	0.412557	2.80263	0.549826
ENSG00000261716	1	149816065	149822504	39	rs147149224	rs1044808	rs12062387	0.122642	1	0.816966	0.454218	0.366069	2.80263	0.549826
ENSG00000288859	1	149822628	149823161	40	rs147149224	rs7524797	rs12062387	0.122642	1	0.822069	0.453339	0.364576	2.80263	0.549826
ENSG00000203852	1	149824170	149824687	42	rs147149224	rs72708157	rs12062387	0.122642	1	0.828805	0.452182	0.362618	2.80263	0.549826
ENSG00000270276	1	149825607	149832725	48	rs2474478	rs56265028	rs12062387	0.122642	1	0.869982	0.383718	0.35096	6.1228	0.419262
ENSG00000184678	1	149856009	149858232	71	rs3738319	rs61807549	rs12062387	0.122642	2	2.18344	0.390167	0.335639	9.84432	0.452256
ENSG00000184260	1	149858468	149858961	71	rs3738319	rs61807549	rs12062387	0.122642	2	2.18344	0.390167	0.335639	9.84432	0.452256
ENSG00000184270	1	149859019	149859515	72	rs3738319	rs10494363	rs12062387	0.122642	2	2.18376	0.390138	0.335585	9.84432	0.45226
ENSG00000178096	1	149859440	149872351	80	rs3738319	rs41265185	rs12062387	0.122642	3	1.90226	0.555176	0.592938	12.4818	0.515786
ENSG00000159164	1	149874870	149889396	83	rs141494464	rs3767627	rs12062387	0.122642	2	1.76284	0.454005	0.414194	10.5774	0.495311
ENSG00000143368	1	149895209	149899695	90	rs141494464	rs2198194	rs12062387	0.122642	3	1.88196	0.568116	0.597264	10.7106	0.537764
ENSG00000014914	1	149900543	149908772	94	rs72708148	rs11205309	rs12062387	0.122642	3	1.79769	0.562898	0.615438	10.6293	0.506677
ENSG00000264522	1	149909705	149982675	207	rs72708151	rs72692886	rs72692854	0.0044657	4	6.41083	0.153881	0.170497	40.1532	0.14002
ENSG00000285184	1	150017636	150039779	167	rs10494261	rs12032146	rs72692854	0.0044657	4	6.62113	0.0802628	0.157317	38.0953	0.0533809
ENSG00000223945	1	150025846	150027020	145	rs3936952	rs72694919	rs72692854	0.0044657	3	6.3099	0.0505086	0.0974689	36.6646	0.0339683
ENSG00000136631	1	150039336	150117507	226	rs12023231	rs11584606	rs72692854	0.0044657	4	6.98053	0.0673809	0.136921	56.7932	0.0443733
ENSG00000023902	1	150121373	150136916	131	rs112238813	rs956796	rs12133238	0.0139812	3	13.1824	0.008035	0.00425838	33.0951	0.0700665
ENSG00000285554	1	150145269	150153664	119	rs2039800	rs7548543	rs12133238	0.0139812	4	11.5753	0.0321029	0.020805	35.7034	0.0698233
ENSG00000266187	1	150183930	150184221	113	rs72694956	rs12129776	rs12133238	0.0139812	4	10.9057	0.045006	0.0276439	33.0589	0.118321
ENSG00000143401	1	150190717	150208504	123	rs11589801	rs2318761	rs12133238	0.0139812	5	10.1915	0.0860631	0.0699877	38.5343	0.111336
ENSG00000222222	1	150209315	150209504	113	rs3118119	rs9126	rs12133238	0.0139812	4	5.71004	0.122765	0.221874	39.3394	0.0833436
ENSG00000276110	1	150227489	150229681	144	rs59507173	rs71622689	rs11205353	0.0173697	5	9.16638	0.0707997	0.102609	57.2389	0.0538991
ENSG00000118298	1	150229646	150237478	160	rs4408187	rs34347495	rs11205353	0.0173697	5	9.24527	0.0760158	0.099672	57.7194	0.0613209
ENSG00000117362	1	150237799	150241980	160	rs6665499	rs185981316	rs11205353	0.0173697	5	9.28834	0.0769704	0.0981012	57.0151	0.0632296
ENSG00000118292	1	150240600	150253327	182	rs6679147	rs1260401	rs1694377	0.0172877	5	8.98518	0.0837862	0.109657	62.0806	0.0676411
ENSG00000289041	1	150253525	150254582	175	rs7548543	rs112301153	rs1694377	0.0172877	5	8.92809	0.078178	0.111967	62.7519	0.0598665
ENSG00000159208	1	150254953	150259505	184	rs113613310	rs116780502	rs1694377	0.0172877	5	8.98625	0.0836512	0.109614	59.2023	0.0674807
ENSG00000266472	1	150266281	150281414	217	rs113186789	rs12142331	rs1694377	0.0172877	5	8.13566	0.110047	0.148916	57.8559	0.0868555
ENSG00000117360	1	150293928	150325709	292	rs10494266	rs1260378	rs1260389	0.0137047	4	6.94547	0.116203	0.138798	60.8757	0.0997218
ENSG00000163125	1	150335567	150449042	524	rs522068	rs74493334	rs9436127	0.00766076	4	7.02247	0.139063	0.134706	73.316	0.143692
ENSG00000143374	1	150459890	150480078	281	rs7538981	rs12119250	rs11585977	0.0031113	6	7.79817	0.0872329	0.253266	87.4142	0.0514351
ENSG00000143369	1	150480538	150486265	220	rs1972031	rs72700826	rs11585977	0.0031113	9	10.3721	0.0910976	0.321208	95.0995	0.0511682
ENSG00000228126	1	150488233	150490508	210	rs2012751	rs72700829	rs11585977	0.0031113	10	12.7255	0.0789423	0.239429	102.881	0.0462784
ENSG00000237781	1	150521038	150530200	201	rs34542152	rs12746899	rs11585977	0.0031113	14	17.2182	0.0937725	0.244736	108.42	0.0566663
ENSG00000143382	1	150521845	150533413	202	rs151171909	rs1355637	rs11585977	0.0031113	14	18.6456	0.0778285	0.178938	112.939	0.0491203
ENSG00000264553	1	150524405	150524490	185	rs12735569	rs72700851	rs11585977	0.0031113	14	18.0951	0.0844247	0.202486	103.756	0.0524911
ENSG00000203804	1	150532678	150534591	184	rs11205387	rs4970966	rs11585977	0.0031113	14	20.3811	0.0545525	0.118577	111.097	0.0352376
ENSG00000143384	1	150533371	150552214	214	rs4970979	rs41266901	rs11585977	0.0031113	15	21.3084	0.0618562	0.127263	111.678	0.0406104
ENSG00000289457	1	150533952	150534763	180	rs11801190	rs4970966	rs11585977	0.0031113	14	19.898	0.0629483	0.133389	106.515	0.0409186
ENSG00000253047	1	150573015	150573135	190	rs72700822	rs7529194	rs2055975	0.00236828	13	18.6493	0.0834115	0.134384	84.3943	0.0601303
ENSG00000143420	1	150573327	150602088	262	rs72700822	rs11800059	rs2055975	0.00236828	12	18.2322	0.0777052	0.108821	96.0599	0.0602587
ENSG00000288880	1	150602328	150608202	226	rs3738484	rs7544631	rs2055975	0.00236828	10	18.0587	0.0419032	0.0539814	78.8063	0.0342246
ENSG00000143457	1	150618706	150669630	335	rs72700845	rs72704613	rs2055975	0.00236828	9	16.1626	0.0628055	0.0635634	80.877	0.0620653
ENSG00000143452	1	150670536	150693371	273	rs3087960	rs74818717	rs11204724	0.00107048	6	15.5124	0.0188739	0.0166246	69.9904	0.0218261
ENSG00000206931	1	150674342	150674448	226	rs61817561	rs3768018	rs11204701	0.00944292	5	13.5376	0.0295304	0.0188292	47.8195	0.0679822
ENSG00000163131	1	150702555	150738433	253	rs79051233	rs10305742	rs10847	0.000958867	6	16.2734	0.013601	0.0123594	72.286	0.0151198
ENSG00000236713	1	150752748	150753120	153	rs74743630	rs10305710	rs10847	0.000958867	8	18.8385	0.0169053	0.0157478	60.0887	0.0182462
ENSG00000143387	1	150767356	150782053	172	rs72704611	rs76783068	rs10847	0.000958867	8	19.2299	0.0124229	0.0136772	65.8286	0.0113792
ENSG00000224690	1	150772949	150773507	152	rs3768018	rs114845445	rs10847	0.000958867	8	18.2266	0.0154742	0.0195904	55.7944	0.0127866
ENSG00000143437	1	150782189	150849184	251	rs74470446	rs72704686	rs12410006	0.000738157	10	21.0817	0.0290588	0.0205311	78.5555	0.0496056
ENSG00000200175	1	150785067	150785174	142	rs56404059	rs72704658	rs10847	0.000958867	8	17.5584	0.0280213	0.024792	49.6141	0.0322147
ENSG00000224800	1	150853712	150854159	154	rs10305704	rs2867296	rs12410006	0.000738157	11	21.6886	0.0347632	0.0268998	66.3759	0.0490718
ENSG00000212512	1	150854927	150855011	154	rs10305702	rs75952620	rs12410006	0.000738157	11	21.5785	0.0375983	0.0278501	66.4817	0.0577306
ENSG00000283324	1	150859612	150885768	194	rs3768016	rs525676	rs12410006	0.000738157	10	21.9235	0.0249105	0.0154991	73.1298	0.0630415
ENSG00000229357	1	150876372	150876689	155	rs72704654	rs79228431	rs12410006	0.000738157	11	22.5701	0.0327152	0.0203102	64.2923	0.0831687
ENSG00000143379	1	150898739	150937220	263	rs7517566	rs1673161	rs11204751	0.000538298	12	24.736	0.0202032	0.0161245	118.168	0.0270374
ENSG00000143418	1	150933059	150947479	227	rs146551579	rs75402164	rs11204751	0.000538298	12	24.3182	0.0208138	0.0184058	113.808	0.0239453
ENSG00000259357	1	150937721	150938732	199	rs11204742	rs12564067	rs11204751	0.000538298	12	24.1118	0.0195827	0.0196401	109.61	0.0195255
ENSG00000231073	1	150945599	150948010	207	rs191784961	rs3738478	rs11204751	0.000538298	12	24.2622	0.0204737	0.0187333	114.28	0.02257
ENSG00000143412	1	150954725	150968110	238	rs34207591	rs145904381	rs12744460	0.000535013	14	32.8989	0.00512162	0.00297933	155.988	0.0182178
ENSG00000143409	1	150969025	150980852	227	rs6694978	rs114315156	rs12744460	0.000535013	14	32.7216	0.00536604	0.00315947	160.229	0.0177814
ENSG00000143363	1	150980896	151008189	268	rs114908993	rs142849800	rs6694357	0.00010639	15	39.6683	0.000990082	0.000508817	178.556	0.0182663
ENSG00000200759	1	150995222	150995328	200	rs267736	rs4970939	rs6694357	0.00010639	15	39.8853	0.000919949	0.000471936	155.889	0.0181291
ENSG00000163141	1	151008797	151020196	236	rs267733	rs12070256	rs6694357	0.00010639	14	33.5126	0.00469607	0.00242873	124.932	0.0696509
ENSG00000143443	1	151020227	151024462	211	rs74602660	rs7523731	rs6694357	0.00010639	14	31.6983	0.00852625	0.00442088	106.194	0.11481
ENSG00000197622	1	151023447	151042801	228	rs771203	rs6702344	rs6694357	0.00010639	13	24.2067	0.0470856	0.0292811	107.053	0.117636
ENSG00000213190	1	151032873	151042020	205	rs71624518	rs72708423	rs6694357	0.00010639	11	24.4885	0.0194885	0.0108236	98.7106	0.0956213
ENSG00000143458	1	151043054	151098018	257	rs12117525	rs145332889	rs6694357	0.00010639	14	22.9864	0.078999	0.0604917	123.626	0.113141
ENSG00000233717	1	151084388	151085204	180	rs1524773	rs77018356	rs6694357	0.00010639	10	19.102	0.0652247	0.0389867	58.098	0.187197
ENSG00000261168	1	151102551	151104086	149	rs6704195	rs11807075	rs61819215	0.000225747	12	19.0099	0.117466	0.0882903	63.2267	0.172671
ENSG00000143434	1	151104161	151119107	154	rs11204771	rs75933044	rs61819215	0.000225747	13	19.5995	0.135802	0.105657	68.1648	0.187293
ENSG00000289288	1	151119279	151120530	126	rs1112193	rs11584388	rs61819222	0.00778886	13	15.4542	0.290114	0.27986	55.3681	0.300906
ENSG00000163154	1	151129125	151132225	125	rs6676190	rs35829525	rs61819222	0.00778886	12	15.0796	0.257096	0.237112	59.2456	0.279804
ENSG00000163156	1	151129140	151142772	139	rs6676190	rs114686710	rs61819222	0.00778886	14	15.4295	0.34877	0.349438	60.2356	0.348104
ENSG00000163155	1	151132224	151138424	132	rs61819218	rs7521064	rs61819222	0.00778886	13	15.6549	0.297812	0.268269	60.1838	0.33202
ENSG00000163157	1	151142462	151148760	123	rs115339363	rs72994055	rs61819222	0.00778886	13	15.9585	0.296682	0.251379	56.7447	0.353997
ENSG00000163159	1	151148780	151167797	139	rs4360524	rs6587559	rs61819222	0.00778886	14	15.3668	0.373591	0.353548	60.6222	0.394751
ENSG00000143398	1	151170425	151222012	138	rs11807847	rs10888409	rs150942968	0.0383332	12	10.0674	0.587896	0.610049	43.6199	0.564836
ENSG00000159352	1	151227185	151239955	105	rs61817972	rs1056847	rs150942968	0.0383332	9	5.41977	0.758579	0.796289	22.6093	0.708399
ENSG00000232671	1	151252154	151254446	90	rs16827941	rs1972348	rs78753226	0.00574341	6	3.34502	0.634215	0.764462	23.7341	0.437732
ENSG00000143373	1	151254094	151264652	97	rs2298263	rs2233857	rs78753226	0.00574341	7	3.80732	0.702838	0.801684	24.8538	0.528162
ENSG00000143393	1	151264273	151300191	145	rs114439572	rs61818031	rs78753226	0.00574341	12	10.6823	0.640059	0.556324	35.2184	0.707417
ENSG00000265753	1	151273143	151273439	83	rs72708485	rs4970949	rs78753226	0.00574341	7	4.19167	0.676078	0.757455	23.7747	0.558833
ENSG00000273481	1	151300425	151300905	109	rs35946639	rs61818031	rs78753226	0.00574341	12	10.3648	0.601309	0.583988	28.7713	0.618031
ENSG00000143390	1	151313116	151319802	118	rs10788803	rs3976737	rs78753226	0.00574341	14	9.437	0.798797	0.80208	31.7414	0.795419
ENSG00000224645	1	151313124	151314442	115	rs10788803	rs61818036	rs78753226	0.00574341	14	9.53653	0.786149	0.795224	31.2974	0.776374
ENSG00000237976	1	151319414	151320503	118	rs10888409	rs2864122	rs78753226	0.00574341	14	9.4572	0.798087	0.800696	31.7414	0.795419
ENSG00000143416	1	151336780	151345183	137	rs4971031	rs2495380	rs78753226	0.00574341	14	15.6187	0.501071	0.337209	40.2072	0.664416
ENSG00000159377	1	151372036	151374413	139	rs1621016	rs28681298	rs193003548	0.0094154	12	8.73053	0.792439	0.725758	28.2859	0.835638
ENSG00000143442	1	151375200	151431970	211	rs7531495	rs11204835	rs193003548	0.0094154	17	16.4662	0.564848	0.491056	55.8845	0.632286
ENSG00000238711	1	151411476	151411571	121	rs6680733	rs10788806	rs193003548	0.0094154	9	14.0424	0.20107	0.120825	30.7134	0.429042
ENSG00000143375	1	151482986	151511168	208	rs7542776	rs7528601	rs77006825	0.0158246	15	9.45049	0.806214	0.85281	51.4761	0.726579
ENSG00000252840	1	151500307	151500414	165	rs11204826	rs12747024	rs77006825	0.0158246	14	12.0344	0.630019	0.603539	45.9022	0.654724
ENSG00000143367	1	151512781	151556059	224	rs66489707	rs35388624	rs72710170	0.0747202	16	13.5975	0.714628	0.62867	54.7835	0.774977
ENSG00000232536	1	151512992	151534331	197	rs66489707	rs1196359	rs72710170	0.0747202	13	8.53065	0.815244	0.807396	40.6135	0.822543
ENSG00000207606	1	151518272	151518367	166	rs12742185	rs4970920	rs72710170	0.0747202	11	4.75051	0.914591	0.942645	32.3893	0.837411
ENSG00000223861	1	151529922	151530416	168	rs12026585	rs1196360	rs77467763	0.080878	11	4.92438	0.922732	0.934773	28.1128	0.905398
ENSG00000143376	1	151584482	151671567	268	rs6691736	rs13376155	rs2275921	0.00296818	18	16.4777	0.519746	0.559244	77.7387	0.479633
ENSG00000250734	1	151584514	151585839	146	rs6691736	rs140772950	rs6690942	0.0709878	15	9.81962	0.804725	0.83093	35.4196	0.770553
ENSG00000206635	1	151601800	151601906	121	rs3748606	rs58983661	rs6690942	0.0709878	13	11.9939	0.641727	0.528148	28.2965	0.727136
ENSG00000159409	1	151672534	151689279	181	rs71625130	rs6664467	rs2275921	0.00296818	14	14.7929	0.228661	0.392457	82.6413	0.151727
ENSG00000227045	1	151673502	151680862	164	rs71625130	rs11204881	rs2275921	0.00296818	14	14.5488	0.216103	0.409674	75.936	0.136505
ENSG00000178796	1	151682909	151702281	197	rs79600737	rs17853082	rs2275921	0.00296818	13	12.7404	0.273215	0.468057	80.3628	0.175426
ENSG00000206980	1	151720073	151720176	202	rs1308143	rs4845579	rs2275921	0.00296818	11	11.7804	0.165341	0.380371	79.6224	0.0992337
ENSG00000269621	1	151728017	151732387	208	rs1308152	rs10494269	rs2275921	0.00296818	12	12.8665	0.15903	0.378818	91.8585	0.0946265
ENSG00000236940	1	151730135	151730918	200	rs3790512	rs11588258	rs2275921	0.00296818	11	12.5784	0.167418	0.321768	84.131	0.108527
ENSG00000143436	1	151732123	151735972	210	rs3762300	rs12145375	rs2275921	0.00296818	13	15.5627	0.133837	0.273553	97.9932	0.0859936
ENSG00000143450	1	151735375	151743810	223	rs41263702	rs11582525	rs2275921	0.00296818	14	13.7781	0.2087	0.466367	101.142	0.121375
ENSG00000249602	1	151735860	151741977	216	rs41263702	rs55758622	rs2275921	0.00296818	13	13.9226	0.17678	0.379315	96.2419	0.108305
ENSG00000232937	1	151738185	151738865	205	rs1308154	rs78703675	rs2275921	0.00296818	13	14.1062	0.171157	0.36641	87.9476	0.105437
ENSG00000268288	1	151738962	151739476	204	rs11587006	rs78703675	rs2275921	0.00296818	13	14.3582	0.166129	0.349108	88.3484	0.103555
ENSG00000182134	1	151742583	151763892	259	rs77305874	rs74776487	rs2275921	0.00296818	16	13.9511	0.312175	0.602354	106.599	0.171537
ENSG00000203288	1	151763280	151766879	225	rs2011802	rs7536659	rs11204878	0.00749719	15	12.9266	0.348892	0.607964	90.9388	0.199531
ENSG00000269489	1	151770530	151771078	226	rs13376155	rs60166269	rs11204878	0.00749719	16	14.0627	0.410933	0.594041	86.8165	0.270461
ENSG00000213171	1	151772740	151777895	239	rs11204878	rs4845624	rs11204878	0.00749719	16	14.5368	0.41361	0.558786	92.4112	0.296528
ENSG00000143365	1	151778547	151804321	279	rs11204880	rs4845388	rs78544649	0.0154537	18	16.4282	0.501281	0.562692	91.7241	0.439776
ENSG00000225556	1	151810294	151813033	222	rs6680404	rs1048910	rs78544649	0.0154537	17	14.4177	0.616753	0.637348	70.2252	0.595082
ENSG00000201134	1	151814212	151814313	209	rs190410566	rs4845393	rs78544649	0.0154537	17	13.6997	0.639055	0.688233	69.2287	0.581675
ENSG00000234614	1	151814353	151822861	222	rs190410566	rs56170235	rs78544649	0.0154537	17	13.6182	0.645914	0.693918	70.7069	0.589602
ENSG00000196407	1	151819577	151826188	226	rs6659705	rs57674198	rs78544649	0.0154537	17	13.7811	0.645049	0.68253	68.9137	0.602707
ENSG00000159445	1	151843342	151882113	324	rs11582525	rs2932583	rs78544649	0.0154537	13	10.5463	0.793592	0.648769	50.2934	0.860551
ENSG00000285651	1	151857727	151871809	268	rs4845366	rs11589720	rs78544649	0.0154537	10	8.48871	0.747797	0.581213	39.6082	0.831698
ENSG00000286581	1	151917366	151926461	293	rs114800758	rs2999534	rs77426698	0.0598458	5	4.19398	0.810122	0.521839	19.3126	0.893506
ENSG00000223810	1	151921999	151923388	277	rs113828754	rs75576700	rs77426698	0.0598458	5	4.08927	0.826985	0.536636	17.1129	0.903426
ENSG00000197747	1	151955391	151966335	267	rs111297859	rs3007679	rs77426698	0.0598458	6	1.4874	0.952286	0.960327	16.9026	0.940205
ENSG00000229021	1	151967007	152015250	274	rs9943251	rs61814898	rs77496282	0.105178	9	2.13912	0.983579	0.989072	25.3104	0.967022
ENSG00000240667	1	151991138	151994984	189	rs1602248	rs3124316	rs80298065	0.131368	8	2.58349	0.957512	0.957724	18.7196	0.957299
ENSG00000163191	1	152004982	152020383	156	rs6678672	rs1039088	rs77496282	0.105178	12	7.34287	0.926811	0.834149	23.0571	0.953537
ENSG00000232678	1	152050428	152050687	85	rs3007672	rs140371183	rs77496282	0.105178	14	8.67107	0.922366	0.851527	18.1711	0.947866
ENSG00000285818	1	152052033	152053379	84	rs3007673	rs140371183	rs77496282	0.105178	14	8.65717	0.922336	0.852366	18.1808	0.947727
ENSG00000182898	1	152056617	152061540	78	rs3007676	rs61814902	rs77496282	0.105178	15	8.78318	0.938409	0.888579	17.49	0.957628
ENSG00000159450	1	152078793	152087920	73	rs4525041	rs11582331	rs72995312	0.0689449	13	6.97109	0.924095	0.903635	16.3641	0.937482
ENSG00000226716	1	152095010	152097541	83	rs2069258	rs6667458	rs72995312	0.0689449	14	10.1912	0.901524	0.748075	18.7587	0.9403
ENSG00000233792	1	152096492	152169175	242	rs2999563	rs11204948	rs72696970	0.0223744	14	9.46188	0.741385	0.800374	54.1505	0.651325
ENSG00000215853	1	152126071	152131704	139	rs140656631	rs4421596	rs10788826	0.0325901	13	9.0264	0.718499	0.770947	37.5362	0.646975
ENSG00000237975	1	152140601	152417932	739	rs3104205	rs12123907	rs78886843	0.000136761	17	23.7653	0.157517	0.125954	178.378	0.207269
ENSG00000236427	1	152178334	152179533	216	rs78544048	rs114246628	rs72696970	0.0223744	8	6.21921	0.562526	0.622692	41.2127	0.497533
ENSG00000197915	1	152184552	152196669	243	rs80239600	rs57597406	rs72696970	0.0223744	8	6.68946	0.537387	0.570477	41.947	0.503468
ENSG00000143631	1	152274641	152297715	264	rs4845428	rs12029633	rs72698926	0.00439949	9	11.5772	0.166347	0.238207	67.6125	0.125895
ENSG00000143520	1	152321211	152332482	198	rs61815559	rs3829868	rs72698926	0.00439949	9	16.1438	0.094349	0.0639396	57.7711	0.174504
ENSG00000183586	1	152372053	152372245	183	rs12568784	rs4991216	rs78886843	0.000136761	8	13.8866	0.0940369	0.0847686	57.5965	0.105497
ENSG00000143536	1	152381719	152386739	206	rs11204984	rs71517760	rs78886843	0.000136761	10	18.3821	0.0708852	0.0488498	66.2074	0.127229
ENSG00000186207	1	152483279	152484653	257	rs6587674	rs6660119	rs80106338	0.00025969	10	14.3031	0.154285	0.15961	79.9489	0.149279
ENSG00000169509	1	152486958	152488484	263	rs12116760	rs17659359	rs80106338	0.00025969	12	18.772	0.123353	0.0941815	84.2452	0.176083
ENSG00000185966	1	152538130	152539256	170	rs1053590	rs477392	rs55905419	0.00194864	12	15.2111	0.129023	0.230092	66.6937	0.0879344
ENSG00000163202	1	152551857	152552992	208	rs36060223	rs12564476	rs55905419	0.00194864	9	12.943	0.0946	0.165201	68.6923	0.0656496
ENSG00000244057	1	152572710	152573562	230	rs4408154	rs60556948	rs55905419	0.00194864	8	8.42795	0.216598	0.392821	61.4656	0.140247
ENSG00000187238	1	152586287	152586574	206	rs61813875	rs41268444	rs55905419	0.00194864	6	10.0643	0.0934022	0.121971	64.2421	0.075469
ENSG00000185962	1	152595310	152595579	203	rs10888502	rs1886732	rs55905419	0.00194864	3	1.85298	0.167059	0.603473	46.956	0.0820885
ENSG00000226947	1	152616869	152617193	243	rs68127463	rs77432465	rs1853806	0.00231926	3	1.81303	0.393044	0.612103	35.5808	0.239832
ENSG00000285753	1	152628808	152628977	271	rs68127463	rs1412542	rs150032006	0.000506156	3	1.80064	0.189758	0.614796	48.6334	0.0929968
ENSG00000187223	1	152635856	152637135	282	rs68127463	rs1536156	rs150032006	0.000506156	4	2.21717	0.145218	0.695888	58.343	0.0656129
ENSG00000187180	1	152647755	152649045	292	rs1987306	rs77963439	rs150032006	0.000506156	4	1.95807	0.28222	0.743471	50.9205	0.117246
ENSG00000159455	1	152658599	152659873	258	rs10128024	rs4845474	rs150032006	0.000506156	4	2.99908	0.0934743	0.55798	55.4969	0.0464911
ENSG00000187173	1	152670821	152671918	219	rs12090685	rs9729955	rs150032006	0.000506156	5	9.84399	0.054719	0.0797783	60.4526	0.0415708
ENSG00000187170	1	152680636	152681910	218	rs1855081	rs1412548	rs150032006	0.000506156	5	11.6398	0.0403264	0.0400704	58.5373	0.0405858
ENSG00000198854	1	152691998	152692946	225	rs73009167	rs6587703	rs150032006	0.000506156	6	11.9368	0.0540697	0.0633932	61.727	0.0471196
ENSG00000229713	1	152709994	152710344	235	rs10888508	rs56313719	rs150032006	0.000506156	6	14.6707	0.0283423	0.0229787	83.515	0.0369574
ENSG00000233819	1	152716775	152717082	211	rs150032006	rs56313719	rs150032006	0.000506156	6	14.6529	0.0284194	0.0231349	79.5857	0.0368189
ENSG00000203786	1	152730501	152734532	230	rs11205080	rs11804609	rs11205105	0.00489136	8	8.04729	0.203714	0.428865	71.6569	0.122945
ENSG00000240386	1	152747616	152749500	187	rs10788846	rs61814534	rs11205105	0.00489136	10	11.4297	0.193769	0.325036	74.8914	0.13278
ENSG00000186226	1	152758690	152760902	179	rs77719381	rs61814539	rs61814539	0.00468137	11	12.6341	0.167391	0.317914	76.8782	0.109112
ENSG00000172155	1	152769197	152770657	172	rs12023710	rs34879209	rs61814539	0.00468137	11	12.1472	0.180163	0.35268	68.9488	0.114899
ENSG00000197084	1	152777308	152779127	163	rs4845477	rs112549775	rs61814539	0.00468137	12	11.4069	0.19295	0.494403	69.3767	0.10681
ENSG00000196734	1	152784447	152785584	148	rs1591077	rs114688649	rs61814539	0.00468137	13	16.0867	0.151399	0.244479	67.9887	0.107499
ENSG00000186844	1	152799949	152800573	129	rs913997	rs4845491	rs61814539	0.00468137	13	14.6297	0.182869	0.331039	63.5788	0.121006
ENSG00000235942	1	152815332	152816459	110	rs11205108	rs79770081	rs61814539	0.00468137	14	14.3281	0.342385	0.425562	51.1259	0.277262
ENSG00000285946	1	152832472	152833461	98	rs4845324	rs2229496	rs61815700	0.0039271	15	16.1446	0.276075	0.372508	54.6185	0.211939
ENSG00000163206	1	152850798	152857523	118	rs11205114	rs79994203	rs61815700	0.0039271	14	13.8598	0.36644	0.460204	47.9206	0.291835
ENSG00000289062	1	152870276	152885586	160	rs61814540	rs11803197	rs61815700	0.0039271	13	8.58857	0.706121	0.803259	40.7387	0.533692
ENSG00000163207	1	152881022	152884362	149	rs76129151	rs6587715	rs61815700	0.0039271	12	7.9835	0.662667	0.786418	39.7234	0.456276
ENSG00000224308	1	152902516	152921686	227	rs16834728	rs946100	rs61815700	0.0039271	10	8.42959	0.508484	0.586952	47.0302	0.428992
ENSG00000283227	1	152919630	152921734	209	rs3856026	rs946100	rs61815700	0.0039271	9	8.64719	0.449824	0.470458	40.7615	0.429606
ENSG00000184148	1	152943124	152945050	255	rs61815704	rs56158137	rs11576061	0.00702037	5	2.036	0.776427	0.844142	25.9596	0.644165
ENSG00000169474	1	152956557	152958290	304	rs12755214	rs572821	rs11576061	0.00702037	4	1.6436	0.742472	0.800935	25.6457	0.6533
ENSG00000163209	1	152974223	152976332	338	rs12734348	rs516145	rs11576061	0.00702037	4	1.7599	0.752206	0.77981	24.9473	0.718734
ENSG00000252920	1	152984958	152985090	327	rs11581802	rs608509	rs11576061	0.00702037	3	2.07804	0.591062	0.556368	23.2014	0.623673
ENSG00000234262	1	152996438	152996736	349	rs2879490	rs368076	rs11576061	0.00702037	3	2.24743	0.596729	0.522667	18.6922	0.661489
ENSG00000169469	1	153003679	153005376	376	rs7541720	rs4390126	rs11576061	0.00702037	3	2.3958	0.585593	0.494418	18.8819	0.664591
ENSG00000163216	1	153012208	153014407	370	rs1984197	rs310122	rs11577274	0.00605493	3	2.49974	0.456957	0.475339	29.6583	0.43886
ENSG00000241794	1	153028596	153029988	337	rs6672735	rs310127	rs61811905	0.00549315	5	2.32644	0.635137	0.802376	45.9544	0.353911
ENSG00000196805	1	153042702	153044087	314	rs6587719	rs380098	rs61811905	0.00549315	6	2.59081	0.754942	0.858169	46.5406	0.490237
ENSG00000203785	1	153065611	153078660	262	rs368912	rs1392803	rs61811905	0.00549315	11	8.41303	0.527161	0.675897	67.8999	0.366566
ENSG00000244094	1	153084597	153085992	232	rs608509	rs475182	rs61811905	0.00549315	10	7.96854	0.438366	0.63191	64.7011	0.279099
ENSG00000229035	1	153112967	153113185	191	rs12062847	rs1329105	rs61811905	0.00549315	13	14.1288	0.315087	0.364835	68.7109	0.273762
ENSG00000159516	1	153122058	153123366	182	rs392805	rs113536449	rs11576738	0.00694083	12	10.2778	0.515803	0.591604	51.8242	0.4382
ENSG00000229699	1	153146994	153164152	264	rs1119266	rs12135864	rs118152100	0.0321246	13	11.4498	0.472257	0.573189	76.3866	0.376466
ENSG00000203784	1	153175906	153177596	265	rs11578865	rs11205251	rs118152100	0.0321246	13	11.7295	0.415444	0.549941	82.4417	0.305101
ENSG00000203783	1	153190060	153191786	265	rs9970592	rs12408942	rs118152100	0.0321246	14	13.2484	0.34521	0.507063	91.513	0.237844
ENSG00000230779	1	153197556	153198482	267	rs538699	rs10399642	rs118152100	0.0321246	13	12.8023	0.31553	0.463195	91.3881	0.222078
ENSG00000203782	1	153232163	153234600	289	rs10494291	rs821417	rs116615483	0.0222997	11	12.9264	0.26406	0.298163	95.5559	0.235533
ENSG00000159527	1	153269592	153285428	351	rs10888542	rs1560832	rs148215747	0.00691797	12	16.4313	0.180664	0.172272	99.5418	0.189813
ENSG00000163218	1	153302596	153321317	338	rs12058514	rs6680386	rs148215747	0.00691797	12	12.64	0.333163	0.395741	81.7158	0.282075
ENSG00000207321	1	153304098	153304204	298	rs3885164	rs2916215	rs148215747	0.00691797	13	13.3663	0.343676	0.419931	79.4287	0.282786
ENSG00000163220	1	153330330	153333499	311	rs9970937	rs11590633	rs148215747	0.00691797	9	9.54218	0.360218	0.388802	57.7624	0.333853
ENSG00000163221	1	153346187	153348097	269	rs3006441	rs10127752	rs737205	0.0268264	9	14.0202	0.23734	0.12161	41.179	0.599473
ENSG00000237008	1	153352297	153353275	256	rs2771120	rs3006423	rs737205	0.0268264	10	14.0043	0.325729	0.172797	44.165	0.631455
ENSG00000143546	1	153362508	153363549	250	rs2771122	rs3006429	rs737205	0.0268264	11	14.796	0.359849	0.192029	44.8807	0.649912
ENSG00000224784	1	153369067	153369247	233	rs7535250	rs12045252	rs737205	0.0268264	12	15.0675	0.442865	0.237764	43.0407	0.698024
ENSG00000184330	1	153388996	153395698	203	rs11580993	rs72708789	rs61803108	0.110872	10	8.48266	0.884336	0.5818	21.9529	0.937128
ENSG00000203781	1	153399496	153400877	203	rs115664349	rs4845547	rs61803108	0.110872	9	8.60794	0.90048	0.474223	20.4296	0.949643
ENSG00000197364	1	153409534	153412425	210	rs11205280	rs28727553	rs2026563	0.091135	8	8.56269	0.897916	0.380518	19.3361	0.950777
ENSG00000143556	1	153430220	153433127	196	rs74436639	rs17695220	rs28635377	0.0169459	9	8.73173	0.616713	0.462397	31.3639	0.730916
ENSG00000263841	1	153472943	153473240	204	rs111875284	rs60218214	rs28635377	0.0169459	6	5.72231	0.254076	0.455004	48.6478	0.160882
ENSG00000238279	1	153505915	153507605	170	rs11205301	rs77607386	rs28636749	0.00527131	7	10.4077	0.0601654	0.166623	70.6075	0.0363354
ENSG00000197956	1	153507075	153508720	170	rs3014848	rs1475363	rs28636749	0.00527131	7	10.2965	0.0603054	0.172386	70.7015	0.0361488
ENSG00000196420	1	153509623	153514241	168	rs12024114	rs113117543	rs28636749	0.00527131	7	10.1532	0.0531375	0.180056	75.5604	0.0308252
ENSG00000196154	1	153516089	153522612	174	rs2879553	rs60753958	rs28636749	0.00527131	6	7.71946	0.0458092	0.259385	80.1063	0.0247052
ENSG00000188015	1	153519805	153521734	164	rs4845548	rs28737329	rs28636749	0.00527131	6	7.8349	0.0466712	0.25045	77.256	0.025319
ENSG00000196754	1	153533584	153540366	173	rs28464843	rs9330298	rs139150231	0.0019235	7	8.80179	0.0383828	0.267202	84.8914	0.0203659
ENSG00000285867	1	153559289	153578759	194	rs2248745	rs75348188	rs139150231	0.0019235	11	16.0747	0.0460768	0.138379	107.676	0.0274521
ENSG00000188643	1	153579362	153585621	162	rs28689606	rs3795396	rs139150231	0.0019235	10	16.0114	0.0499408	0.0993052	97.6214	0.0332374
ENSG00000189334	1	153586731	153589462	158	rs56057245	rs55772653	rs139150231	0.0019235	10	17.1422	0.044623	0.0712751	98.123	0.0324277
ENSG00000189171	1	153591263	153603836	174	rs75061918	rs61757282	rs139150231	0.0019235	11	18.703	0.0479321	0.0666368	95.2868	0.0373887
ENSG00000271853	1	153598808	153606816	171	rs16835464	rs10082235	rs139150231	0.0019235	11	17.32	0.0559705	0.0987605	94.573	0.0389199
ENSG00000160678	1	153600402	153604515	165	rs60069797	rs61757282	rs139150231	0.0019235	10	16.0279	0.0510939	0.0988379	95.8355	0.0343294
ENSG00000272030	1	153603914	153606873	166	rs77506948	rs10082235	rs139150231	0.0019235	10	15.3913	0.086353	0.118434	79.4791	0.0677367
ENSG00000160679	1	153606458	153618782	171	rs74821689	rs148375452	rs139150231	0.0019235	10	15.3916	0.0905705	0.118425	81.0725	0.0731336
ENSG00000143553	1	153631179	153634328	158	rs9660389	rs140303512	rs114678888	0.0030385	11	11.2853	0.268779	0.419682	60.4461	0.185313
ENSG00000143621	1	153634264	153643504	160	rs9700928	rs6689176	rs114678888	0.0030385	12	10.7563	0.327086	0.549911	60.8188	0.201176
ENSG00000169418	1	153651164	153666468	168	rs41265179	rs9426891	rs8532	0.00639161	13	13.8545	0.313301	0.384171	55.9462	0.258454
ENSG00000242565	1	153676564	153676859	138	rs76620851	rs142034997	rs8532	0.00639161	16	14.5469	0.390809	0.558043	57.7255	0.266965
ENSG00000235015	1	153689779	153690823	141	rs10797096	rs60827720	rs61806714	0.00884897	18	20.6591	0.245183	0.296958	67.8897	0.206344
ENSG00000199565	1	153698728	153698829	142	rs61806716	rs36064263	rs61806719	0.0112038	18	21.9687	0.251368	0.23338	61.7327	0.271624
ENSG00000143624	1	153700526	153747284	208	rs61806719	rs59459240	rs9427220	0.00464961	20	22.9571	0.0796259	0.290904	134.991	0.0448102
ENSG00000243613	1	153719327	153723703	156	rs57482283	rs16835600	rs9427220	0.00464961	18	23.1877	0.0731153	0.183479	106.724	0.0450715
ENSG00000233222	1	153723459	153724652	150	rs9660002	rs4434872	rs9427220	0.00464961	17	21.8077	0.0709272	0.192228	102.239	0.0428869
ENSG00000143554	1	153746830	153752633	153	rs61803563	rs4128790	rs9427220	0.00464961	17	20.2424	0.059562	0.262017	111.811	0.0329152
ENSG00000207039	1	153758196	153758297	146	rs11264336	rs12727275	rs9427220	0.00464961	17	20.1447	0.0610382	0.266895	106.986	0.0337266
ENSG00000143614	1	153761506	153895836	336	rs111551739	rs35138279	rs3791186	0.00352079	16	19.8883	0.0555516	0.225294	153.67	0.0311842
ENSG00000231827	1	153766413	153774567	155	rs6672371	rs72694234	rs9427220	0.00464961	17	21.418	0.0413663	0.20815	115.312	0.0227006
ENSG00000223599	1	153824582	153825890	154	rs4567311	rs11264567	rs10908512	0.00525602	10	11.2654	0.116013	0.337217	60.528	0.0669915
ENSG00000236327	1	153863071	153863341	155	rs4370789	rs113191295	rs10908512	0.00525602	9	14.857	0.0547059	0.0949393	65.9254	0.0383057
ENSG00000284738	1	153895760	153907721	144	rs61804838	rs10908578	rs3791186	0.00352079	9	13.4673	0.0886652	0.142575	52.1678	0.0639271
ENSG00000198837	1	153901977	153919194	144	rs111464093	rs143244294	rs3791186	0.00352079	10	13.156	0.11572	0.215078	51.9008	0.0778056
ENSG00000160741	1	153920145	153931091	130	rs12022158	rs9427318	rs3791186	0.00352079	11	13.9817	0.136604	0.234007	51.5235	0.0946105
ENSG00000143570	1	153931575	153940660	123	rs10908525	rs113165037	rs3791186	0.00352079	10	13.4087	0.114452	0.20171	48.465	0.0787436
ENSG00000285779	1	153931627	153948363	132	rs10908525	rs7552737	rs3791186	0.00352079	10	13.9339	0.110729	0.176027	53.2035	0.0799864
ENSG00000282386	1	153936837	153937546	110	rs12033835	rs10796986	rs3791186	0.00352079	10	13.0421	0.116829	0.221329	46.1437	0.0779099
ENSG00000273026	1	153938992	153939406	108	rs17364880	rs6679907	rs3791186	0.00352079	10	13.1403	0.116979	0.215935	46.0303	0.0788456
ENSG00000143578	1	153940010	153946837	115	rs6676863	rs11264875	rs3791186	0.00352079	10	13.6719	0.113181	0.188492	50.8363	0.0799135
ENSG00000143543	1	153946745	153950150	110	rs77114016	rs11264895	rs3791186	0.00352079	11	14.5847	0.0984291	0.202311	53.2401	0.0640209
ENSG00000285641	1	153948326	153958722	115	rs60382526	rs56287424	rs3791186	0.00352079	12	14.8367	0.0977066	0.250487	58.2213	0.0592215
ENSG00000272654	1	153950219	153951636	107	rs12406003	rs2066134	rs3791186	0.00352079	11	14.3127	0.107903	0.216169	53.9698	0.0706173
ENSG00000143545	1	153954093	153958834	105	rs11586593	rs56287424	rs3791186	0.00352079	12	14.4963	0.0975725	0.270145	58.4742	0.0578863
ENSG00000177954	1	153963238	153964631	100	rs2297895	rs2841108	rs3791186	0.00352079	12	14.8629	0.137248	0.24902	53.9077	0.092567
ENSG00000143552	1	153965161	154127592	296	rs12044455	rs11265285	rs3791186	0.00352079	16	21.5442	0.179043	0.158528	104.823	0.20482
ENSG00000231416	1	153968108	153968436	97	rs79753299	rs6670019	rs3791186	0.00352079	12	14.4705	0.158279	0.271679	50.676	0.10873
ENSG00000200220	1	154012392	154012498	107	rs140926021	rs10908691	rs61805529	0.018287	11	5.84897	0.760243	0.883249	39.2052	0.360153
ENSG00000231837	1	154051342	154052439	121	rs12049557	rs12038362	rs28696219	0.0469025	12	10.3857	0.42888	0.582166	44.8874	0.301689
ENSG00000263987	1	154076997	154077068	126	rs191486923	rs3001363	rs28696219	0.0469025	13	10.463	0.577523	0.655708	38.7048	0.488748
ENSG00000143549	1	154127780	154167124	187	rs7553596	rs1194582	rs17366292	0.00942348	13	12.8676	0.463456	0.458093	52.98	0.468839
ENSG00000264384	1	154138723	154139025	127	rs4845597	rs116200390	rs17366292	0.00942348	10	11.2579	0.36433	0.337783	36.6165	0.393046
ENSG00000215938	1	154166141	154166219	128	rs12091348	rs1194582	rs17366292	0.00942348	11	14.3279	0.284572	0.215379	41.6867	0.389567
ENSG00000163263	1	154171561	154178809	139	rs59550472	rs72696254	rs17366292	0.00942348	11	11.6648	0.399245	0.389359	42.6295	0.409337
ENSG00000143612	1	154179172	154193113	143	rs1051370	rs2282227	rs17366292	0.00942348	11	12.2843	0.404013	0.342659	44.2418	0.473594
ENSG00000143569	1	154192655	154243986	236	rs34335016	rs6686621	rs1685606	0.00417187	17	18.4293	0.137269	0.362256	127.495	0.0801981
ENSG00000201129	1	154232203	154232338	151	rs7551128	rs12121180	rs4103781	0.00659136	15	18.2838	0.221126	0.248037	66.915	0.198747
ENSG00000143575	1	154245065	154248351	193	rs4393149	rs41304552	rs1194607	0.0038293	15	16.763	0.089943	0.333228	113.295	0.0500226
ENSG00000252682	1	154260936	154261003	190	rs114166921	rs7515370	rs1194607	0.0038293	15	16.9165	0.0759394	0.32388	119.879	0.0416114
ENSG00000212292	1	154267979	154268077	193	rs12739218	rs1194586	rs1194607	0.0038293	14	15.59	0.0619118	0.339049	122.083	0.0330414
ENSG00000222457	1	154270126	154270224	193	rs7524346	rs1194583	rs1194607	0.0038293	13	15.7513	0.0599802	0.262823	118.944	0.0331567
ENSG00000278694	1	154284938	154285560	225	rs11265398	rs12719998	rs1194607	0.0038293	14	16.1342	0.0575119	0.305246	138.942	0.0309657
ENSG00000143595	1	154293566	154297801	262	rs112856173	rs58548028	rs1194607	0.0038293	12	13.4262	0.0416168	0.33884	143.892	0.021686
ENSG00000143515	1	154298001	154323780	350	rs11586902	rs7553271	rs1194607	0.0038293	12	14.7953	0.0525359	0.252821	164.306	0.0287925
ENSG00000238365	1	154311219	154311278	298	rs10908804	rs111920902	rs1194607	0.0038293	11	16.4877	0.0383877	0.12397	146.478	0.0225901
ENSG00000237920	1	154349442	154351749	281	rs1194611	rs2228144	rs28409746	0.00456305	11	15.0447	0.0928681	0.180458	125.626	0.0617648
ENSG00000226855	1	154350683	154351565	280	rs1194611	rs6427658	rs28409746	0.00456305	11	14.9527	0.0934642	0.184674	125.626	0.0617648
ENSG00000228013	1	154374804	154379040	301	rs1552483	rs6694258	rs2483712	0.00875125	14	14.6748	0.203677	0.400742	110.644	0.127354
ENSG00000160712	1	154377669	154441926	408	rs140907814	rs6674171	rs75456865	0.00205204	18	19.324	0.21157	0.372135	138.744	0.139862
ENSG00000228264	1	154386845	154387613	289	rs6698130	rs4291493	rs61812626	0.0148408	15	17.7612	0.22483	0.275429	97.9391	0.187906
ENSG00000169291	1	154442248	154474888	316	rs146389272	rs9427082	rs75456865	0.00205204	13	10.5801	0.449694	0.645951	79.1914	0.282842
ENSG00000273110	1	154452488	154453977	233	rs7549250	rs10752643	rs75456865	0.00205204	14	16.0578	0.203831	0.309857	75.5929	0.147331
ENSG00000163239	1	154474695	154520623	307	rs7526131	rs115800464	rs75456865	0.00205204	16	20.8748	0.105217	0.183375	118.577	0.0729112
ENSG00000160714	1	154521053	154531504	251	rs56233546	rs61811388	rs75456865	0.00205204	13	21.3116	0.0566578	0.0669898	96.4465	0.049065
ENSG00000229780	1	154526085	154527493	233	rs116247632	rs3766922	rs75456865	0.00205204	14	22.0079	0.0585388	0.078453	92.8727	0.0466296
ENSG00000286391	1	154537331	154540225	235	rs111600849	rs9426827	rs6427743	0.00394011	13	20.3167	0.0731009	0.0875896	82.8634	0.0626714
ENSG00000160716	1	154540254	154552489	251	rs4845638	rs56064112	rs6427743	0.00394011	14	19.7354	0.0874654	0.138707	93.7274	0.0634922
ENSG00000233875	1	154551541	154552139	210	rs4845644	rs7533471	rs6427743	0.00394011	15	21.3046	0.0806953	0.127377	93.7117	0.0587613
ENSG00000160710	1	154554171	154600489	275	rs60498985	rs185439357	rs6427743	0.00394011	21	26.4394	0.175521	0.190186	110.788	0.162765
ENSG00000287064	1	154644069	154650821	187	rs9426830	rs6662748	rs7523010	0.00841038	34	27.0721	0.566514	0.79466	122.62	0.265894
ENSG00000143603	1	154669931	154842757	688	rs7523890	rs6674853	rs151107921	0.00235272	78	77.0858	0.410248	0.507987	367.15	0.326937
ENSG00000163344	1	154897216	154909195	166	rs72702209	rs144926241	rs151107921	0.00235272	15	12.2983	0.460827	0.656327	51.1324	0.288707
ENSG00000270361	1	154909846	154910535	148	rs12036859	rs7528060	rs151107921	0.00235272	13	11.1831	0.446802	0.595483	45.561	0.317273
ENSG00000163346	1	154916552	154928599	155	rs11264281	rs4845402	rs151107921	0.00235272	15	13.3556	0.43459	0.574852	51.047	0.315094
ENSG00000163348	1	154929502	154936329	143	rs1977879	rs3753639	rs151107921	0.00235272	18	15.5244	0.444034	0.625704	61.04	0.290708
ENSG00000271380	1	154934301	154935099	133	rs906593	rs1870940	rs151107921	0.00235272	18	16.2482	0.38943	0.575233	60.9515	0.255678
ENSG00000160691	1	154934774	154946871	151	rs906593	rs112745976	rs151107921	0.00235272	19	15.8704	0.45005	0.665904	73.5214	0.268397
ENSG00000173207	1	154947129	154951727	140	rs114138760	rs150138294	rs56103503	0.0138343	22	15.128	0.718284	0.856685	69.944	0.370078
ENSG00000264349	1	154948169	154948259	136	rs114138760	rs111933665	rs56103503	0.0138343	22	15.2497	0.703056	0.851302	69.9241	0.352417
ENSG00000160688	1	154955814	154965587	149	rs60445215	rs55668940	rs56103503	0.0138343	23	16.1266	0.707026	0.849796	78.5539	0.36863
ENSG00000163352	1	154966062	154966791	124	rs2102423	rs76977753	rs56103503	0.0138343	24	15.5937	0.811099	0.90218	69.1279	0.441448
ENSG00000289103	1	154973275	154974583	120	rs116114495	rs4845407	rs56103503	0.0138343	23	15.1942	0.786386	0.887539	68.1638	0.439364
ENSG00000160685	1	154975106	154990999	142	rs1218593	rs6675468	rs41264285	0.000653329	25	18.5608	0.57914	0.81768	101.148	0.243319
ENSG00000163354	1	154990996	155006257	153	rs4845401	rs79382812	rs41264285	0.000653329	26	25.0641	0.188368	0.51535	133.141	0.101662
ENSG00000163357	1	155006300	155023406	170	rs6696397	rs12039316	rs41264285	0.000653329	28	33.1131	0.128108	0.231605	153.544	0.0868114
ENSG00000232093	1	155017667	155018594	149	rs4845698	rs116631741	rs41264285	0.000653329	26	30.5835	0.151496	0.244147	137.651	0.107676
ENSG00000143537	1	155023042	155035251	176	rs111845926	rs11264319	rs41264285	0.000653329	26	28.9433	0.14244	0.313665	149.826	0.0884867
ENSG00000243364	1	155036213	155042029	185	rs3820225	rs78279413	rs41264285	0.000653329	25	27.741	0.125281	0.319915	146.554	0.0747216
ENSG00000251246	1	155036224	155059283	218	rs3820225	rs11264333	rs41264285	0.000653329	25	26.2463	0.0747287	0.39455	184.526	0.0394953
ENSG00000143590	1	155051313	155060014	192	rs10908452	rs144486053	rs41264285	0.000653329	23	26.6548	0.059209	0.27094	168.083	0.0325287
ENSG00000202027	1	155092966	155093074	191	rs11264306	rs4971089	rs111508464	0.00343666	18	23.7384	0.0402562	0.163787	152.115	0.0227611
ENSG00000169242	1	155100352	155107375	195	rs72702270	rs145607614	rs111508464	0.00343666	17	20.9231	0.0464399	0.229747	150.015	0.0254614
ENSG00000169241	1	155107820	155111333	192	rs67333363	rs11465205	rs111508464	0.00343666	17	25.1737	0.0374619	0.0908884	151.52	0.0235203
ENSG00000179085	1	155112367	155113071	185	rs111508464	rs4072037	rs111508464	0.00343666	17	25.1905	0.0291832	0.0905269	157.408	0.0173459
ENSG00000223452	1	155121020	155121289	178	rs12026113	rs423144	rs113807604	0.00774512	16	19.3294	0.0485402	0.251951	132.712	0.0264084
ENSG00000163463	1	155141884	155145951	149	rs11264326	rs2049805	rs113807604	0.00774512	15	16.9388	0.0265701	0.322533	140.208	0.0136642
ENSG00000273088	1	155141885	155159748	172	rs11264326	rs2075569	rs112270735	0.00129821	16	20.0454	0.0149564	0.218182	170.69	0.00770377
ENSG00000163462	1	155146263	155157447	153	rs111742972	rs72704130	rs112270735	0.00129821	16	19.9554	0.0136935	0.222235	160.398	0.00703015
ENSG00000185499	1	155158300	155162707	142	rs144486053	rs1800438	rs112270735	0.00129821	14	18.4836	0.0166573	0.185635	130.472	0.00867869
ENSG00000231064	1	155164788	155175286	161	rs4246529	rs200274443	rs112270735	0.00129821	15	18.3656	0.0132622	0.243932	140.947	0.00678077
ENSG00000169231	1	155165379	155178842	161	rs12742181	rs148722887	rs112270735	0.00129821	16	19.2061	0.0132243	0.258122	142.307	0.00674822
ENSG00000173171	1	155178486	155183615	149	rs4971077	rs1046188	rs112270735	0.00129821	16	19.4851	0.0119225	0.244309	136.69	0.00608139
ENSG00000236263	1	155180942	155183610	138	rs34257409	rs1046188	rs112270735	0.00129821	15	19.713	0.0106932	0.183219	131.941	0.00549024
ENSG00000160766	1	155183612	155197365	142	rs12124306	rs12563994	rs112270735	0.00129821	16	19.7314	0.00971991	0.232564	139.634	0.00494537
ENSG00000236675	1	155200766	155204116	128	rs11264341	rs7520184	rs112270735	0.00129821	15	18.2566	0.0104143	0.249417	116.036	0.0052955
ENSG00000177628	1	155204243	155214490	141	rs78516530	rs4620533	rs112270735	0.00129821	16	17.0288	0.0102985	0.383738	118.721	0.00518266
ENSG00000160767	1	155216996	155225274	139	rs41264915	rs74422316	rs112270735	0.00129821	15	16.3618	0.00775082	0.358422	121.333	0.00389861
ENSG00000116521	1	155225770	155232221	131	rs914615	rs11264358	rs112270735	0.00129821	14	17.9641	0.00620682	0.208419	117.403	0.00314363
ENSG00000176444	1	155232659	155248282	134	rs28445596	rs12741581	rs112270735	0.00129821	14	17.134	0.00896033	0.249108	110.303	0.0045454
ENSG00000143630	1	155247254	155259639	131	rs2974929	rs116580423	rs112270735	0.00129821	14	14.8165	0.0122323	0.390815	106.28	0.00616069
ENSG00000143627	1	155259084	155271229	117	rs2075569	rs114760481	rs4971072	0.0026998	13	13.027	0.0305851	0.445725	79.1999	0.015456
ENSG00000160752	1	155278539	155290457	102	rs9729564	rs11264367	rs4971072	0.0026998	13	14.0614	0.0344899	0.369535	78.2188	0.0177135
ENSG00000225855	1	155286654	155293967	94	rs4971070	rs12087625	rs4971072	0.0026998	12	13.7794	0.0368682	0.315019	76.7889	0.0192291
ENSG00000160753	1	155290685	155300905	92	rs2236864	rs71517782	rs4971072	0.0026998	12	13.8294	0.0513895	0.311737	67.4869	0.0273525
ENSG00000116539	1	155305059	155532953	196	rs11264352	rs12077729	rs4971072	0.0026998	13	17.8847	0.0416976	0.161945	127.203	0.0237332
ENSG00000207134	1	155328503	155328609	60	rs2297480	rs10796942	rs142915277	0.00503582	10	13.9077	0.0454951	0.177242	54.4982	0.0258401
ENSG00000227773	1	155365801	155366769	60	rs11264363	rs10796944	rs142915277	0.00503582	8	15.42	0.0313478	0.0514754	57.5374	0.022517
ENSG00000207144	1	155389188	155389291	58	rs12087625	rs10908467	rs35264597	0.00540553	7	12.8924	0.0493199	0.0747747	44.6899	0.0367365
ENSG00000237872	1	155402969	155404053	57	rs116043455	rs35212551	rs35212551	0.00391602	8	13.2513	0.0535045	0.10349	46.1971	0.0359379
ENSG00000235919	1	155531817	155533735	49	rs182892658	rs12077729	rs2039398	0.0031592	7	11.7525	0.0549921	0.108997	37.4671	0.0366116
ENSG00000271267	1	155535841	155536097	45	rs17377506	rs12077729	rs2039398	0.0031592	6	11.6597	0.0442104	0.0700045	37.184	0.0322586
ENSG00000225082	1	155556435	155571988	54	rs72704193	rs2048431	rs2039398	0.0031592	7	11.2877	0.05623	0.126554	39.3137	0.0359263
ENSG00000223503	1	155560392	155561053	43	rs7411786	rs4550031	rs2039398	0.0031592	7	9.57485	0.0976779	0.213973	26.6728	0.0621645
ENSG00000232519	1	155579567	155580171	43	rs72704199	rs2175391	rs2039398	0.0031592	6	8.85635	0.082034	0.18182	27.1597	0.0522959
ENSG00000125459	1	155579996	155584742	46	rs72704199	rs348186	rs2039398	0.0031592	6	8.23979	0.0931468	0.221057	28.5041	0.0578906
ENSG00000246203	1	155584517	155630036	75	rs72704199	rs112611137	rs2039398	0.0031592	7	8.7404	0.10133	0.271836	43.1745	0.060503
ENSG00000287839	1	155596548	155607395	48	rs12407219	rs6672128	rs71628672	0.00954986	6	8.71513	0.127969	0.190244	28.8681	0.0954351
ENSG00000163374	1	155629234	155658791	74	rs3851912	rs1962247	rs71628683	0.0138343	6	5.22615	0.145314	0.515153	52.6191	0.0757947
ENSG00000132676	1	155657751	155708801	118	rs4550031	rs79966262	rs71628683	0.0138343	5	6.50579	0.126471	0.260064	55.3283	0.0813487
ENSG00000227673	1	155679889	155680354	75	rs3738590	rs76466524	rs71628683	0.0138343	6	5.72701	0.147113	0.454455	47.7886	0.0804747
ENSG00000203761	1	155715620	155719928	104	rs348196	rs150363973	rs71628683	0.0138343	5	6.71398	0.175151	0.242795	34.1916	0.135046
ENSG00000116580	1	155719450	155829191	220	rs670876	rs670523	rs115743054	0.002412	6	9.31908	0.175678	0.156412	52.9553	0.199649
ENSG00000234937	1	155815158	155816415	106	rs113072664	rs7538214	rs115743054	0.002412	6	10.053	0.164552	0.122436	32.657	0.242607
ENSG00000132718	1	155829358	155854990	138	rs28460554	rs6660802	rs115743054	0.002412	6	9.06555	0.183747	0.169925	39.2168	0.199695
ENSG00000143622	1	155867599	155881195	135	rs111432674	rs4661172	rs147498633	0.0156935	5	3.48071	0.507242	0.626308	28.155	0.386212
ENSG00000132680	1	155882836	155904204	132	rs76838616	rs1889532	rs147498633	0.0156935	7	9.1255	0.301332	0.243771	31.5856	0.378768
ENSG00000207475	1	155889700	155889836	112	rs822519	rs2297649	rs147498633	0.0156935	4	4.87126	0.278338	0.300764	27.2482	0.258273
ENSG00000173080	1	155911429	155912878	113	rs6670477	rs148134069	rs147498633	0.0156935	5	9.55923	0.13254	0.0887323	30.0537	0.245535
ENSG00000116584	1	155916642	155976861	192	rs1749408	rs17381371	rs147498633	0.0156935	14	18.1807	0.246567	0.198672	68.1787	0.315399
ENSG00000273002	1	155948590	155952777	121	rs539602	rs34444588	rs147498633	0.0156935	12	15.4135	0.284974	0.219598	40.796	0.38145
ENSG00000224276	1	155961181	155971578	131	rs1544119	rs41265007	rs4661096	0.0266873	15	13.9066	0.506513	0.532621	44.8971	0.480318
ENSG00000285677	1	155971744	156003133	160	rs12081057	rs61813324	rs114346493	0.004407	18	18.5482	0.427034	0.420125	71.6888	0.434013
ENSG00000163479	1	155978839	155990742	131	rs4661169	rs2275075	rs114346493	0.004407	17	19.3951	0.304037	0.306329	69.2868	0.301769
ENSG00000160803	1	156005090	156023589	147	rs6670493	rs553893559	rs114346493	0.004407	18	16.5449	0.486097	0.554578	70.2901	0.418862
ENSG00000116586	1	156024573	156028297	132	rs138368982	rs56106339	rs114346493	0.004407	18	22.7119	0.285192	0.201906	66.1377	0.424685
ENSG00000132698	1	156030951	156040295	149	rs1475766	rs610918	rs114346493	0.004407	19	23.5254	0.284216	0.214993	79.598	0.389401
ENSG00000254726	1	156041804	156052256	183	rs1111102	rs2993266	rs114346493	0.004407	16	20.3193	0.271053	0.206184	77.7577	0.370761
ENSG00000160789	1	156052364	156109872	279	rs11582305	rs2842866	rs114346493	0.004407	21	20.6164	0.418821	0.482576	115.44	0.361029
ENSG00000196189	1	156117157	156147543	278	rs74116482	rs2984613	rs116147918	0.0124844	16	15.2497	0.537357	0.506434	78.452	0.567589
ENSG00000252236	1	156161854	156161994	192	rs11264447	rs1800247	rs116147918	0.0124844	16	12.9299	0.642005	0.677877	57.7309	0.601823
ENSG00000160785	1	156163723	156182587	230	rs73006722	rs2842880	rs115614412	0.0093866	18	20.9035	0.396638	0.284307	71.1545	0.541606
ENSG00000260238	1	156182773	156213123	268	rs7555253	rs10908494	rs115614412	0.0093866	17	12.611	0.750887	0.76181	64.5752	0.739156
ENSG00000160783	1	156182784	156209833	260	rs7555253	rs12563631	rs115614412	0.0093866	17	13.1469	0.732843	0.726297	64.5752	0.739156
ENSG00000242252	1	156211975	156213108	208	rs2758619	rs10908494	rs115614412	0.0093866	13	6.23051	0.909603	0.93736	40.007	0.841274
ENSG00000160781	1	156213111	156217908	215	rs2842879	rs34427109	rs115614412	0.0093866	14	6.51125	0.922585	0.951917	43.8268	0.811966
ENSG00000198952	1	156219015	156252616	287	rs2072499	rs12141236	rs114839245	0.00464826	15	8.70532	0.876745	0.892414	49.2911	0.856096
ENSG00000163472	1	156252726	156262976	229	rs2758607	rs12022194	rs114839245	0.00464826	13	9.75925	0.857997	0.713493	34.866	0.908649
ENSG00000198715	1	156259880	156265480	217	rs12090516	rs2274226	rs114839245	0.00464826	10	7.9127	0.765753	0.637364	29.6135	0.83459
ENSG00000189030	1	156268415	156269098	211	rs2241106	rs12132919	rs114839245	0.00464826	11	7.4836	0.833242	0.758678	25.8152	0.874604
ENSG00000163468	1	156278759	156337664	298	rs2287027	rs16837375	rs114839245	0.00464826	18	7.15007	0.980582	0.988799	52.8277	0.92789
ENSG00000163467	1	156307105	156316786	204	rs12121805	rs191032888	rs114839245	0.00464826	15	4.55518	0.991414	0.99527	33.5686	0.953801
ENSG00000132677	1	156339002	156355011	175	rs114839245	rs6662838	rs7548323	0.0022386	20	17.0332	0.610937	0.650818	67.7197	0.567086
ENSG00000237390	1	156358018	156365401	152	rs114297274	rs74517195	rs7548323	0.0022386	22	19.4554	0.710504	0.617066	60.694	0.775038
ENSG00000125462	1	156374042	156426555	224	rs2842859	rs138931287	rs7548323	0.0022386	22	21.1588	0.672879	0.510941	73.2631	0.775283
ENSG00000207933	1	156390123	156390230	145	rs4661039	rs1778835	rs7548323	0.0022386	19	19.7815	0.541289	0.407829	63.3782	0.66221
ENSG00000116604	1	156433519	156470571	206	rs79901222	rs1778818	rs7548323	0.0022386	15	14.1274	0.54875	0.515888	69.4676	0.580599
ENSG00000206651	1	156453890	156454002	167	rs2025579	rs6661934	rs116093625	0.0774159	12	5.084	0.932599	0.955114	37.679	0.867357
ENSG00000288835	1	156472875	156473813	170	rs16837408	rs7539183	rs116093625	0.0774159	10	5.86765	0.812091	0.826258	36.1831	0.795756
ENSG00000289593	1	156474452	156474849	172	rs16837408	rs191716220	rs116093625	0.0774159	11	6.6773	0.814012	0.824582	36.7199	0.802263
ENSG00000260460	1	156479646	156481473	174	rs750439	rs1750302	rs116093625	0.0774159	10	4.39854	0.892962	0.927583	34.4435	0.802819
ENSG00000183856	1	156495197	156542396	324	rs142134884	rs12031892	rs116093625	0.0774159	11	6.66179	0.757671	0.825774	60.9146	0.636709
ENSG00000187862	1	156549515	156557511	231	rs1171566	rs113677116	rs4661180	0.0831136	7	6.27004	0.431048	0.508596	43.0261	0.36089
ENSG00000163382	1	156561548	156579299	247	rs1171571	rs11360	rs77780555	0.0202181	11	8.89004	0.421725	0.632042	65.2593	0.259445
ENSG00000160818	1	156564093	156571288	222	rs7533781	rs2185784	rs77780555	0.0202181	9	6.09194	0.42281	0.730683	58.6144	0.199584
ENSG00000272971	1	156584534	156585080	223	rs4661185	rs4661210	rs77780555	0.0202181	13	10.5318	0.387921	0.649978	65.0016	0.21549
ENSG00000132702	1	156589123	156595517	231	rs12136354	rs112099817	rs77780555	0.0202181	13	10.2473	0.241404	0.6736	79.3372	0.112226
ENSG00000272068	1	156607575	156610796	223	rs35091159	rs4384231	rs77780555	0.0202181	13	10.0874	0.172093	0.686774	92.8831	0.0780447
ENSG00000132692	1	156611182	156629324	226	rs6698493	rs115195161	rs77780555	0.0202181	16	13.9648	0.196403	0.601336	94.5323	0.0978828
ENSG00000272405	1	156611458	156614679	217	rs7516274	rs114082130	rs77780555	0.0202181	14	12.0471	0.173928	0.602519	90.5163	0.0857417
ENSG00000229953	1	156616299	156631216	208	rs4661049	rs12021512	rs77780555	0.0202181	18	16.6475	0.176521	0.547453	97.1875	0.0915839
ENSG00000132688	1	156638555	156647199	167	rs2365714	rs3795737	rs11264531	0.0108651	21	20.0422	0.137792	0.518592	105.907	0.0713488
ENSG00000237588	1	156657487	156661789	166	rs59382478	rs3806418	rs11264531	0.0108651	21	23.8802	0.0983526	0.2989	112.076	0.0569081
ENSG00000285570	1	156659468	156674549	181	rs1105300	rs74229301	rs11264531	0.0108651	21	21.9579	0.130421	0.401938	108.612	0.0729487
ENSG00000143320	1	156669398	156675608	171	rs1056695	rs79952124	rs11264531	0.0108651	19	21.2131	0.120886	0.325145	103.791	0.0711586
ENSG00000223356	1	156682004	156682966	161	rs56104135	rs12239621	rs11264531	0.0108651	15	16.9959	0.088599	0.319111	91.6704	0.0496397
ENSG00000143319	1	156691683	156698558	177	rs114406081	rs59156054	rs11264531	0.0108651	13	12.1304	0.127623	0.516977	91.5345	0.0657592
ENSG00000143303	1	156698234	156706752	196	rs4661211	rs3765785	rs11264531	0.0108651	12	11.6299	0.201142	0.475842	85.7235	0.114618
ENSG00000143314	1	156707095	156711382	183	rs11264524	rs11264554	rs11264531	0.0108651	10	10.1308	0.216966	0.429091	73.123	0.13373
ENSG00000143321	1	156711901	156736717	222	rs4462128	rs1800600	rs11264531	0.0108651	9	10.1275	0.128391	0.340264	98.6888	0.0754785
ENSG00000143294	1	156720402	156770607	287	rs4661213	rs74118778	rs2768764	0.00453316	10	9.40058	0.05875	0.494555	157.228	0.0296744
ENSG00000287624	1	156737897	156739025	195	rs11264531	rs111883670	rs2768764	0.00453316	6	7.40697	0.101465	0.284843	88.9199	0.0598197
ENSG00000027869	1	156776035	156786640	213	rs11810920	rs78655270	rs2768764	0.00453316	8	8.8829	0.0525605	0.35227	125.482	0.0276066
ENSG00000198400	1	156785432	156851642	338	rs12408743	rs143968626	rs2768764	0.00453316	16	17.7797	0.105764	0.336952	161.211	0.0600937
ENSG00000027644	1	156809855	156828909	227	rs6700964	rs11810027	rs2768764	0.00453316	13	13.662	0.0737022	0.398073	131.195	0.0388566
ENSG00000187800	1	156863490	156886221	215	rs10908521	rs77944040	rs10908521	0.039739	13	14.1535	0.431737	0.363122	63.6937	0.507329
ENSG00000160838	1	156890424	156902886	240	rs12239574	rs16837913	rs57731889	0.0455003	10	9.33385	0.542239	0.50074	57.7495	0.582349
ENSG00000132694	1	156904632	157015534	618	rs943551	rs1467663	rs75336124	0.0216475	9	8.88594	0.625084	0.447869	77.2024	0.74909
ENSG00000211581	1	156905923	156906036	226	rs12564828	rs61801966	rs57731889	0.0455003	8	8.4643	0.534858	0.389478	44.4653	0.667722
ENSG00000266160	1	156955549	156955841	197	rs3819973	rs12411007	rs75336124	0.0216475	6	5.41243	0.557521	0.492103	30.3794	0.618425
ENSG00000237842	1	157029024	157030554	377	rs1799680	rs1176530	rs75336124	0.0216475	9	9.49873	0.656112	0.392566	49.3491	0.804578
ENSG00000224520	1	157043049	157044495	379	rs17412099	rs149036511	rs75336124	0.0216475	12	10.304	0.738028	0.589314	58.4549	0.819174
ENSG00000253831	1	157061835	157082204	413	rs7532841	rs7518376	rs115198505	0.0267166	13	25.3586	0.0449201	0.0207015	69.1972	0.788467
ENSG00000117036	1	157090983	157108266	349	rs12755959	rs11264630	rs35947264	0.0343211	17	27.5659	0.124559	0.0502735	70.6574	0.805897
ENSG00000235700	1	157098154	157098463	268	rs11587380	rs11264628	rs35947264	0.0343211	17	31.8302	0.032992	0.0157956	67.0115	0.734691
ENSG00000229961	1	157140906	157161753	311	rs149036511	rs11808562	rs137863171	0.00221293	11	8.69959	0.542606	0.649599	60.5749	0.425437
ENSG00000284592	1	157174569	157174830	340	rs7416852	rs144980839	rs61799739	0.000589956	9	3.96037	0.811413	0.914002	62.835	0.31886
ENSG00000228239	1	157202021	157206926	388	rs9660978	rs6703082	rs61799739	0.000589956	9	5.9793	0.590211	0.741988	70.7329	0.387646
ENSG00000271736	1	157243550	157253758	509	rs11804073	rs9427256	rs61799739	0.000589956	10	20.0087	0.0538598	0.029171	101.839	0.280311
ENSG00000286073	1	157257057	157280445	502	rs12039733	rs112976702	rs61799739	0.000589956	10	23.4352	0.0179683	0.00924929	117.254	0.251976
ENSG00000286151	1	157370717	157387049	371	rs9426963	rs1970099	rs143012283	0.00235366	26	27.6549	0.702536	0.375647	98.19	0.845051
ENSG00000286005	1	157407274	157407544	261	rs77211975	rs148456950	rs143012283	0.00235366	17	9.6666	0.914781	0.917006	52.3582	0.912436
ENSG00000143297	1	157483167	157522305	375	rs72704600	rs2758659	rs189933328	0.0149094	32	23.7722	0.85965	0.852543	100.565	0.866142
ENSG00000163518	1	157543537	157567875	412	rs1412330	rs141405450	rs17723386	0.0448706	11	9.13622	0.957769	0.60932	36.7282	0.978274
ENSG00000236731	1	157599729	157600518	344	rs10489673	rs139252742	rs61800631	0.119593	10	7.7952	0.899704	0.648834	30.6432	0.944055
ENSG00000233712	1	157606090	157612541	343	rs2777963	rs12565518	rs61800631	0.119593	9	7.428	0.904353	0.59265	31.287	0.948731
ENSG00000160856	1	157644111	157670559	366	rs12144548	rs10489681	rs113530492	0.057851	12	6.92297	0.879962	0.862662	48.388	0.893539
ENSG00000227217	1	157661552	157666249	242	rs2778012	rs79628425	rs113530492	0.057851	12	6.62005	0.891506	0.881668	39.8791	0.899885
ENSG00000231700	1	157678876	157679433	219	rs73007051	rs143261823	rs113530492	0.057851	13	6.0419	0.928656	0.944615	36.7653	0.900199
ENSG00000232366	1	157693970	157694810	200	rs7514925	rs140480046	rs113530492	0.057851	16	8.11774	0.926469	0.945284	42.2593	0.888732
ENSG00000132704	1	157715523	157746922	268	rs78605162	rs12753395	rs113306397	0.0463982	18	13.8791	0.834303	0.736939	49.3351	0.881776
ENSG00000163534	1	157764193	157789910	250	rs188948098	rs7539154	rs113306397	0.0463982	21	13.0398	0.894928	0.907223	51.2956	0.879056
ENSG00000073754	1	157800701	157868046	438	rs721231	rs12128617	rs112829983	0.0077943	22	14.2802	0.868832	0.891238	85.671	0.835818
ENSG00000227425	1	157830987	157831250	278	rs6695211	rs75846133	rs112829983	0.0077943	15	13.2938	0.572332	0.579613	63.5985	0.564973
ENSG00000236957	1	157894855	157918861	334	rs4430320	rs4971171	rs112829983	0.0077943	19	13.5224	0.828949	0.810788	67.6216	0.844193
ENSG00000183853	1	157963063	158070052	581	rs6683184	rs72711987	rs41273463	0.000682931	48	44.3196	0.625408	0.624427	216.801	0.626387
ENSG00000226520	1	157995340	158000956	327	rs79830840	rs6697006	rs7540377	0.0174982	33	29.5336	0.701412	0.640461	117.255	0.749099
ENSG00000288460	1	158097077	158098091	254	rs11264901	rs859003	rs41273463	0.000682931	23	27.4427	0.22624	0.237593	120.377	0.215755
ENSG00000231666	1	158101773	158119600	313	rs74120550	rs440955	rs41273463	0.000682931	21	25.4418	0.1983	0.228536	137.557	0.174375
ENSG00000227295	1	158145640	158147545	364	rs1408548	rs148766091	rs385597	0.0209029	9	10.5033	0.316381	0.311293	68.8779	0.321577
ENSG00000158473	1	158147820	158156217	386	rs4657395	rs71632604	rs385597	0.0209029	8	8.99606	0.325641	0.342628	69.8494	0.309692
ENSG00000229914	1	158165423	158165921	343	rs869536	rs79413981	rs385597	0.0209029	8	9.7281	0.254868	0.284631	68.4125	0.229665
ENSG00000176320	1	158167712	158173667	361	rs68106373	rs6660005	rs385597	0.0209029	9	10.9388	0.24179	0.279928	82.5547	0.211312
ENSG00000158477	1	158224214	158228059	287	rs690734	rs11589473	rs114415019	0.0165249	9	10.9994	0.215357	0.27575	64.1986	0.174237
ENSG00000230942	1	158236543	158237110	222	rs80337255	rs148088319	rs59038586	0.0164485	11	11.2634	0.170288	0.421468	73.6803	0.0986407
ENSG00000158481	1	158259713	158264564	170	rs372403	rs116728169	rs10797008	0.00699736	14	16.5464	0.110583	0.281156	83.8817	0.0666989
ENSG00000158485	1	158297741	158301321	212	rs12077077	rs112943658	rs10797008	0.00699736	13	17.8342	0.0594515	0.163918	87.5086	0.035951
ENSG00000158488	1	158323486	158327343	284	rs1311649	rs13374581	rs10797008	0.00699736	15	16.5116	0.146652	0.348886	112.619	0.0882144
ENSG00000186306	1	158368312	158369256	357	rs113274086	rs75630029	rs35752748	0.00748983	13	13.481	0.243888	0.41138	107.637	0.16198
ENSG00000180708	1	158388000	158396027	385	rs11801558	rs111285389	rs78528262	0.0165084	13	12.7232	0.438119	0.469413	89.1221	0.407988
ENSG00000203758	1	158414858	158415804	415	rs35150375	rs10797013	rs78528262	0.0165084	11	9.06696	0.666817	0.615711	63.6307	0.709972
ENSG00000236257	1	158423988	158425063	412	rs61818753	rs77365630	rs78528262	0.0165084	10	7.68466	0.714887	0.659608	51.0697	0.758213
ENSG00000173285	1	158431364	158440647	388	rs4656284	rs12044799	rs78528262	0.0165084	8	4.47116	0.730539	0.812312	50.2579	0.585297
ENSG00000198965	1	158442010	158450726	417	rs12747451	rs59188837	rs78528262	0.0165084	7	3.0127	0.802444	0.883825	55.2922	0.556851
ENSG00000236656	1	158444244	158464676	495	rs17628163	rs77374816	rs78528262	0.0165084	7	2.90634	0.814284	0.893529	59.5916	0.548181
ENSG00000198703	1	158461009	158461950	421	rs57472964	rs11265021	rs78528262	0.0165084	7	2.96493	0.800879	0.888228	54.6967	0.512408
ENSG00000227445	1	158484575	158485715	417	rs1548355	rs115766338	rs116173943	0.0200762	8	3.20648	0.860577	0.920739	49.7438	0.603651
ENSG00000231434	1	158493462	158495628	414	rs57366633	rs75958924	rs116173943	0.0200762	7	3.15024	0.807536	0.870765	46.3107	0.664491
ENSG00000197532	1	158514340	158524195	398	rs1342952	rs857719	rs116173943	0.0200762	9	3.71424	0.859808	0.929194	60.6078	0.444058
ENSG00000186440	1	158530396	158540370	391	rs114926747	rs68006565	rs116173943	0.0200762	10	5.54993	0.745264	0.851554	60.4299	0.485633
ENSG00000279111	1	158548709	158549689	356	rs11265009	rs11265039	rs116173943	0.0200762	11	11.4128	0.498224	0.409359	57.4039	0.587359
ENSG00000198967	1	158575058	158582304	285	rs184639779	rs12039268	rs77651270	0.0262219	13	9.9322	0.653343	0.699469	57.3868	0.59906
ENSG00000163554	1	158580494	158656505	437	rs4411130	rs326012	rs77651270	0.0262219	20	18.9749	0.571179	0.523459	100.222	0.615872
ENSG00000231237	1	158664329	158665299	244	rs146638422	rs2852647	rs75391812	0.0356736	16	14.6781	0.519482	0.548331	66.8166	0.490309
ENSG00000196171	1	158669468	158670442	251	rs857689	rs454127	rs75391812	0.0356736	15	14.0238	0.455275	0.523728	68.5874	0.390694
ENSG00000203757	1	158686117	158690510	310	rs879236	rs857832	rs7529510	0.0348438	16	18.7999	0.314183	0.279178	89.1394	0.355105
ENSG00000180437	1	158693903	158694857	314	rs703116	rs12726267	rs7529510	0.0348438	17	19.591	0.360659	0.295682	84.3797	0.440663
ENSG00000226949	1	158711936	158713205	336	rs56031429	rs73015582	rs115373865	0.00149079	19	16.4813	0.509654	0.62496	106.779	0.391872
ENSG00000197403	1	158717604	158741985	416	rs703129	rs857792	rs115373865	0.00149079	23	25.7722	0.401507	0.311737	129.772	0.510267
ENSG00000180433	1	158724510	158725681	349	rs6703837	rs115101515	rs115373865	0.00149079	19	16.8623	0.51942	0.599197	108.354	0.437178
ENSG00000188340	1	158744012	158750994	389	rs10489842	rs16841138	rs115373865	0.00149079	21	21.3152	0.439105	0.439846	128.359	0.438365
ENSG00000229724	1	158765804	158766003	312	rs426280	rs857871	rs115373865	0.00149079	21	23.162	0.453433	0.335404	104.692	0.585132
ENSG00000180409	1	158778189	158779125	318	rs857803	rs2820128	rs115373865	0.00149079	18	15.3051	0.64796	0.640922	88.5827	0.654845
ENSG00000163563	1	158801141	158819296	409	rs72702913	rs2820140	rs115373865	0.00149079	13	10.3078	0.611294	0.668588	85.4643	0.545466
ENSG00000229849	1	158848536	158853290	419	rs78176648	rs6675945	rs79633767	0.0449786	7	6.89903	0.518284	0.439469	57.6219	0.59496
ENSG00000163564	1	158900586	158946849	490	rs79666851	rs12087333	rs141136742	0.0296827	14	6.22051	0.932779	0.960624	76.1369	0.789714
ENSG00000163565	1	158969758	159024945	452	rs111880457	rs9970870	rs141136742	0.0296827	11	5.47235	0.855357	0.906155	65.5575	0.714989
ENSG00000163568	1	159031389	159157633	533	rs35904745	rs34217855	rs12407488	0.0119132	26	22.9397	0.65656	0.636356	134.697	0.675479
ENSG00000233473	1	159050923	159051585	205	rs146917878	rs1103577	rs2852699	0.117143	7	5.11243	0.62262	0.646245	32.4401	0.597485
ENSG00000162706	1	159141399	159173103	272	rs1005857	rs2427831	rs61828203	0.00966997	25	26.3554	0.481947	0.388831	101.498	0.578167
ENSG00000222552	1	159148263	159148349	200	rs16841735	rs10489849	rs12407488	0.0119132	25	23.3133	0.599064	0.559272	80.3221	0.635906
ENSG00000225670	1	159164115	159177763	266	rs61400225	rs146141555	rs61828203	0.00966997	24	25.3351	0.464	0.387738	98.822	0.544559
ENSG00000213088	1	159173097	159176290	251	rs863038	rs72633668	rs61828203	0.00966997	24	24.9307	0.487528	0.409537	95.1717	0.567016
ENSG00000215846	1	159246293	159246901	264	rs34497749	rs74321514	rs146741021	0.00369943	12	16.813	0.13717	0.156767	95.8403	0.121709
ENSG00000248642	1	159248831	159249791	268	rs12568101	rs11804636	rs146741021	0.00369943	12	17.576	0.127544	0.129183	94.9838	0.125944
ENSG00000179639	1	159259504	159278014	316	rs74125414	rs10908712	rs146741021	0.00369943	12	14.5409	0.223322	0.26751	97.1043	0.190023
ENSG00000196266	1	159283510	159284449	254	rs7530487	rs11588061	rs146741021	0.00369943	12	13.1045	0.237937	0.361492	89.525	0.169846
ENSG00000228560	1	159315956	159438858	634	rs2427825	rs4656835	rs150252187	0.00202797	13	18.0826	0.185165	0.154409	146.424	0.228641
ENSG00000248442	1	159320883	159321816	264	rs16841988	rs3131545	rs7522607	0.0102415	11	11.131	0.363061	0.432352	75.7787	0.305182
ENSG00000251686	1	159335951	159336879	272	rs7522607	rs12131860	rs7522607	0.0102415	13	12.1506	0.356123	0.515339	79.0852	0.246961
ENSG00000249197	1	159375213	159376199	268	rs11265177	rs75742872	rs56276965	0.00911808	12	9.51751	0.464911	0.658208	66.2145	0.292372
ENSG00000249730	1	159401994	159402928	265	rs59686250	rs55638552	rs56276965	0.00911808	13	13.1977	0.404483	0.432661	64.3212	0.377765
ENSG00000196184	1	159407635	159412868	300	rs4446959	rs6427475	rs150252187	0.00202797	12	12.7098	0.277831	0.390482	78.7614	0.20645
ENSG00000224943	1	159436111	159453166	347	rs12131860	rs1374484	rs150252187	0.00202797	8	12.3653	0.15607	0.135636	77.0375	0.182961
ENSG00000289484	1	159471454	159551287	524	rs12564650	rs60893818	rs150252187	0.00202797	15	15.5756	0.327094	0.410802	130.538	0.263293
ENSG00000184155	1	159504868	159505797	288	rs78375549	rs2808641	rs150252187	0.00202797	10	15.7472	0.103483	0.107102	88.2337	0.100094
ENSG00000231100	1	159527158	159527990	266	rs61823663	rs61823709	rs60909440	0.0123456	11	15.6296	0.168502	0.155447	80.6072	0.183684
ENSG00000271890	1	159551410	159552438	277	rs1562387	rs77143700	rs146429918	0.016955	13	14.5199	0.366618	0.338275	74.3535	0.397396
ENSG00000132703	1	159557616	159558655	290	rs1584250	rs79605505	rs146429918	0.016955	13	15.3706	0.323213	0.284794	78.512	0.368357
ENSG00000158731	1	159568088	159569017	292	rs17456856	rs2592901	rs146429918	0.016955	14	15.6522	0.381124	0.335075	82.0586	0.43301
ENSG00000276632	1	159618941	159619410	246	rs35886354	rs2808627	rs7529729	0.0223861	21	16.4934	0.792714	0.741321	65.9592	0.828877
ENSG00000223603	1	159674773	159675397	218	rs12087465	rs10908740	rs12081507	0.0688147	19	15.98	0.859188	0.658615	49.2322	0.915501
ENSG00000132693	1	159682079	159684379	214	rs1900394	rs10908742	rs145767142	0.0938744	19	15.7698	0.900568	0.672576	47.5539	0.943659
ENSG00000235226	1	159728960	159729379	240	rs3093077	rs12083967	rs74558526	0.0241203	18	13.1426	0.780285	0.783035	53.1885	0.777477
ENSG00000288775	1	159746247	159749156	257	rs143934558	rs17373453	rs74558526	0.0241203	17	11.9808	0.74636	0.801299	66.91	0.664069
ENSG00000158716	1	159750722	159752333	253	rs4261114	rs2501341	rs74558526	0.0241203	20	12.3114	0.85288	0.90494	70.0108	0.70812
ENSG00000181036	1	159770301	159786047	297	rs11265267	rs2501332	rs2494502	0.0115518	25	23.1052	0.496313	0.571421	114.716	0.421605
ENSG00000158714	1	159796601	159807282	298	rs6674721	rs114423553	rs2494502	0.0115518	23	19.9856	0.477599	0.642783	117.995	0.322819
ENSG00000256029	1	159804264	159842843	365	rs3934773	rs7551141	rs74538272	0.0105112	25	26.2701	0.320484	0.393298	150.004	0.26384
ENSG00000188004	1	159804270	159824861	330	rs3934773	rs2501315	rs2494502	0.0115518	20	21.2784	0.344153	0.380911	120.494	0.31141
ENSG00000212161	1	159821696	159821762	288	rs11584071	rs2494485	rs2494502	0.0115518	20	20.8798	0.344168	0.404238	114.583	0.294072
ENSG00000243284	1	159824106	159832447	302	rs11583814	rs2501314	rs2494502	0.0115518	20	21.0707	0.3458	0.39298	121.167	0.304952
ENSG00000272668	1	159824660	159837475	310	rs55997732	rs73015645	rs2494502	0.0115518	24	24.1619	0.399009	0.452372	124.749	0.350898
ENSG00000213085	1	159842154	159869955	342	rs2501344	rs71628158	rs1320570	0.00371599	35	45.396	0.119002	0.112138	202.552	0.126713
ENSG00000266458	1	159869769	159869869	278	rs2501331	rs71628158	rs1320570	0.00371599	26	39.6522	0.0485123	0.0421855	180.065	0.0570477
ENSG00000287040	1	159870265	159873221	287	rs72700639	rs2789417	rs1320570	0.00371599	25	33.9779	0.0803741	0.108382	179.444	0.0637129
ENSG00000279430	1	159879884	159880344	291	rs78899820	rs68137053	rs1320570	0.00371599	25	34.7835	0.0920938	0.0921943	153.189	0.0919934
ENSG00000158710	1	159887897	159895297	314	rs4656854	rs74123204	rs1320570	0.00371599	30	35.529	0.182146	0.223903	165.757	0.15244
ENSG00000085552	1	159896829	159915403	344	rs75980453	rs12750836	rs1320570	0.00371599	38	40.0662	0.261928	0.378632	185.607	0.191714
ENSG00000162723	1	159921282	159924027	299	rs12569131	rs2494208	rs1320570	0.00371599	35	37.2515	0.30521	0.36583	166.223	0.257281
ENSG00000224259	1	159927825	159954540	394	rs2494481	rs11265308	rs142714538	0.0031313	35	39.3048	0.256607	0.283043	192.019	0.233798
ENSG00000273933	1	159942338	159943854	344	rs7551141	rs58185283	rs142714538	0.0031313	29	31.5839	0.295137	0.33843	159.808	0.25915
ENSG00000177807	1	159968441	160039950	466	rs34128710	rs57598345	rs150130649	0.00299468	32	35.9307	0.30838	0.289384	197.299	0.329071
ENSG00000237409	1	159990090	159990517	279	rs115516505	rs2820585	rs150130649	0.00299468	26	31.7969	0.240137	0.199923	128.186	0.294992
ENSG00000143315	1	159994743	160001780	290	rs78243655	rs2180752	rs150130649	0.00299468	25	31.4578	0.195936	0.174304	137.283	0.222703
ENSG00000225279	1	160032251	160050559	291	rs6670276	rs17846714	rs150130649	0.00299468	22	31.6972	0.105912	0.0827071	149.511	0.145964
ENSG00000162728	1	160051328	160060353	246	rs41265753	rs2753263	rs150130649	0.00299468	22	31.1586	0.131195	0.092915	123.866	0.215204
ENSG00000162729	1	160061130	160068733	267	rs1130183	rs112806991	rs150130649	0.00299468	22	38.7595	0.0282493	0.0150339	133.899	0.206425
ENSG00000018625	1	160085549	160113381	386	rs1321651	rs617599	rs150130649	0.00299468	30	36.0497	0.238003	0.206456	188.517	0.278083
ENSG00000132681	1	160121376	160156770	354	rs12754482	rs9633341	rs7544107	0.000579936	33	40.8137	0.174874	0.164634	203.847	0.186315
ENSG00000143318	1	160160365	160171676	268	rs114878040	rs74816858	rs7544107	0.000579936	30	43.5679	0.0720294	0.0521663	169.03	0.115262
ENSG00000227741	1	160171989	160178659	224	rs73025513	rs77035081	rs7544107	0.000579936	28	41.789	0.0679628	0.0453837	151.039	0.132693
ENSG00000162734	1	160175170	160185166	221	rs41288131	rs6661197	rs7544107	0.000579936	24	39.4026	0.0408228	0.0247661	145.661	0.113587
ENSG00000132716	1	160185505	160232339	243	rs10158799	rs192260776	rs7544107	0.000579936	20	39.6633	0.00975676	0.00550828	153.465	0.0424896
ENSG00000258465	1	160186590	160254920	270	rs55648410	rs10908774	rs7544107	0.000579936	21	44.217	0.00421236	0.00219152	152.271	0.053632
ENSG00000228606	1	160231531	160233118	113	rs72706661	rs72706674	rs72706661	0.000649201	9	24.5672	0.00411974	0.00348921	73.9439	0.0050284
ENSG00000224261	1	160236130	160237015	113	rs11265357	rs116865166	rs6427511	0.000670822	9	23.731	0.00454977	0.00474754	75.1089	0.00436782
ENSG00000162735	1	160246597	160256138	135	rs10732269	rs10908774	rs6427511	0.000670822	10	26.6353	0.00504498	0.00297346	77.8039	0.0166234
ENSG00000122218	1	160258384	160313356	254	rs2369473	rs4568832	rs6427511	0.000670822	12	29.0079	0.00506811	0.0039293	159.712	0.00713625
ENSG00000235082	1	160287193	160287496	146	rs6677334	rs11265376	rs6427511	0.000670822	11	24.4777	0.0129949	0.010863	100.925	0.016167
ENSG00000202078	1	160295894	160296006	148	rs1557524	rs912584	rs8989	0.000698689	10	21.929	0.0217254	0.0154702	84.3886	0.0364358
ENSG00000162736	1	160313106	160328742	215	rs1317944	rs4656257	rs7534426	0.00510332	12	29.1736	0.00588498	0.00371268	146.619	0.0141802
ENSG00000171786	1	160336861	160342636	220	rs116234003	rs12085898	rs7534426	0.00510332	12	25.9421	0.0109226	0.0109382	173.518	0.010907
ENSG00000201608	1	160362558	160362699	217	rs1324738	rs7520451	rs7534426	0.00510332	11	21.2451	0.0151964	0.0309189	179.012	0.0100703
ENSG00000162738	1	160370354	160398460	244	rs1041064	rs148788357	rs7534426	0.00510332	13	23.3573	0.0166734	0.037583	178.727	0.0107075
ENSG00000162739	1	160454820	160493052	303	rs12726637	rs77379107	rs6700440	0.0186256	8	8.65224	0.170838	0.372476	67.2862	0.104426
ENSG00000234425	1	160506863	160541248	423	rs1041067	rs164284	rs164276	0.0140121	6	6.9472	0.166438	0.325758	64.1116	0.107056
ENSG00000066294	1	160510885	160549306	429	rs16832061	rs1503854	rs164276	0.0140121	6	6.82603	0.187867	0.337236	68.5041	0.124516
ENSG00000117090	1	160577896	160616834	344	rs115379193	rs116284638	rs164276	0.0140121	12	11.9216	0.379999	0.451999	72.2371	0.318803
ENSG00000235101	1	160639938	160640769	215	rs11577435	rs12731365	rs12749123	0.0392336	17	17.2034	0.448121	0.440671	81.0356	0.455629
ENSG00000228863	1	160640568	160669551	270	rs164283	rs17313062	rs12749123	0.0392336	21	19.182	0.581835	0.573468	91.3047	0.590087
ENSG00000117091	1	160648536	160681621	275	rs115281410	rs497896	rs12749123	0.0392336	23	20.2238	0.64616	0.628378	90.3506	0.663012
ENSG00000026751	1	160708847	160724611	271	rs352696	rs11265488	rs12749123	0.0392336	16	10.708	0.810857	0.827142	63.4499	0.791668
ENSG00000275801	1	160745744	160746398	196	rs553347	rs61801958	rs555932	0.0736579	11	4.00183	0.958355	0.969863	27.9853	0.932836
ENSG00000274562	1	160746765	160749930	194	rs17378627	rs11265492	rs555932	0.0736579	10	2.9734	0.970899	0.982043	26.313	0.923982
ENSG00000122224	1	160765864	160798051	313	rs17313062	rs7524351	rs56052634	0.0167568	12	12.1094	0.587652	0.436938	59.4534	0.708035
ENSG00000122223	1	160799950	160832677	333	rs146956980	rs4129197	rs77974575	0.00758339	12	9.17489	0.538637	0.687924	80.4388	0.371773
ENSG00000226003	1	160817800	160818292	268	rs7541298	rs182647005	rs56052634	0.0167568	10	8.91508	0.519034	0.540181	57.1032	0.497718
ENSG00000179914	1	160846330	160854970	304	rs577453	rs12080285	rs77974575	0.00758339	13	10.5024	0.445359	0.652427	83.727	0.272838
ENSG00000213080	1	160864770	160865866	291	rs491061	rs955615	rs77974575	0.00758339	12	9.45285	0.420152	0.663841	81.1967	0.238048
ENSG00000232188	1	160901529	160904170	304	rs7532133	rs2988723	rs77974575	0.00758339	17	23.504	0.160845	0.133551	104.097	0.200339
ENSG00000198358	1	160902255	160919712	335	rs6671490	rs790056	rs77974575	0.00758339	17	20.3391	0.225374	0.257255	110.082	0.199525
ENSG00000233691	1	160905327	160905916	295	rs6427553	rs2990700	rs77974575	0.00758339	18	23.4459	0.187089	0.174031	103.912	0.201979
ENSG00000158764	1	160914815	160924599	325	rs112211905	rs2774274	rs77974575	0.00758339	17	22.3544	0.189507	0.171469	107.74	0.211163
ENSG00000158769	1	160965001	160991133	352	rs955615	rs41270001	rs2483142	0.0105764	20	25.5279	0.221929	0.181977	107.62	0.278799
ENSG00000270149	1	160967747	161008752	384	rs1556519	rs112072617	rs2483142	0.0105764	23	24.5784	0.317103	0.372381	135.019	0.271906
ENSG00000232879	1	161004624	161004796	226	rs6427571	rs150419325	rs77444104	0.0154356	16	16.9898	0.271333	0.386256	89.3264	0.200147
ENSG00000215845	1	161007421	161008767	230	rs3007157	rs112072617	rs77444104	0.0154356	18	20.0601	0.271269	0.329445	98.1545	0.227095
ENSG00000158773	1	161009041	161015767	239	rs11809139	rs11265551	rs77444104	0.0154356	20	22.2457	0.292441	0.327329	102.444	0.26254
ENSG00000289121	1	161015817	161016645	222	rs41267947	rs4656288	rs77444104	0.0154356	20	22.327	0.291002	0.323033	95.4199	0.26326
ENSG00000186517	1	161016736	161039760	264	rs1062827	rs187552008	rs77444104	0.0154356	26	23.3972	0.396182	0.610394	119.687	0.244083
ENSG00000268154	1	161035655	161035943	210	rs2039223	rs116856562	rs77444104	0.0154356	26	21.2153	0.557163	0.730769	102.435	0.346653
ENSG00000143217	1	161040788	161059348	223	rs28365980	rs11265558	rs77444104	0.0154356	26	22.3378	0.506838	0.670082	107.513	0.340239
ENSG00000228917	1	161054255	161057361	192	rs138818128	rs11265558	rs77444104	0.0154356	24	19.3819	0.554171	0.731326	94.5556	0.341076
ENSG00000162755	1	161068151	161070136	172	rs36089872	rs10908825	rs77444104	0.0154356	23	18.0992	0.597546	0.752087	88.1748	0.384305
ENSG00000143256	1	161070346	161087845	194	rs58974723	rs7544090	rs77444104	0.0154356	23	20.2427	0.471892	0.627229	93.4625	0.328094
ENSG00000158793	1	161087876	161095235	175	rs73019791	rs3813621	rs77444104	0.0154356	21	21.5252	0.370027	0.4273	78.8723	0.320406
ENSG00000158796	1	161090764	161102478	180	rs41270001	rs11265563	rs77444104	0.0154356	20	21.0565	0.37234	0.393815	76.6332	0.352026
ENSG00000238934	1	161110998	161111126	157	rs75524737	rs34884997	rs61495795	0.0219922	15	16.0662	0.329121	0.377663	62.168	0.287995
ENSG00000143222	1	161122566	161128646	163	rs12063241	rs4564157	rs61495795	0.0219922	14	14.4468	0.349707	0.416979	57.7793	0.294258
ENSG00000224985	1	161123550	161129139	163	rs4078017	rs3924264	rs61495795	0.0219922	14	14.3904	0.346122	0.421051	58.2925	0.285866
ENSG00000143258	1	161129240	161135513	158	rs142266799	rs2070901	rs61495795	0.0219922	14	11.9492	0.47494	0.610386	56.9485	0.347571
ENSG00000143224	1	161135846	161147803	180	rs76502631	rs4233368	rs61495795	0.0219922	16	18.92	0.359496	0.272834	63.3615	0.474879
ENSG00000158850	1	161141100	161147758	175	rs17389237	rs4233368	rs61495795	0.0219922	15	16.1621	0.446643	0.371359	56.1982	0.528335
ENSG00000158859	1	161154092	161168844	220	rs4540676	rs2502808	rs72714928	0.00343709	18	27.3877	0.120425	0.0720057	91.3367	0.308428
ENSG00000158864	1	161166894	161184513	254	rs141318392	rs145172364	rs72714928	0.00343709	24	37.6766	0.0668172	0.0374082	123.321	0.26368
ENSG00000158869	1	161185024	161190489	262	rs3402	rs2501871	rs72714928	0.00343709	26	38.7933	0.088763	0.0510161	133.102	0.285346
ENSG00000158874	1	161192082	161193421	255	rs11579514	rs10494346	rs72714928	0.00343709	26	37.627	0.114019	0.0655586	125.896	0.338457
ENSG00000158882	1	161195729	161200536	270	rs17392570	rs78330291	rs72714928	0.00343709	26	37.2025	0.126697	0.0716715	124.733	0.381469
ENSG00000143257	1	161199456	161208034	293	rs11265562	rs78017166	rs72714928	0.00343709	27	35.2243	0.209362	0.133275	130.662	0.395125
ENSG00000248485	1	161228535	161255240	399	rs3924264	rs75938678	rs72714928	0.00343709	28	39.6365	0.12508	0.0712152	162.671	0.370698
ENSG00000158887	1	161274525	161279758	389	rs79833986	rs55839314	rs4656999	0.00833578	18	27.9086	0.110701	0.0634593	119.625	0.335642
ENSG00000143252	1	161284171	161332996	556	rs35477081	rs111496174	rs138734661	0.00713952	13	22.5941	0.0834032	0.0468136	118.439	0.304079
ENSG00000289106	1	161334017	161334541	402	rs11265589	rs112901818	rs138734661	0.00713952	5	7.76042	0.169407	0.169943	63.2417	0.168873
ENSG00000188931	1	161334523	161337666	408	rs16832809	rs146636175	rs138734661	0.00713952	5	7.71339	0.164502	0.172755	67.5659	0.156939
ENSG00000288670	1	161337812	161341754	406	rs75630286	rs4657021	rs138734661	0.00713952	7	8.65929	0.190597	0.278051	82.8606	0.14185
ENSG00000236484	1	161348497	161349148	380	rs150967975	rs11265601	rs138734661	0.00713952	8	11.6447	0.141895	0.167774	88.6415	0.122579
ENSG00000289141	1	161359337	161359740	351	rs79823281	rs113683993	rs138734661	0.00713952	8	12.5672	0.148196	0.127636	79.6479	0.175854
ENSG00000283696	1	161369199	161392214	326	rs35006684	rs116839680	rs138734661	0.00713952	8	13.9454	0.108895	0.0831994	82.1614	0.155749
ENSG00000288093	1	161369788	161371658	326	rs35006684	rs116839680	rs138734661	0.00713952	8	13.9454	0.108895	0.0831994	82.1614	0.155749
ENSG00000206921	1	161371079	161371185	323	rs4481873	rs116839680	rs138734661	0.00713952	8	13.9241	0.108617	0.0837656	81.1307	0.152844
ENSG00000283360	1	161373199	161440313	412	rs60405593	rs72717040	rs138734661	0.00713952	12	15.5963	0.216889	0.210432	110.847	0.223686
ENSG00000215840	1	161375858	161376872	305	rs80246038	rs116839680	rs138734661	0.00713952	8	14.116	0.110618	0.0787927	76.7631	0.181026
ENSG00000277882	1	161381387	161381592	271	rs58055613	rs116839680	rs138734661	0.00713952	9	14.3541	0.139268	0.110276	76.1868	0.186617
ENSG00000283317	1	161403234	161410786	221	rs75316625	rs116789381	rs115800677	0.00783051	12	17.3472	0.15642	0.136997	84.4587	0.181567
ENSG00000143226	1	161475220	161493803	160	rs9427061	rs116091030	rs60574804	0.0193151	14	15.4532	0.311431	0.347891	74.4072	0.279826
ENSG00000273112	1	161482966	161574889	209	rs9427061	rs1771573	rs60574804	0.0193151	16	16.6278	0.397934	0.410066	82.6547	0.386102
ENSG00000289273	1	161488495	161489358	160	rs9427061	rs116091030	rs60574804	0.0193151	14	15.4532	0.311431	0.347891	74.4072	0.279826
ENSG00000173110	1	161494330	161496684	150	rs12120358	rs116091030	rs60574804	0.0193151	13	14.5036	0.305206	0.339358	71.4539	0.275512
ENSG00000224203	1	161506361	161507948	126	rs142120486	rs116091030	rs60574804	0.0193151	12	15.2197	0.221621	0.22964	65.15	0.214057
ENSG00000203747	1	161511549	161520527	120	rs111673810	rs116091030	rs60574804	0.0193151	11	14.3833	0.213881	0.212506	60.1007	0.21527
ENSG00000224515	1	161526080	161526868	95	rs9427397	rs3754053	rs60574804	0.0193151	12	15.7056	0.217352	0.205094	51.3431	0.230892
ENSG00000244682	1	161551129	161575452	81	rs138860776	rs1771573	rs425701	0.0256177	10	8.34977	0.484175	0.594713	34.1354	0.377192
ENSG00000225217	1	161576081	161578007	56	rs71632979	rs1771573	rs140315354	0.0475277	7	4.00701	0.722995	0.77897	14.7988	0.643902
ENSG00000231586	1	161587782	161589375	50	rs116091030	rs1771573	rs140315354	0.0475277	6	3.83652	0.671185	0.698788	11.509	0.640407
ENSG00000162747	1	161592986	161601753	61	rs61801832	rs116332947	rs140315354	0.0475277	8	4.17995	0.783003	0.840534	17.0768	0.680839
ENSG00000072694	1	161632933	161648444	228	rs2002405	rs16858733	rs2333749	0.00319095	17	17.3811	0.311766	0.428847	113.548	0.23261
ENSG00000234211	1	161641768	161644614	202	rs2085695	rs1891020	rs2333749	0.00319095	18	26.9604	0.118215	0.0797405	111.912	0.217617
ENSG00000213075	1	161653485	161655042	237	rs76408918	rs60397531	rs2333749	0.00319095	16	15.5536	0.326578	0.484529	116.122	0.226009
ENSG00000199595	1	161669296	161669397	274	rs17413015	rs953301	rs12121500	0.00125143	18	24.6015	0.110689	0.136291	161.821	0.0929484
ENSG00000132185	1	161676762	161684142	322	rs17413015	rs12078104	rs1063178	0.00124305	18	23.7306	0.0851215	0.164054	191.702	0.0569003
ENSG00000162746	1	161691353	161697933	364	rs17413015	rs16844014	rs1063178	0.00124305	19	26.1228	0.0704344	0.126802	212.367	0.048484
ENSG00000241347	1	161705598	161705889	358	rs72633696	rs6685369	rs1063178	0.00124305	18	25.6569	0.0694165	0.107864	198.701	0.0509991
ENSG00000081721	1	161719548	161727028	369	rs74900976	rs111744179	rs1063178	0.00124305	16	24.2202	0.0538218	0.0848042	202.173	0.0393347
ENSG00000226889	1	161735115	161736017	328	rs6427620	rs111768204	rs34461550	0.00114398	13	21.6229	0.0426365	0.0614865	160.034	0.0326012
ENSG00000118217	1	161736088	161947364	918	rs115878859	rs10918514	rs36080602	0.00051895	21	29.871	0.0860567	0.0946103	288.909	0.0788922
ENSG00000229808	1	161860623	161861986	274	rs1006310	rs4657127	rs36080602	0.00051895	8	17.2915	0.0436955	0.0272126	71.2768	0.108858
ENSG00000162745	1	161952982	161993659	429	rs7514053	rs16849413	rs36080602	0.00051895	26	32.1992	0.213991	0.186617	164.644	0.24888
ENSG00000227818	1	162008806	162009357	273	rs2250998	rs1337063	rs6670339	0.03558	19	18.2556	0.399316	0.50543	102.64	0.311736
ENSG00000198929	1	162039481	162340265	1310	rs4656344	rs4656368	rs12060997	0.022985	44	38.2548	0.763474	0.715453	301.08	0.799674
ENSG00000285636	1	162116499	162145033	506	rs10753754	rs12734991	rs12060997	0.022985	12	11.3203	0.442767	0.50169	107.948	0.387522
ENSG00000266144	1	162126897	162126972	397	rs72713864	rs79724599	rs12060997	0.022985	12	10.5459	0.482355	0.56818	97.7	0.398967
ENSG00000227094	1	162286642	162287584	315	rs114602731	rs7551382	rs12403202	0.0472006	25	24.5218	0.822361	0.489411	76.9991	0.904627
ENSG00000252262	1	162308433	162308532	307	rs10919080	rs1394320	rs12403202	0.0472006	33	25.455	0.877579	0.823015	102.707	0.907193
ENSG00000207729	1	162312336	162312430	309	rs10919096	rs4657189	rs12403202	0.0472006	33	24.7671	0.902536	0.848156	98.586	0.928734
ENSG00000254706	1	162335197	162353321	366	rs79333059	rs12128052	rs12403202	0.0472006	31	24.2535	0.904263	0.800066	102.965	0.938024
ENSG00000171722	1	162342993	162346644	343	rs115303083	rs56348318	rs12403202	0.0472006	29	20.2415	0.908201	0.885263	97.5504	0.923646
ENSG00000239887	1	162348631	162356602	350	rs347299	rs115340845	rs12403202	0.0472006	31	23.4744	0.915144	0.831392	100.012	0.943908
ENSG00000198574	1	162365058	162381928	342	rs117343733	rs2342487	rs12403202	0.0472006	27	21.1263	0.928549	0.780338	87.9198	0.958075
ENSG00000289713	1	162410982	162411086	280	rs164424	rs190723948	rs61809549	0.123838	17	8.40193	0.991414	0.957181	37.8837	0.995231
ENSG00000227243	1	162415339	162416356	288	rs164126	rs1827635	rs61809549	0.123838	17	8.31025	0.994743	0.959455	36.5624	0.99719
ENSG00000152332	1	162467041	162499421	295	rs469858	rs6667948	rs17471430	0.0100771	20	16.2846	0.856157	0.698819	62.9612	0.908933
ENSG00000227941	1	162511122	162511418	189	rs4657197	rs11809252	rs17471430	0.0100771	14	15.0266	0.530078	0.37634	52.5677	0.67175
ENSG00000259788	1	162530017	162531098	181	rs7513662	rs72707604	rs78052548	0.00113638	16	14.9501	0.532125	0.528298	64.5529	0.535944
ENSG00000117143	1	162531512	162571030	291	rs10800578	rs12136154	rs78052548	0.00113638	22	25.6306	0.281313	0.267881	118.358	0.295743
ENSG00000272574	1	162562893	162563544	217	rs55905375	rs10799852	rs78052548	0.00113638	22	24.5482	0.236711	0.319164	109.753	0.183693
ENSG00000162733	1	162601163	162757195	603	rs12736865	rs11802046	rs78052548	0.00113638	29	30.5428	0.417177	0.387286	179.073	0.448636
ENSG00000243173	1	162747520	162747802	167	rs116317240	rs2684874	rs56351141	0.00402776	20	18.8516	0.503858	0.531491	63.8243	0.476167
ENSG00000132196	1	162760492	162782613	283	rs2806423	rs76754881	rs56351141	0.00402776	23	25.0202	0.369791	0.349242	107.097	0.391556
ENSG00000185860	1	162794248	162838551	456	rs72711596	rs79717632	rs12131996	0.0104326	28	22.7309	0.70765	0.746387	134.513	0.660132
ENSG00000230739	1	162794585	162819257	382	rs114960952	rs12746521	rs12131996	0.0104326	26	18.2689	0.788428	0.865772	120.249	0.599474
ENSG00000227667	1	162949341	162949583	330	rs2067552	rs74117776	rs10799886	0.00352079	18	21.8291	0.117114	0.239661	149.218	0.0757724
ENSG00000117152	1	163038565	163046592	344	rs74685704	rs145576301	rs1116778	0.018755	21	20.2511	0.287707	0.505408	137.135	0.178566
ENSG00000143248	1	163080911	163291581	1093	rs2661275	rs12086340	rs12044339	0.00798462	24	28.7237	0.226231	0.230704	255.416	0.221899
ENSG00000232892	1	163131465	163182813	504	rs2174835	rs16851566	rs12044339	0.00798462	19	19.3804	0.248587	0.432692	163.978	0.161176
ENSG00000225755	1	163207004	163208987	372	rs4657252	rs75595849	rs12044339	0.00798462	10	12.3293	0.26678	0.263624	95.575	0.269994
ENSG00000232995	1	163214295	163291684	678	rs61810823	rs12086340	rs12044339	0.00798462	13	12.9452	0.450325	0.452056	113.909	0.448597
ENSG00000237756	1	163229640	163230449	419	rs34726114	rs11588533	rs12044339	0.00798462	9	8.74466	0.37462	0.46117	80.5339	0.303764
ENSG00000143228	1	163236366	163325554	730	rs147314239	rs3010357	rs56326501	0.00249036	16	20.912	0.223439	0.181917	135.324	0.28327
ENSG00000225122	1	163392195	163392954	300	rs73035826	rs10917770	rs12084725	0.000944583	8	24.2006	0.00415515	0.00212086	100.814	0.0987237
ENSG00000200327	1	163438286	163438395	399	rs4356025	rs12039414	rs12084725	0.000944583	13	27.6065	0.0183506	0.0102643	154.227	0.0850489
ENSG00000212527	1	163479274	163479385	400	rs12081568	rs78255516	rs4285676	0.000949764	14	15.2492	0.231372	0.361334	133.133	0.162664
ENSG00000228289	1	163738576	163738928	236	rs1745604	rs148504555	rs4657309	0.0648699	6	7.27612	0.261195	0.296065	46.3216	0.232221
ENSG00000212538	1	163892907	163893109	313	rs72686850	rs1822706	rs11811326	0.00123458	12	24.3237	0.0115672	0.0183736	148.354	0.00843963
ENSG00000225719	1	164312242	164313101	166	rs7544705	rs116179606	rs116772442	0.115716	13	8.48263	0.888522	0.8108	31.1166	0.921943
ENSG00000199849	1	164320510	164320625	176	rs77388190	rs68007899	rs116772442	0.115716	12	8.57013	0.858937	0.739142	34.2733	0.905793
ENSG00000213070	1	164326004	164326601	174	rs972378	rs1552552	rs116772442	0.115716	11	8.26043	0.814853	0.689803	36.6714	0.872566
ENSG00000185630	1	164524821	164868533	970	rs17385225	rs61801581	rs6426881	0.000411036	56	57.2813	0.321248	0.427363	396.023	0.245911
ENSG00000207082	1	164608802	164608908	180	rs1780334	rs11805889	rs116802938	0.0382283	14	18.3525	0.345006	0.191196	52.4636	0.621321
ENSG00000269887	1	164649322	164650036	185	rs2996668	rs1038679	rs10494419	0.0416	22	19.1858	0.757461	0.63383	53.4213	0.826473
ENSG00000233693	1	164738353	164743878	234	rs6703521	rs112109362	rs6698381	0.00542415	23	19.882	0.578936	0.649022	100.936	0.500234
ENSG00000271917	1	164797673	164799189	206	rs35017150	rs2486260	rs6426881	0.000411036	17	24.7061	0.0388246	0.101483	158.082	0.0239126
ENSG00000201987	1	164823468	164823569	220	rs3753900	rs1213284	rs6426881	0.000411036	17	24.4244	0.0446651	0.108356	160.87	0.0280065
ENSG00000289408	1	164872336	164881616	305	rs7550432	rs10127532	rs1890534	0.000430656	16	25.2771	0.0664378	0.0650871	159.697	0.0678447
ENSG00000225487	1	164890555	164890866	296	rs1890537	rs10800062	rs4373736	0.00254767	16	26.9526	0.0660117	0.042013	121.07	0.149322
ENSG00000201270	1	164949272	164949374	298	rs7512483	rs74363371	rs1544316	0.0012086	21	25.3117	0.112345	0.233916	163.152	0.0723617
ENSG00000162761	1	165171104	165325952	824	rs10737505	rs283697	rs61803175	0.00911808	47	31.8025	0.936676	0.956087	209.212	0.887776
ENSG00000224702	1	165179864	165182327	316	rs10918130	rs61800556	rs114598279	0.0281127	25	10.7973	0.992444	0.993881	60.1007	0.990126
ENSG00000238022	1	165185188	165188341	302	rs10918131	rs4657430	rs114598279	0.0281127	25	10.7006	0.992569	0.994291	57.6421	0.989357
ENSG00000143171	1	165370159	165414592	507	rs1948743	rs67896405	rs10918193	0.00224489	30	34.5787	0.323043	0.258291	175.808	0.409169
ENSG00000237463	1	165446070	165551392	755	rs6689518	rs4147596	rs10918193	0.00224489	22	20.9568	0.609522	0.523412	146.235	0.681888
ENSG00000230748	1	165466961	165467585	357	rs78788740	rs285440	rs10918193	0.00224489	15	20.9331	0.200868	0.138979	87.4131	0.32936
ENSG00000162763	1	165513237	165533194	443	rs58999731	rs114625379	rs4598471	0.0535886	8	2.72854	0.937143	0.950222	42.4237	0.914961
ENSG00000237783	1	165550850	165551713	401	rs172258	rs9333379	rs4598471	0.0535886	9	3.34987	0.927298	0.948796	47.2699	0.876235
ENSG00000236206	1	165567593	165593321	480	rs78078866	rs114773628	rs61800398	0.00600062	15	15.3956	0.55963	0.423317	106.498	0.67776
ENSG00000143198	1	165600450	165631033	525	rs41267552	rs139375457	rs76565549	0.00176204	20	19.6364	0.562647	0.48087	140.841	0.636961
ENSG00000143149	1	165631453	165667799	511	rs79321136	rs61800453	rs76565549	0.00176204	21	20.2584	0.575752	0.504949	135.123	0.63975
ENSG00000206990	1	165631822	165631924	425	rs79321136	rs72698097	rs76565549	0.00176204	18	18.9117	0.484845	0.397283	122.705	0.574702
ENSG00000230175	1	165640493	165640962	445	rs1913836	rs17452148	rs76565549	0.00176204	17	19.1517	0.441308	0.319893	120.518	0.581589
ENSG00000225272	1	165645547	165646018	422	rs1415500	rs6660601	rs76565549	0.00176204	19	18.184	0.556664	0.510183	113.644	0.600838
ENSG00000215838	1	165667987	165679205	369	rs9333464	rs61800455	rs76565549	0.00176204	18	15.6348	0.566293	0.618016	104.398	0.510795
ENSG00000273365	1	165675793	165676521	321	rs10494446	rs12043696	rs76565549	0.00176204	15	15.3295	0.451006	0.427954	86.8614	0.474586
ENSG00000143183	1	165693530	165796992	428	rs7525102	rs6687465	rs76565549	0.00176204	28	20.109	0.927973	0.860457	100.343	0.951806
ENSG00000224358	1	165738166	165744413	146	rs10918266	rs11800205	rs79211886	0.115037	16	10.0217	0.926324	0.865492	32.6011	0.949593
ENSG00000230659	1	165788590	165789024	147	rs2814471	rs143455536	rs113169009	0.0490858	25	15.0055	0.998806	0.941253	28.8025	0.999397
ENSG00000143179	1	165796851	165880855	313	rs112255113	rs12134143	rs11553301	0.00675147	34	31.3991	0.965524	0.595744	75.4443	0.982415
ENSG00000236364	1	165858962	165870232	224	rs10918291	rs16853832	rs11553301	0.00675147	20	23.2622	0.798345	0.276106	51.6736	0.913088
ENSG00000271527	1	165910472	165911006	223	rs3762365	rs10918326	rs11553301	0.00675147	16	22.2231	0.298334	0.136133	54.858	0.699629
ENSG00000226292	1	165991452	165992264	241	rs61836718	rs6658683	rs6680282	0.0455003	20	10.167	0.957517	0.965042	48.8527	0.945904
ENSG00000207341	1	166011481	166011587	242	rs75314361	rs111460838	rs6680282	0.0455003	23	13.2274	0.973002	0.946885	48.7222	0.98192
ENSG00000188859	1	166026663	166136238	488	rs12742345	rs77700374	rs147038706	0.0285123	25	13.1431	0.984009	0.974699	71.9546	0.988312
ENSG00000203307	1	166050420	166056720	253	rs35134612	rs61835125	rs147038706	0.0285123	20	10.9448	0.96821	0.947641	46.4772	0.977196
ENSG00000230898	1	166117019	166134332	248	rs10918347	rs4656486	rs147038706	0.0285123	12	6.06371	0.924354	0.912836	29.8108	0.933223
ENSG00000215952	1	166123980	166124035	194	rs147038706	rs77213151	rs147038706	0.0285123	12	5.13899	0.9486	0.953174	25.1656	0.943045
ENSG00000229588	1	166135089	166310137	607	rs56044172	rs3934414	rs12743123	0.038912	17	8.49908	0.967548	0.95468	67.0844	0.974737
ENSG00000215835	1	166244866	166246834	195	rs28860843	rs4132410	rs12121817	0.137874	9	3.40626	0.983237	0.945992	14.8759	0.990089
ENSG00000225325	1	166356964	166421869	454	rs13374238	rs4359018	rs147272386	0.00523101	27	28.7851	0.338176	0.371397	143.679	0.308406
ENSG00000230231	1	166443982	166450802	340	rs61835202	rs269677	rs269673	0.00114934	22	33.4418	0.0728345	0.0559234	136.5	0.10389
ENSG00000234142	1	166444116	166459544	384	rs61835202	rs76521090	rs269684	0.000321411	25	41.8194	0.0254783	0.0187925	190.5	0.0395105
ENSG00000238087	1	166535415	166549942	459	rs6684311	rs149833699	rs269684	0.000321411	18	24.602	0.108728	0.136277	188.947	0.0901892
ENSG00000215834	1	166573153	166600637	548	rs57031502	rs4657581	rs479799	0.00793084	10	10.7143	0.379361	0.380206	99.0931	0.378518
ENSG00000234984	1	166635122	166651433	477	rs76469754	rs34928931	rs509414	0.0189388	8	9.62217	0.400027	0.292552	64.8866	0.5359
ENSG00000232341	1	166716616	166717897	353	rs55833452	rs858802	rs77854862	0.0435575	9	4.72508	0.790379	0.857585	53.6195	0.647791
ENSG00000232148	1	166732571	166762004	422	rs12028503	rs11576455	rs77854862	0.0435575	10	6.50303	0.734062	0.77138	60.0811	0.686771
ENSG00000232223	1	166765503	166766420	313	rs554914	rs56229522	rs77854862	0.0435575	8	8.43566	0.486639	0.39211	47.6767	0.583512
ENSG00000143157	1	166808684	166825596	275	rs858792	rs72705597	rs114685113	0.0542377	15	18.8216	0.393634	0.221933	65.1938	0.647482
ENSG00000152382	1	166825747	166845501	270	rs6688498	rs36110323	rs114003004	0.0462484	15	19.2525	0.317338	0.202521	69.2693	0.519355
ENSG00000225171	1	166837985	166838446	210	rs981509	rs72707812	rs114003004	0.0462484	15	18.1245	0.362878	0.256178	62.6499	0.513608
ENSG00000143195	1	166864948	166944777	373	rs1476347	rs6666135	rs6662130	0.0343972	21	26.4732	0.272555	0.188978	110.159	0.421049
ENSG00000143194	1	166944819	166991451	353	rs36110323	rs140979502	rs12145839	0.0249546	18	16.9806	0.549419	0.52444	102.463	0.573801
ENSG00000200036	1	166975196	166975314	264	rs2075981	rs183697591	rs12145839	0.0249546	14	15.2103	0.389777	0.363931	81.4587	0.417229
ENSG00000227907	1	167021788	167027779	306	rs12405258	rs6691803	rs12145839	0.0249546	15	13.5944	0.668204	0.556489	77.0339	0.748121
ENSG00000143167	1	167022073	167135716	713	rs72689330	rs71630392	rs10918650	0.00276113	33	24.3271	0.737968	0.863149	262.515	0.399512
ENSG00000198842	1	167063312	167098402	512	rs78014729	rs78743345	rs10918650	0.00276113	26	19.9802	0.659397	0.792492	195.748	0.432389
ENSG00000213068	1	167131660	167132074	384	rs12129108	rs77013340	rs10918650	0.00276113	24	21.149	0.347334	0.629918	184.324	0.189878
ENSG00000231605	1	167144600	167165029	390	rs12118751	rs6427080	rs10918650	0.00276113	22	21.3636	0.286131	0.498374	182.042	0.179107
ENSG00000272205	1	167189068	167189749	213	rs77364037	rs12746439	rs114501139	0.0204284	15	15.2402	0.372017	0.434257	82.3331	0.318569
ENSG00000143190	1	167190113	167396582	570	rs6663682	rs61810484	rs1214598	2.09964e-06	22	41.4665	0.0023297	0.00724854	331.389	0.00138786
ENSG00000272033	1	167348345	167350237	156	rs71630400	rs1052230	rs2949664	0.00170671	8	10.9726	0.231121	0.203257	38.4479	0.2658
ENSG00000198821	1	167399877	167487847	538	rs12130236	rs16859253	rs1214598	2.09964e-06	42	72.3548	0.0029919	0.00247914	397.213	0.00377206
ENSG00000287218	1	167424432	167427883	234	rs6660555	rs61806166	rs1214598	2.09964e-06	23	50.9626	0.00036802	0.000687743	296.427	0.000251227
ENSG00000233411	1	167426620	167427898	234	rs6660555	rs61806166	rs1214598	2.09964e-06	23	50.9626	0.00036802	0.000687743	296.427	0.000251227
ENSG00000273160	1	167426979	167429128	237	rs150646867	rs1773545	rs1214598	2.09964e-06	24	50.4108	0.000403037	0.00125504	298.637	0.000240065
ENSG00000227776	1	167488773	167489823	353	rs112675382	rs140877682	rs61810480	0.00513585	33	30.6336	0.588798	0.585458	138.63	0.592118
ENSG00000143162	1	167498354	167523042	470	rs2995095	rs6693156	rs72695331	0.00489846	32	33.6209	0.508775	0.388819	157.757	0.626398
ENSG00000231029	1	167560629	167561083	368	rs2860662	rs1229385	rs72695331	0.00489846	18	24.0223	0.177215	0.1543	160.673	0.207005
ENSG00000241666	1	167596622	167599911	360	rs6683618	rs75167046	rs77144154	0.00251521	27	39.4597	0.0615405	0.0575101	228.362	0.0661698
ENSG00000198771	1	167599330	167677933	560	rs11584355	rs6702242	rs77144154	0.00251521	38	47.0783	0.115025	0.148356	292.339	0.0935596
ENSG00000197965	1	167690429	167761156	515	rs1229358	rs10918781	rs77144154	0.00251521	31	32.5339	0.532331	0.39122	163.836	0.662382
ENSG00000143199	1	167778623	167883453	547	rs4656556	rs12095210	rs67444663	0.00149742	29	29.9788	0.299909	0.415062	247.289	0.223698
ENSG00000250762	1	167789136	167789486	348	rs16859631	rs6669655	rs2213774	0.00188413	24	25.9441	0.531604	0.356008	121.631	0.691217
ENSG00000232194	1	167789644	167790462	350	rs10489195	rs10800332	rs67878347	0.00162668	25	31.4147	0.360243	0.175654	121.732	0.691192
ENSG00000143158	1	167885913	167906310	224	rs114359360	rs202260	rs67444663	0.00149742	10	9.84578	0.0280444	0.454126	144.16	0.01414
ENSG00000143164	1	167905021	168045081	306	rs112211370	rs10489208	rs275143	0.00170145	10	16.3288	0.0350461	0.0905997	129.248	0.0216589
ENSG00000221545	1	167967898	167967964	134	rs113070317	rs115348578	rs201541	0.00328578	5	9.64269	0.0308573	0.0860161	49.692	0.0187506
ENSG00000224837	1	168025139	168025660	82	rs10918809	rs10800334	rs275143	0.00170145	8	13.9754	0.0409668	0.0824093	60.7483	0.0271906
ENSG00000143147	1	168048780	168106905	252	rs114192610	rs2294253	rs275143	0.00170145	9	13.748	0.0427383	0.131578	116.045	0.0253574
ENSG00000143155	1	168148200	168171347	274	rs61809581	rs12608	rs34914771	0.0168994	13	16.6045	0.205667	0.21802	88.4438	0.194466
ENSG00000237049	1	168179854	168180207	214	rs115530478	rs10489209	rs1535007	0.0278069	12	17.9133	0.13815	0.118349	80.8721	0.165199
ENSG00000237131	1	168184643	168184890	214	rs11587992	rs12564492	rs34204560	0.0315552	12	17.0806	0.163181	0.146592	80.2421	0.183536
ENSG00000213064	1	168195176	168222259	277	rs10918836	rs75380726	rs6692229	0.031829	17	22.346	0.195456	0.171778	104.389	0.22545
ENSG00000214262	1	168214803	168216581	221	rs2294251	rs76922350	rs6692229	0.031829	16	20.3059	0.201999	0.20676	93.878	0.197424
ENSG00000206880	1	168232613	168232719	205	rs6702778	rs1000533	rs6692229	0.031829	16	15.3235	0.413131	0.501083	79.2306	0.336736
ENSG00000143178	1	168250115	168283664	316	rs11588504	rs12123087	rs6692229	0.031829	17	13.2175	0.712203	0.721511	71.2719	0.702446
ENSG00000227722	1	168286735	168346114	372	rs7539371	rs2268542	rs10918884	0.00914283	27	25.8479	0.525086	0.527053	128.516	0.523117
ENSG00000207974	1	168344762	168344859	236	rs10753772	rs2268542	rs10918884	0.00914283	19	15.758	0.592354	0.673356	83.3231	0.497264
ENSG00000228697	1	168370067	168464930	473	rs150460826	rs115816099	rs10918884	0.00914283	39	34.3577	0.580132	0.681438	182.503	0.459922
ENSG00000283255	1	168370721	168376512	207	rs150460826	rs858099	rs10918884	0.00914283	28	29.242	0.36116	0.40033	104.336	0.326004
ENSG00000215833	1	168418910	168420449	265	rs2268545	rs1304871	rs742264	0.0281858	24	15.286	0.870995	0.912112	73.8411	0.76974
ENSG00000143185	1	168510006	168513235	277	rs12087480	rs7520485	rs2179498	0.0196307	16	11.6486	0.790169	0.767794	58.5417	0.809111
ENSG00000227777	1	168511975	168512592	263	rs12094926	rs1933092	rs2179498	0.0196307	17	11.7675	0.810479	0.814009	58.6941	0.80683
ENSG00000143184	1	168545843	168551307	299	rs1323532	rs728354	rs146665419	0.0268007	20	11.7042	0.968574	0.925881	49.4829	0.980101
ENSG00000229757	1	168547891	168548677	287	rs2900728	rs6683163	rs146665419	0.0268007	20	11.1123	0.967382	0.943257	47.2312	0.977138
ENSG00000143196	1	168664706	168698444	519	rs16861219	rs6427151	rs12062981	0.0020245	26	34.2455	0.177651	0.128954	171.017	0.271793
ENSG00000285622	1	168665112	169072534	1814	rs79860429	rs2420010	rs138545701	0.00132113	65	85.8429	0.0766585	0.0427411	582.399	0.297037
ENSG00000235736	1	168732603	168743728	309	rs35449613	rs61801628	rs12062981	0.0020245	21	35.5966	0.0442027	0.0242581	120.863	0.219432
ENSG00000225826	1	168753250	168762124	302	rs12735097	rs10918999	rs12062981	0.0020245	18	20.5975	0.373782	0.300206	87.7756	0.464543
ENSG00000229612	1	168867374	168867677	428	rs61801651	rs7548999	rs140796280	0.0219797	21	19.8474	0.70544	0.530948	91.3913	0.803472
ENSG00000287831	1	168867871	168872074	436	rs61801652	rs12095636	rs140796280	0.0219797	21	20.293	0.670403	0.502778	97.2869	0.775889
ENSG00000203601	1	168873143	169056243	1058	rs148112591	rs34847919	rs138545701	0.00132113	45	50.8883	0.264072	0.252989	368.482	0.27591
ENSG00000213063	1	168907705	168908161	412	rs2104191	rs10489375	rs58413519	0.00585926	22	27.3069	0.27606	0.1998	133.569	0.40186
ENSG00000287282	1	169028814	169031679	336	rs12741105	rs1200139	rs138545701	0.00132113	25	31.4221	0.234672	0.175421	137.251	0.333774
ENSG00000252987	1	169036502	169036602	332	rs2146203	rs3820048	rs138545701	0.00132113	27	29.5174	0.426443	0.336267	115.571	0.530007
ENSG00000237707	1	169073362	169074145	361	rs61803272	rs12143135	rs138545701	0.00132113	24	19.0588	0.754022	0.748848	85.5289	0.759029
ENSG00000143153	1	169074935	169280230	990	rs12028835	rs72702156	rs138545701	0.00132113	16	11.5407	0.765172	0.774946	125.965	0.75469
ENSG00000289466	1	169081402	169082011	360	rs113079063	rs12736110	rs138545701	0.00132113	22	16.3658	0.786871	0.797325	80.6271	0.775471
ENSG00000143156	1	169101769	169337186	1067	rs12045151	rs760603	rs151030637	0.0230173	14	12.1611	0.736589	0.593367	113.851	0.816317
ENSG00000235575	1	169279903	169291717	291	rs12084957	rs3766096	rs72702147	0.027102	7	6.5165	0.545217	0.480892	40.58	0.606069
ENSG00000117475	1	169337208	169365778	368	rs2268048	rs4551642	rs116430629	0.0219249	9	9.60453	0.488607	0.383439	47.9669	0.596229
ENSG00000117477	1	169364108	169429907	447	rs1200063	rs78127028	rs72706076	0.0161879	14	12.3105	0.601778	0.581386	89.6851	0.621341
ENSG00000117479	1	169433147	169455182	332	rs10919163	rs4656687	rs72706076	0.0161879	14	12.0409	0.632443	0.603015	69.0699	0.659654
ENSG00000234604	1	169443298	169443397	254	rs66937324	rs9332643	rs72706076	0.0161879	14	10.73	0.691483	0.707103	61.5656	0.674737
ENSG00000213062	1	169455314	169469420	325	rs961403	rs7537742	rs72706076	0.0161879	14	9.69731	0.70058	0.783962	77.5269	0.568554
ENSG00000198734	1	169481189	169555826	555	rs12128350	rs76654326	rs1997664	0.000858121	23	30.4158	0.0954595	0.137833	200.619	0.0726568
ENSG00000174175	1	169558087	169599431	539	rs1557572	rs6663862	rs1997664	0.000858121	16	25.679	0.0365571	0.0587154	177.399	0.0265127
ENSG00000000460	1	169631245	169823221	1139	rs3917727	rs76955769	rs115682647	0.010551	16	10.0912	0.793083	0.86182	145.623	0.64078
ENSG00000188404	1	169659806	169680843	575	rs116112671	rs964827	rs4987346	0.0159131	12	7.13678	0.767884	0.848444	82.2692	0.592559
ENSG00000007908	1	169691781	169733846	636	rs113289299	rs60191157	rs4987346	0.0159131	13	8.31294	0.7811	0.822632	85.8049	0.720466
ENSG00000230704	1	169732070	169733789	484	rs4987393	rs76120485	rs79876858	0.0332405	9	4.53384	0.859866	0.872907	42.4451	0.844082
ENSG00000171806	1	169761670	169764104	432	rs12044082	rs3766145	rs79724481	0.0144646	9	4.54912	0.825138	0.871711	49.5475	0.737007
ENSG00000000457	1	169818772	169863408	447	rs12118559	rs143769105	rs115682647	0.010551	7	1.42376	0.970335	0.984832	50.5909	0.628754
ENSG00000239494	1	169828897	169829193	317	rs11589671	rs78616638	rs115682647	0.010551	6	1.00163	0.971733	0.98555	39.4032	0.634273
ENSG00000288139	1	169884145	169884339	290	rs4508080	rs675394	rs115682647	0.010551	6	1.67144	0.911418	0.947305	33.3257	0.752368
ENSG00000075945	1	169890467	170054349	777	rs6658548	rs7522205	rs10800498	0.00207442	11	10.3901	0.438972	0.495678	117.566	0.385901
ENSG00000243051	1	169927085	169927387	257	rs79553182	rs146140305	rs1883437	0.151541	7	1.89313	0.946885	0.965518	21.7254	0.886291
ENSG00000235378	1	169959208	169959337	245	rs2806385	rs77992454	rs140854663	0.124901	6	1.96776	0.92155	0.92264	22.1774	0.920429
ENSG00000232959	1	169993218	169993824	262	rs476269	rs12141428	rs140854663	0.124901	5	0.988251	0.974842	0.963508	14.4827	0.980811
ENSG00000224896	1	170084777	170085717	342	rs2183418	rs41272485	rs10919312	0.000507886	12	17.1758	0.0651759	0.143104	119.11	0.0418701
ENSG00000203740	1	170115100	170138007	428	rs6657215	rs10800508	rs10919324	0.000415794	13	18.103	0.0818754	0.153647	161.197	0.0553289
ENSG00000263390	1	170120519	170120603	354	rs16863031	rs4656745	rs10919324	0.000415794	10	17.3214	0.0227306	0.0675483	151.433	0.0136424
ENSG00000233985	1	170143006	170273499	649	rs116723597	rs16863302	rs10919324	0.000415794	25	34.2223	0.119919	0.103241	224.331	0.142597
ENSG00000238051	1	170180151	170180598	320	rs61825690	rs2990644	rs10919324	0.000415794	16	22.1091	0.154382	0.139703	124.848	0.172171
ENSG00000224286	1	170240536	170253418	283	rs61825732	rs1930535	rs75630007	0.0195495	20	25.7607	0.273178	0.173861	84.9816	0.473632
ENSG00000226967	1	170338364	170339508	294	rs12134215	rs2027020	rs139949504	0.0220316	10	7.36895	0.635025	0.690215	47.8212	0.56973
ENSG00000231407	1	170429594	170501788	322	rs4656768	rs10753816	rs79386777	0.00668899	12	11.4109	0.654821	0.494073	49.794	0.761666
ENSG00000120370	1	170500960	170522975	197	rs6695889	rs10919437	rs79386777	0.00668899	21	22.7587	0.44775	0.356977	70.762	0.547686
ENSG00000225545	1	170556390	170557377	209	rs6688821	rs6671933	rs79386777	0.00668899	15	10.7922	0.67963	0.767184	58.1701	0.54793
ENSG00000235303	1	170567995	170616480	350	rs16863425	rs141974524	rs145436555	0.00325084	19	9.79291	0.931583	0.957871	72.7239	0.826553
ENSG00000116132	1	170631869	170708562	391	rs11578401	rs10919469	rs145436555	0.00325084	18	13.1462	0.917909	0.782814	62.8866	0.950293
ENSG00000271811	1	170636522	170638566	235	rs7541071	rs12138799	rs145436555	0.00325084	14	7.1635	0.904588	0.928225	43.335	0.859234
ENSG00000231424	1	170717714	171220996	1873	rs72705060	rs12077755	rs28377275	0.00151826	33	33.632	0.308492	0.436695	416.136	0.224905
ENSG00000117501	1	170904667	171033906	743	rs61814124	rs74854600	rs28377275	0.00151826	19	21.6239	0.262012	0.303374	183.762	0.228652
ENSG00000226552	1	171052706	171054346	303	rs61816868	rs68071659	rs10911664	0.0735736	9	5.90251	0.749891	0.749635	42.622	0.750147
ENSG00000007933	1	171060042	171086959	413	rs72710594	rs12079736	rs7887505	0.053553	10	6.66958	0.684723	0.756227	67.0145	0.584345
ENSG00000221390	1	171070869	171070947	328	rs58349988	rs114453938	rs10911664	0.0735736	7	6.02274	0.625315	0.537097	41.9178	0.697303
ENSG00000117507	1	171106879	171130707	512	rs77869790	rs41263696	rs10798252	0.0495343	9	6.17959	0.589758	0.721818	84.7625	0.419768
ENSG00000094963	1	171154388	171181825	535	rs1736563	rs12726624	rs10912672	0.0123081	11	10.8049	0.255319	0.459749	129.796	0.160882
ENSG00000225243	1	171168383	171196927	510	rs59184216	rs12062692	rs10912672	0.0123081	12	13.6524	0.172419	0.323452	144.163	0.112738
ENSG00000010932	1	171217610	171255117	372	rs28369868	rs3820170	rs10912672	0.0123081	13	13.0404	0.163734	0.444697	119.561	0.0919872
ENSG00000206692	1	171223045	171223161	288	rs2075988	rs12070766	rs10912672	0.0123081	11	17.0946	0.0770052	0.105108	101.975	0.060614
ENSG00000230547	1	171240093	171240729	264	rs2179106	rs12729885	rs10912672	0.0123081	11	17.2594	0.0839989	0.100433	94.092	0.0721067
ENSG00000076258	1	171283322	171311223	224	rs28360374	rs752130	rs28741369	0.0123184	11	13.6148	0.234974	0.255043	74.4451	0.217346
ENSG00000268062	1	171314244	171314446	181	rs151052606	rs4916226	rs12072043	0.0149346	11	9.88549	0.461059	0.540716	52.0895	0.385935
ENSG00000239428	1	171361368	171361929	330	rs34668298	rs10913021	rs61816623	0.0150177	14	12.1513	0.457519	0.59415	95.3628	0.334319
ENSG00000202082	1	171387783	171387889	371	rs139081642	rs6695315	rs61816623	0.0150177	16	21.1222	0.220065	0.173863	109.288	0.29082
ENSG00000234333	1	171413838	171414102	406	rs10912887	rs7536723	rs61816623	0.0150177	15	21.8061	0.181859	0.112991	108.829	0.375225
ENSG00000117523	1	171454669	171562650	573	rs151110940	rs16864720	rs75681445	0.00790587	18	20.119	0.318159	0.32616	148.301	0.310409
ENSG00000283683	1	171569761	171607939	421	rs148087942	rs10913497	rs191653620	0.0113155	16	14.9505	0.418143	0.528271	132.186	0.324487
ENSG00000034971	1	171604557	171621828	374	rs235497	rs10798599	rs929115	0.0121522	17	13.4132	0.572369	0.708116	116.408	0.406196
ENSG00000233328	1	171639657	171640079	340	rs114279399	rs58081399	rs929115	0.0121522	13	11.8209	0.469974	0.542383	91.8886	0.400505
ENSG00000230364	1	171652268	171653578	326	rs79520137	rs6688447	rs11801283	0.0263219	13	8.96768	0.7203	0.77538	66.8723	0.643493
ENSG00000117533	1	171669300	171711214	474	rs55815575	rs35249022	rs55705095	0.0150417	11	8.89916	0.639795	0.6312	77.863	0.648178
ENSG00000232261	1	171720683	171721165	318	rs10913514	rs7536142	rs55705095	0.0150417	7	7.33339	0.675864	0.395012	37.5096	0.81997
ENSG00000271459	1	171724943	171725463	313	rs58455759	rs78072991	rs55705095	0.0150417	7	7.45108	0.621598	0.38347	36.8632	0.777133
ENSG00000236741	1	171731214	171731664	320	rs75425323	rs2206541	rs55705095	0.0150417	7	6.88716	0.682405	0.440722	37.7937	0.810751
ENSG00000253060	1	171737210	171737315	332	rs6700606	rs10798661	rs55705095	0.0150417	9	7.10551	0.676611	0.626135	45.9049	0.718843
ENSG00000010165	1	171750800	171783163	452	rs6672082	rs2421947	rs55705095	0.0150417	11	9.07241	0.597174	0.615209	79.118	0.578472
ENSG00000213060	1	171772657	171773079	360	rs10157503	rs55702618	rs55705095	0.0150417	12	10.4986	0.566797	0.572307	70.8855	0.561246
ENSG00000197959	1	171787027	172387606	1648	rs12754084	rs1129942	rs114850591	0.0149747	39	32.1337	0.855759	0.773879	303.918	0.895795
ENSG00000224600	1	171793750	171794099	325	rs10798636	rs17658481	rs79313592	0.0213933	11	10.4575	0.538785	0.489768	58.8288	0.586033
ENSG00000233540	1	171833327	171833827	302	rs111712822	rs6425484	rs114850591	0.0149747	12	12.4566	0.42296	0.409742	70.2957	0.436455
ENSG00000230630	1	172107537	172113980	204	rs186897198	rs546751	rs143062415	0.0471613	13	9.90785	0.859171	0.701452	34.7714	0.911128
ENSG00000208024	1	172113675	172113784	196	rs6676154	rs546751	rs143062415	0.0471613	12	8.70178	0.883619	0.728169	30.5188	0.928119
ENSG00000287336	1	172179851	172182639	260	rs35419194	rs12737669	rs477289	0.0808054	12	10.1095	0.657297	0.606358	50.1628	0.70079
ENSG00000206684	1	172335680	172335786	218	rs12404490	rs77485307	rs12039027	0.0599784	14	9.94557	0.736184	0.766152	49.9297	0.699991
ENSG00000135845	1	172339329	172413226	451	rs2586419	rs3919435	rs16844588	0.0476769	20	18.3496	0.689288	0.564388	99.8447	0.771841
ENSG00000180999	1	172389825	172437971	408	rs6674018	rs7517856	rs16844588	0.0476769	23	20.5791	0.742885	0.606772	100.308	0.818913
ENSG00000094975	1	172501489	172580973	343	rs193291843	rs6700734	rs16844588	0.0476769	20	15.6951	0.703684	0.735348	79.9861	0.666542
ENSG00000251943	1	172582568	172582674	181	rs77721309	rs2639654	rs113064199	0.0623728	13	10.4232	0.780066	0.659016	30.7949	0.843891
ENSG00000117560	1	172628243	172636016	222	rs75000285	rs11579241	rs11579241	0.0155667	18	13.8245	0.882042	0.740457	43.4893	0.925698
ENSG00000229785	1	172717700	172718642	182	rs2071929	rs859734	rs11579241	0.0155667	15	16.3677	0.460461	0.358045	49.5382	0.571466
ENSG00000279061	1	172721726	172722064	195	rs79419452	rs1102730	rs11579241	0.0155667	13	14.4637	0.487764	0.342016	41.4409	0.638447
ENSG00000224228	1	172745045	173033155	710	rs974856	rs4916304	rs192021161	0.0125008	34	29.4246	0.814357	0.691464	154.505	0.871692
ENSG00000227177	1	172855087	172855398	188	rs142088801	rs56385939	rs192021161	0.0125008	15	7.40136	0.908011	0.945541	41.5934	0.740008
ENSG00000224000	1	172876040	172876824	193	rs4916196	rs7539951	rs192021161	0.0125008	13	6.34921	0.882054	0.932515	38.6619	0.648188
ENSG00000120337	1	173008342	173020081	216	rs10798247	rs17300009	rs114405857	0.0173282	14	12.8581	0.656378	0.537725	47.4486	0.742004
ENSG00000230849	1	173110239	173111489	263	rs4474298	rs151123521	rs115408146	0.0120782	25	28.1045	0.395132	0.303067	95.2976	0.508942
ENSG00000226375	1	173143439	173144642	259	rs17372135	rs111751966	rs72722853	0.00123736	20	29.2049	0.101992	0.0838017	133.747	0.129714
ENSG00000117586	1	173152870	173176470	275	rs4081544	rs704840	rs72722853	0.00123736	19	25.0295	0.129127	0.159574	148.536	0.108048
ENSG00000232751	1	173320828	173321143	256	rs72724954	rs61826722	rs72724954	0.00906833	21	14.4829	0.748322	0.847979	81.0944	0.514899
ENSG00000231615	1	173331536	173332872	287	rs16845664	rs10798281	rs113113144	0.019421	23	17.0513	0.753712	0.806725	83.3373	0.673847
ENSG00000203739	1	173386932	173458546	406	rs7525349	rs301697	rs144247265	0.0381295	17	17.28	0.620924	0.435561	83.2515	0.750609
ENSG00000117592	1	173446469	173457954	226	rs10737301	rs12043475	rs144247265	0.0381295	10	5.49519	0.776863	0.855745	45.3315	0.597493
ENSG00000162753	1	173469599	173572211	345	rs34296122	rs77905378	rs144247265	0.0381295	15	18.0872	0.467654	0.258108	70.0912	0.704093
ENSG00000238272	1	173524390	173581911	255	rs12026637	rs141290824	rs144247265	0.0381295	14	11.8522	0.662295	0.618172	49.8289	0.700524
ENSG00000285777	1	173565199	173638976	217	rs4916370	rs6413827	rs6425249	0.0431869	16	19.8382	0.545041	0.227596	49.5523	0.806437
ENSG00000183831	1	173577475	173638990	191	rs116246327	rs6413827	rs148209736	0.0433655	16	17.096	0.626869	0.379412	47.7669	0.78401
ENSG00000232113	1	173604477	173606269	96	rs6425251	rs34906768	rs117522057	0.0443245	13	6.94597	0.897833	0.904914	23.1035	0.889657
ENSG00000289426	1	173606852	173647403	143	rs10081982	rs141130184	rs116619197	0.0240865	14	15.2261	0.661162	0.362877	35.0949	0.819345
ENSG00000076321	1	173684080	173755830	175	rs57592568	rs28804123	rs116619197	0.0240865	14	10.9807	0.764768	0.687554	38.4157	0.815381
ENSG00000225591	1	173710813	173711067	103	rs6659070	rs58825445	rs116619197	0.0240865	13	9.43236	0.686086	0.739562	30.2336	0.617555
ENSG00000200674	1	173760686	173761025	99	rs150211957	rs141298312	rs150211957	0.033932	14	11.4769	0.755011	0.648231	26.1957	0.818684
ENSG00000120334	1	173768688	173794021	140	rs114025333	rs9286895	rs116004641	0.0598826	13	10.8387	0.896855	0.624325	24.5339	0.943184
ENSG00000252357	1	173777627	173777760	102	rs2092926	rs2295366	rs116004641	0.0598826	12	7.95097	0.88152	0.78895	19.3699	0.918955
ENSG00000117593	1	173793791	173827946	194	rs7546048	rs61827936	rs116004641	0.0598826	11	4.45104	0.951705	0.954822	25.0525	0.948131
ENSG00000234741	1	173827697	173838020	180	rs2144708	rs61827938	rs116004641	0.0598826	9	3.29939	0.956404	0.951234	19.0579	0.960587
ENSG00000270084	1	173831611	173833079	166	rs7530546	rs6695940	rs116004641	0.0598826	9	3.34751	0.954545	0.948911	18.8672	0.959066
ENSG00000185278	1	173837220	173872685	225	rs6672741	rs74126476	rs116004641	0.0598826	9	2.53162	0.979779	0.980021	20.8582	0.979532
ENSG00000117601	1	173872938	173886465	210	rs16846439	rs75221896	rs191870818	0.102412	8	2.40369	0.982907	0.966071	16.3764	0.98858
ENSG00000252231	1	173890208	173890338	185	rs941987	rs35897527	rs191870818	0.102412	7	1.40864	0.9843	0.985305	13.3673	0.983147
ENSG00000135870	1	173900222	173991495	322	rs151169323	rs16846667	rs10912724	0.0273922	8	3.9335	0.899672	0.863073	25.8762	0.921157
ENSG00000200755	1	173938456	173938574	163	rs7367559	rs10912717	rs149331283	0.0786749	7	1.25005	0.982147	0.989728	15.9206	0.932473
ENSG00000236535	1	173978405	173985344	173	rs6425262	rs182963454	rs10912724	0.0273922	6	5.12152	0.657753	0.528324	20.0516	0.748718
ENSG00000224977	1	173991647	173992305	158	rs78040264	rs10127823	rs10912724	0.0273922	5	4.98436	0.545464	0.417792	19.8802	0.660495
ENSG00000225713	1	174059274	174059612	164	rs6684527	rs148122296	rs10912724	0.0273922	6	4.03213	0.608731	0.672329	25.8434	0.534789
ENSG00000227373	1	174079406	174129303	228	rs2145379	rs1890881	rs10912724	0.0273922	7	5.1657	0.615772	0.63975	33.3417	0.590338
ENSG00000152061	1	174128548	174964445	1639	rs7526024	rs7355181	rs72715289	0.0455003	10	9.48126	0.584278	0.487118	116.746	0.667955
ENSG00000237317	1	174336243	174337177	162	rs61828624	rs58842085	rs116087778	0.306271	4	1.56061	0.939516	0.815854	5.98782	0.964254
ENSG00000203737	1	174417102	174418683	177	rs78176042	rs58063264	rs72713600	0.056196	7	2.5731	0.86306	0.921493	26.4339	0.617408
ENSG00000223828	1	174725988	174726257	196	rs79035095	rs4233195	rs72715289	0.0455003	7	3.45536	0.797524	0.839931	22.3173	0.731523
ENSG00000231378	1	174818805	174819306	179	rs2987874	rs80079076	rs72717622	0.0776608	7	4.81268	0.717781	0.68281	21.7014	0.747453
ENSG00000237249	1	174861554	174862292	197	rs115907502	rs1012182	rs72717643	0.102664	6	2.41163	0.852259	0.878224	21.7833	0.813802
ENSG00000223525	1	174866095	174867133	200	rs78887290	rs67054007	rs72717643	0.102664	6	2.38582	0.842107	0.881021	23.1643	0.771643
ENSG00000235869	1	174891244	174891577	175	rs6425298	rs10912860	rs116241056	0.0820689	6	5.30947	0.617214	0.504777	26.6677	0.706186
ENSG00000229531	1	174904084	174923398	183	rs76881580	rs11590474	rs116241056	0.0820689	8	3.84811	0.855419	0.870561	25.3844	0.836617
ENSG00000289425	1	174936465	174937081	144	rs7514183	rs12124150	rs116241056	0.0820689	8	3.34732	0.882078	0.910711	20.2416	0.828968
ENSG00000252552	1	174965661	174965766	146	rs4651235	rs150463522	rs116241056	0.0820689	12	8.30586	0.826326	0.760795	29.2382	0.865507
ENSG00000287697	1	174967490	174968759	151	rs16847624	rs57969863	rs116241056	0.0820689	14	9.92685	0.806863	0.767512	34.5305	0.835907
ENSG00000116161	1	174968300	174981163	177	rs16847624	rs11578419	rs116241056	0.0820689	14	8.5678	0.845997	0.857702	38.9686	0.832388
ENSG00000120333	1	174979925	174992561	184	rs12074821	rs6683073	rs114256504	0.131239	13	7.14013	0.8923	0.894786	35.1891	0.889698
ENSG00000206659	1	174991615	174991716	171	rs78697350	rs12059398	rs114256504	0.131239	13	6.97092	0.896325	0.903644	33.6099	0.887852
ENSG00000181101	1	175013762	175014784	257	rs12122399	rs35039562	rs114256504	0.131239	12	5.90011	0.924936	0.921033	37.4752	0.928477
ENSG00000120332	1	175036969	175117211	529	rs10912870	rs2861159	rs2103515	0.00868686	23	19.2179	0.56732	0.688508	166.123	0.424011
ENSG00000235750	1	175126122	175162135	423	rs144882864	rs4651415	rs2103515	0.00868686	25	22.6098	0.392288	0.60034	164.868	0.245304
ENSG00000230687	1	175172364	175173985	317	rs4650707	rs10798355	rs2103515	0.00868686	16	16.5982	0.354547	0.412046	100.034	0.305652
ENSG00000233946	1	175266216	175266376	385	rs2861167	rs10798389	rs72723414	0.0192259	11	8.5308	0.721325	0.665113	57.0224	0.764822
ENSG00000260990	1	175276354	175304595	466	rs182045733	rs863986	rs72723414	0.0192259	14	12.2182	0.714713	0.588783	76.0033	0.792809
ENSG00000116147	1	175284330	175712752	1472	rs10798369	rs4652123	rs16848490	0.000279348	61	67.8048	0.278795	0.256422	456.476	0.304132
ENSG00000235628	1	175507911	175525954	290	rs77576459	rs77957413	rs865958	0.000305997	20	28.5867	0.102299	0.0962226	133.435	0.109164
ENSG00000224718	1	175846479	175849604	286	rs72709257	rs77193932	rs74978796	0.00511655	15	12.0477	0.775888	0.675418	54.075	0.833992
ENSG00000227740	1	175873898	175890193	313	rs543445	rs12723724	rs74978796	0.00511655	19	24.4623	0.308636	0.179011	85.8477	0.567368
ENSG00000230777	1	175891111	175891281	249	rs56270818	rs12723724	rs74978796	0.00511655	16	25.9885	0.0979998	0.0541899	77.625	0.359504
ENSG00000143207	1	175913967	176176422	726	rs980042	rs12410653	rs74978796	0.00511655	11	17.0261	0.151161	0.107105	102.758	0.245118
ENSG00000252906	1	175937534	175937676	221	rs72713234	rs12128099	rs113611827	0.0120548	12	19.624	0.116396	0.0745417	58.4256	0.245052
ENSG00000228686	1	175986413	175987896	188	rs4344283	rs78845402	rs113611827	0.0120548	8	11.6709	0.194201	0.166502	39.4175	0.231041
ENSG00000236021	1	176176782	176417055	615	rs9425447	rs6677088	rs57403211	0.00903056	10	10.5453	0.51036	0.394021	73.5081	0.624109
ENSG00000232463	1	176200336	176200966	174	rs79386048	rs352300	rs12068738	0.0179932	5	1.80006	0.798287	0.876061	21.751	0.588285
ENSG00000253025	1	176212998	176213165	187	rs79061072	rs6696391	rs12068738	0.0179932	5	1.20308	0.898548	0.944582	21.8597	0.614353
ENSG00000227815	1	176241619	176242538	226	rs56125427	rs1009112	rs114815171	0.0205254	3	1.12962	0.795538	0.76993	12.9724	0.81662
ENSG00000231020	1	176274808	176275231	201	rs146430106	rs115250447	rs57081756	0.0149498	3	1.16708	0.573599	0.76091	23.3295	0.327943
ENSG00000225904	1	176336835	176337537	160	rs2455754	rs2504480	rs61167771	0.0125559	6	8.16522	0.230603	0.226247	37.3276	0.235098
ENSG00000116183	1	176432307	176814737	935	rs144993770	rs35053121	rs138266040	0.00291045	25	21.4218	0.612728	0.668872	192.143	0.548278
ENSG00000237514	1	176585409	176585922	202	rs6659102	rs12118152	rs138266040	0.00291045	7	8.57736	0.275621	0.28444	48.6798	0.2672
ENSG00000286754	1	176798264	176800977	248	rs78736898	rs6699947	rs79708979	0.0426163	9	5.26644	0.75358	0.810491	41.398	0.664703
ENSG00000152092	1	176826438	177134109	912	rs56005133	rs113175301	rs115023262	0.00688973	29	29.1395	0.493033	0.457817	208.688	0.528419
ENSG00000202609	1	176998499	176998581	183	rs12569184	rs12744827	rs80070803	0.011487	17	28.6661	0.0680468	0.0377315	62.3305	0.282137
ENSG00000198797	1	177140094	177251558	421	rs113553930	rs4453002	rs139475032	0.00240268	21	24.2618	0.266252	0.280548	141.544	0.253027
ENSG00000224968	1	177320696	177407016	478	rs16851037	rs10913355	rs77797011	0.000449547	15	21.2409	0.128169	0.129309	143.165	0.127048
ENSG00000227579	1	177361803	177889287	1637	rs6680701	rs3813653	rs77797011	0.000449547	55	67.6987	0.0814798	0.116845	615.149	0.0623338
ENSG00000236720	1	177669659	177681410	264	rs6701237	rs145284617	rs61813512	0.00474461	20	26.1758	0.216381	0.160082	105.898	0.315095
ENSG00000120341	1	177893091	177953438	560	rs750726	rs16852381	rs943762	0.00503794	22	36.2815	0.0471118	0.0283218	241.67	0.13554
ENSG00000254154	1	177897923	178007142	687	rs16852061	rs10913501	rs943762	0.00503794	28	38.6692	0.126601	0.0863916	255.651	0.22552
ENSG00000242193	1	177975271	178007085	433	rs55855103	rs10913501	rs7530170	0.0161765	22	18.5582	0.850307	0.672428	85.2257	0.907214
ENSG00000276563	1	177986262	177986478	346	rs4652284	rs78917159	rs7530170	0.0161765	17	13.6527	0.863274	0.691518	58.9625	0.915534
ENSG00000224687	1	178059812	178063119	211	rs116417394	rs114874288	rs60813402	0.0281549	16	19.8	0.4871	0.229366	48.4368	0.758931
ENSG00000075391	1	178063239	178453282	761	rs114187780	rs12134200	rs141819982	0.0118907	22	17.0626	0.750813	0.759897	139.151	0.741177
ENSG00000270575	1	178163477	178163844	172	rs138081050	rs59681330	rs141819982	0.0118907	9	7.11261	0.382885	0.625396	46.375	0.222897
ENSG00000213058	1	178380751	178381107	119	rs2066412	rs10913555	rs72707022	0.0330415	8	7.28037	0.591266	0.506707	20.0235	0.664574
ENSG00000188585	1	178448382	178468769	209	rs12045201	rs12138541	rs1008495	0.018127	15	11.7408	0.809897	0.698537	45.6573	0.865353
ENSG00000285910	1	178480698	178482186	223	rs17513230	rs6694406	rs1008495	0.018127	14	8.55058	0.861913	0.858719	44.715	0.864974
ENSG00000240021	1	178482244	178517737	310	rs12039605	rs2811286	rs1008495	0.018127	13	6.44402	0.913667	0.928491	48.3571	0.891389
ENSG00000213057	1	178511887	178518024	267	rs2473828	rs12032055	rs72707051	0.106481	9	3.02442	0.965843	0.963319	25.9807	0.968043
ENSG00000201347	1	178530048	178530164	262	rs9658883	rs1886114	rs1886114	0.0980167	7	3.68595	0.833883	0.815156	28.2148	0.849431
ENSG00000273384	1	178620841	178621417	294	rs114728157	rs12046204	rs72703170	0.0254316	8	5.06694	0.705915	0.750399	47.9628	0.649652
ENSG00000266417	1	178646884	178646969	296	rs12045020	rs2773080	rs2811280	0.0156322	9	7.75214	0.465691	0.559304	68.8134	0.377537
ENSG00000273062	1	178693441	178695420	298	rs12752019	rs6670307	rs2811280	0.0156322	9	10.9425	0.315092	0.279673	67.9934	0.356537
ENSG00000116191	1	178694300	178890977	653	rs10753184	rs12739866	rs2811280	0.0156322	15	17.8128	0.382294	0.272635	120.647	0.529133
ENSG00000228196	1	178715818	178716889	227	rs6679082	rs16853350	rs2811280	0.0156322	9	11.5097	0.239744	0.242384	64.8745	0.23715
ENSG00000201791	1	178722789	178722907	202	rs72705161	rs58715481	rs2811280	0.0156322	9	12.3566	0.208073	0.193943	61.0729	0.224054
ENSG00000116194	1	178818670	178840212	201	rs114334886	rs9515	rs74731515	0.0598489	8	7.47338	0.565746	0.486522	31.6083	0.637614
ENSG00000289432	1	178986434	178987061	258	rs75312728	rs10082052	rs2031470	0.0682917	20	7.55385	0.989904	0.994432	51.2896	0.946325
ENSG00000116199	1	178994939	179045702	402	rs6656807	rs2793798	rs12143033	0.0401083	20	8.73294	0.975107	0.985799	77.4564	0.901349
ENSG00000232750	1	179004444	179004787	281	rs12025683	rs912758	rs72709446	0.0694027	13	2.54921	0.998292	0.999133	43.9117	0.944225
ENSG00000186283	1	179051205	179067158	310	rs56093002	rs2793790	rs12143033	0.0401083	14	8.74045	0.832234	0.84731	59.0268	0.814232
ENSG00000143322	1	179068465	179198819	582	rs184084628	rs422687	rs12143033	0.0401083	18	15.771	0.752732	0.608527	92.07	0.829082
ENSG00000234041	1	179106899	179107069	212	rs11589113	rs73044747	rs12143033	0.0401083	14	11.9769	0.603246	0.608159	49.1146	0.598283
ENSG00000231905	1	179152869	179153682	215	rs2793796	rs55827544	rs74561180	0.0500013	11	9.1556	0.691084	0.607532	32.3666	0.752822
ENSG00000212338	1	179165608	179165714	212	rs2816183	rs2816170	rs74561180	0.0500013	12	9.54203	0.701217	0.656068	30.5265	0.738634
ENSG00000201619	1	179170622	179170762	213	rs2636278	rs114090978	rs74561180	0.0500013	12	9.06963	0.730541	0.696972	31.62	0.758845
ENSG00000231564	1	179170840	179171061	214	rs115175869	rs1173077	rs74561180	0.0500013	12	9.05711	0.738315	0.698045	31.4369	0.770947
ENSG00000225711	1	179190073	179191260	233	rs2793793	rs78178556	rs74561180	0.0500013	12	8.81303	0.764227	0.718812	36.0096	0.798883
ENSG00000223794	1	179224868	179225216	297	rs2816218	rs2250477	rs56401946	0.0294942	13	11.6996	0.618362	0.552418	58.2017	0.67523
ENSG00000228191	1	179240251	179240401	334	rs140106097	rs6679558	rs56401946	0.0294942	13	10.5865	0.731874	0.645416	58.4911	0.790425
ENSG00000057252	1	179262849	179327815	656	rs115944228	rs72717580	rs56401946	0.0294942	13	10.4117	0.788115	0.659973	82.0598	0.852254
ENSG00000162779	1	179334855	179523870	1313	rs12078723	rs6678132	rs77674255	0.0376048	11	10.6025	0.735804	0.477137	117.148	0.84586
ENSG00000224620	1	179416713	179417575	610	rs12741425	rs79836307	rs12118625	0.0556823	5	2.93102	0.792622	0.710619	37.0106	0.841822
ENSG00000236539	1	179416737	179426450	653	rs12741425	rs72704452	rs12118625	0.0556823	5	2.9286	0.771936	0.710993	41.9583	0.814376
ENSG00000261250	1	179512336	179518057	372	rs11808139	rs72706712	rs77674255	0.0376048	9	9.40482	0.550748	0.400776	62.263	0.682078
ENSG00000116218	1	179519674	179545087	420	rs6665521	rs147856249	rs77674255	0.0376048	9	9.79857	0.564422	0.367037	63.3772	0.725028
ENSG00000251875	1	179545403	179545484	330	rs1328596	rs12140459	rs77674255	0.0376048	10	10.3002	0.582003	0.414562	55.2167	0.715165
ENSG00000227141	1	179555840	179558310	332	rs61827681	rs72706748	rs77674255	0.0376048	9	10.3281	0.498422	0.324584	55.6608	0.673116
ENSG00000261060	1	179559507	179560440	329	rs1854337	rs72706749	rs77674255	0.0376048	9	8.75937	0.547585	0.459777	59.2056	0.628801
ENSG00000162782	1	179560748	179660407	607	rs114659634	rs61828370	rs77674255	0.0376048	14	10.4523	0.74848	0.728427	97.4578	0.76631
ENSG00000243062	1	179699326	179711832	373	rs55874812	rs12120743	rs115894208	0.0426314	18	11.311	0.856852	0.880698	77.6595	0.822314
ENSG00000143340	1	179712426	179785333	509	rs72706782	rs41267612	rs111799388	0.015809	23	17.9471	0.72238	0.760352	129.668	0.674963
ENSG00000229407	1	179785319	179787326	243	rs7544460	rs10494523	rs111799388	0.015809	14	10.9257	0.549293	0.691861	82.8504	0.385532
ENSG00000231966	1	179798744	179805259	230	rs13374908	rs538512	rs111799388	0.015809	11	9.77229	0.441282	0.550979	73.4669	0.3437
ENSG00000169905	1	179809102	179846938	305	rs3905112	rs505789	rs111799388	0.015809	9	9.08708	0.384487	0.429275	72.4905	0.344
ENSG00000272906	1	179850742	179851730	212	rs1014394	rs141801789	rs111799388	0.015809	7	7.79849	0.365705	0.350698	42.6239	0.381375
ENSG00000143337	1	179851177	179889212	317	rs111799388	rs2477118	rs111799388	0.015809	9	7.38375	0.445288	0.597231	73.3415	0.313749
ENSG00000264916	1	179869397	179869697	228	rs1148816	rs116626560	rs145962584	0.0240449	8	7.18934	0.454526	0.516349	49.4685	0.395938
ENSG00000261831	1	179895776	179910931	291	rs12136838	rs12132694	rs12135751	0.0319073	7	7.84729	0.40059	0.346252	47.5197	0.461577
ENSG00000260360	1	179922319	179923575	246	rs114584264	rs75774334	rs12135751	0.0319073	7	9.43394	0.30464	0.222983	43.7382	0.430152
ENSG00000135837	1	179923908	180084010	625	rs114584264	rs73038424	rs11810556	0.0158349	11	13.712	0.293919	0.249342	117.33	0.35035
ENSG00000235145	1	179937821	179938641	240	rs549650	rs12125893	rs73032390	0.0304216	6	7.39428	0.346325	0.285917	37.302	0.421459
ENSG00000223450	1	179969573	179969943	222	rs7525395	rs4256775	rs73032390	0.0304216	5	7.06441	0.272451	0.215894	27.081	0.353689
ENSG00000261817	1	180086275	180093025	284	rs142677655	rs61826661	rs11810556	0.0158349	12	10.4467	0.392463	0.576836	94.4519	0.258361
ENSG00000116260	1	180124004	180173165	481	rs6425607	rs147903772	rs142559878	0.00454593	22	27.7403	0.228743	0.184449	188.178	0.293426
ENSG00000121454	1	180199399	180248119	436	rs12080055	rs822704	rs78355090	4.29686e-05	29	63.2743	0.000467385	0.000237684	315.448	0.0139082
ENSG00000230124	1	180238788	180472089	869	rs75104270	rs76309068	rs76553808	3.73229e-05	19	46.2797	0.000762306	0.000452392	393.31	0.00242041
ENSG00000235060	1	180403935	180405071	254	rs10913976	rs7552701	rs12405902	0.000446564	6	18.9834	0.00757633	0.00419184	57.876	0.0391935
ENSG00000265435	1	180407449	180407525	252	rs10913978	rs12065388	rs12405902	0.000446564	6	18.9689	0.00762396	0.00421648	57.7802	0.0395882
ENSG00000236719	1	180478515	180535659	486	rs4651064	rs146743937	rs7519288	0.000191774	20	31.8427	0.00930277	0.0450037	252.373	0.00518475
ENSG00000206905	1	180488152	180488255	310	rs72716615	rs17373022	rs7519288	0.000191774	10	21.9916	0.00724176	0.0151474	165.979	0.00475793
ENSG00000143324	1	180601158	180859415	718	rs4652520	rs1609829	rs11806523	0.00080243	27	40.8716	0.0574617	0.042371	251.496	0.088817
ENSG00000225857	1	180875787	180878302	208	rs17301936	rs142896338	rs41267642	0.00330183	26	36.8696	0.0680449	0.0767981	165.406	0.0610607
ENSG00000135835	1	180882033	180920750	300	rs138481553	rs76002197	rs41267642	0.00330183	29	41.9016	0.0515899	0.0573129	209.865	0.0468985
ENSG00000243155	1	180913178	180945618	296	rs10798795	rs12073184	rs76617932	0.00529689	29	35.3698	0.162139	0.192652	164.515	0.13941
ENSG00000232586	1	180918835	180924023	256	rs7525002	rs7517523	rs76617932	0.00529689	27	32.465	0.145115	0.215299	158.027	0.108013
ENSG00000251520	1	180933647	180935045	238	rs9725163	rs73048459	rs76617932	0.00529689	23	30.0211	0.134916	0.148796	131.538	0.123283
ENSG00000270711	1	180939973	180940383	228	rs144571750	rs10797664	rs76617932	0.00529689	22	30.3721	0.118353	0.109697	121.479	0.128412
ENSG00000135823	1	180941848	180992257	375	rs7545364	rs10910856	rs12079484	0.00156478	27	32.5965	0.0746872	0.210712	214.811	0.0446415
ENSG00000153029	1	181002510	181031074	302	rs12744212	rs59019561	rs12079484	0.00156478	17	19.0073	0.0640068	0.328113	171.514	0.034418
ENSG00000289589	1	181055780	181057632	301	rs2183424	rs10797674	rs12079484	0.00156478	14	14.1332	0.133167	0.439837	146.754	0.0726166
ENSG00000162783	1	181057836	181062036	320	rs150722112	rs3856078	rs12079484	0.00156478	13	14.6667	0.118544	0.328617	148.739	0.0692698
ENSG00000237292	1	181143620	181151344	372	rs12060756	rs2332198	rs34731132	0.0048431	18	6.92266	0.982653	0.990762	68.0357	0.864958
ENSG00000225359	1	181159607	181160285	343	rs76238232	rs4652620	rs34731132	0.0048431	17	7.84955	0.952787	0.969659	61.2402	0.895171
ENSG00000179452	1	181205524	181207740	335	rs11799463	rs4652644	rs76553311	0.0900399	8	3.89651	0.876672	0.866338	36.9042	0.885588
ENSG00000198216	1	181286826	181777219	1525	rs116818303	rs149640240	rs6424815	0.000429228	61	79.5095	0.087495	0.0559023	540.968	0.191513
ENSG00000252977	1	181740702	181740780	224	rs199980	rs635194	rs3767014	0.00908367	20	25.6214	0.310684	0.178685	82.6258	0.574167
ENSG00000288574	1	181778062	181781630	310	rs4652679	rs508270	rs3767014	0.00908367	18	19.4552	0.409927	0.364311	90.4044	0.459657
ENSG00000272880	1	181781840	181782396	308	rs116198720	rs77544651	rs3767014	0.00908367	18	19.3555	0.413812	0.370246	90.3646	0.460935
ENSG00000222397	1	181808608	181808909	324	rs10910987	rs3891372	rs72735292	0.0157251	18	15.402	0.60012	0.634204	76.8663	0.563496
ENSG00000287452	1	181932024	181968120	271	rs10910999	rs7553743	rs75872681	0.0131045	15	10.9333	0.747391	0.757309	49.9164	0.736824
ENSG00000179930	1	182023705	182030847	300	rs116314915	rs72739313	rs72737192	0.0143097	13	14.6183	0.536644	0.33178	57.6972	0.717693
ENSG00000224810	1	182031812	182038388	307	rs2490074	rs3856113	rs72737192	0.0143097	13	12.9372	0.60098	0.452675	59.0358	0.716022
ENSG00000225982	1	182055686	182059247	316	rs6700658	rs6674265	rs72739321	0.00950375	15	13.9058	0.602001	0.532687	69.0426	0.662666
ENSG00000228918	1	182065473	182283196	977	rs61806398	rs2252483	rs77509623	0.00723238	33	28.4748	0.84488	0.692019	200.201	0.900222
ENSG00000232309	1	182096432	182097817	303	rs12062755	rs76832745	rs72739321	0.00950375	15	9.56139	0.85002	0.846386	64.4386	0.853497
ENSG00000289573	1	182118838	182119807	284	rs77000076	rs1689800	rs72739321	0.00950375	12	4.5902	0.956023	0.970287	47.3668	0.916028
ENSG00000232096	1	182151865	182152231	300	rs1281325	rs12036938	rs149048913	0.0146372	16	8.33226	0.909948	0.938354	62.0464	0.837151
ENSG00000206764	1	182296203	182296309	364	rs2477202	rs2068781	rs77509623	0.00723238	16	13.9305	0.78905	0.603889	76.8048	0.865501
ENSG00000228664	1	182297632	182298142	367	rs114624895	rs10911068	rs77509623	0.00723238	16	14.0353	0.777364	0.596087	76.5352	0.8565
ENSG00000231684	1	182305136	182305469	377	rs4285666	rs6699943	rs77509623	0.00723238	16	12.5858	0.855343	0.702769	68.3959	0.90776
ENSG00000135821	1	182347233	182361341	364	rs16858845	rs60623946	rs11576932	0.00170951	18	12.1239	0.828604	0.840777	78.1083	0.814645
ENSG00000203730	1	182367252	182369802	300	rs2265074	rs16858983	rs11576932	0.00170951	17	13.4727	0.759857	0.704013	63.7042	0.800604
ENSG00000203729	1	182376756	182383950	288	rs12354128	rs146918876	rs11576932	0.00170951	22	18.3033	0.684872	0.687864	84.0735	0.681842
ENSG00000121446	1	182378327	182529734	678	rs78709306	rs511918	rs11576932	0.00170951	27	29.7558	0.361516	0.325238	197.339	0.40207
ENSG00000270443	1	182403028	182403596	258	rs9347	rs73057379	rs11576932	0.00170951	21	16.339	0.711724	0.750314	77.6275	0.664137
ENSG00000233537	1	182410712	182411497	254	rs912901	rs266501	rs11576932	0.00170951	19	15.4804	0.652653	0.691616	75.6579	0.608043
ENSG00000135828	1	182542769	182558391	298	rs538802	rs12130345	rs74667558	0.00210139	19	28.341	0.134955	0.0770827	115.159	0.38364
ENSG00000143333	1	182567758	182573524	244	rs10911095	rs10797788	rs74667558	0.00210139	20	28.6855	0.154762	0.0941391	109.027	0.351891
ENSG00000261504	1	182584389	182585764	225	rs12126595	rs1295325	rs74667558	0.00210139	21	31.1626	0.140244	0.0709939	85.92	0.552746
ENSG00000135824	1	182610951	182653722	321	rs12042348	rs16859564	rs116712213	0.00114502	23	31.0664	0.174738	0.12117	129.46	0.290953
ENSG00000227181	1	182681997	182683679	228	rs585966	rs6692336	rs116712213	0.00114502	12	14.3722	0.174977	0.277575	94.2174	0.124543
ENSG00000271269	1	182702927	182703914	220	rs74962722	rs10911133	rs116712213	0.00114502	10	12.806	0.201115	0.23472	83.8894	0.175017
ENSG00000264809	1	182726054	182726153	197	rs2482805	rs4303044	rs141088374	0.00304942	13	11.8009	0.467043	0.544035	64.7212	0.393671
ENSG00000135838	1	182758428	182799519	211	rs76797103	rs4344282	rs141088374	0.00304942	10	7.98709	0.591451	0.630098	44.4133	0.549835
ENSG00000287808	1	182806320	182808696	124	rs10911135	rs7528694	rs41313918	0.103813	5	2.13622	0.788786	0.829993	14.1771	0.727428
ENSG00000135829	1	182808482	182857117	174	rs12135645	rs4132813	rs41313918	0.103813	6	4.16376	0.691428	0.654526	20.2261	0.723282
ENSG00000157060	1	182869000	182922660	257	rs61807501	rs10911186	rs4233193	0.00448167	8	11.1998	0.304189	0.190634	40.2844	0.516513
ENSG00000224040	1	182911250	182911539	175	rs112040318	rs12026863	rs114949996	0.116083	7	3.3831	0.793248	0.847448	25.0439	0.696343
ENSG00000226570	1	182924525	182925283	211	rs12140990	rs138600595	rs4233193	0.00448167	7	10.0857	0.282476	0.183768	37.9638	0.47041
ENSG00000176855	1	182928209	182929540	221	rs74646646	rs61808068	rs4233193	0.00448167	7	10.2792	0.282397	0.173298	35.609	0.507091
ENSG00000207472	1	182951347	182951453	289	rs9425567	rs4651138	rs10911194	0.00392748	5	8.10912	0.245683	0.150323	35.0199	0.469124
ENSG00000135862	1	182992555	183114727	758	rs73041686	rs3768610	rs3736888	0.00295167	9	12.6541	0.156706	0.178893	134.082	0.139092
ENSG00000224468	1	183107537	183110417	361	rs2027086	rs495418	rs3736888	0.00295167	8	12.4025	0.0729888	0.13413	126.676	0.0498137
ENSG00000058085	1	183155373	183214262	411	rs2296296	rs10752908	rs729672	0.00633863	14	14.8751	0.359786	0.386745	105.526	0.334816
ENSG00000157064	1	183217372	183387515	601	rs3118183	rs6669960	rs147054985	0.0123817	22	21.3598	0.428467	0.498608	155.414	0.36466
ENSG00000287929	1	183221398	183228103	253	rs16860518	rs115208371	rs150992418	0.039038	13	13.0337	0.532273	0.445216	51.2157	0.614843
ENSG00000233562	1	183235737	183236420	222	rs875792	rs7530144	rs150992418	0.039038	12	11.2144	0.494357	0.510642	53.2778	0.478101
ENSG00000286372	1	183342005	183343691	231	rs12046401	rs17486099	rs147054985	0.0123817	8	9.44829	0.266145	0.3059	55.8342	0.233684
ENSG00000232860	1	183430009	183442031	163	rs1361197	rs12032165	rs80147375	0.0151041	15	11.4959	0.426303	0.716715	67.9109	0.210918
ENSG00000116698	1	183441351	183567381	486	rs2702191	rs10911392	rs2761564	0.000298906	16	19.8242	0.240759	0.228242	112.664	0.254414
ENSG00000116701	1	183524697	183560011	329	rs2761581	rs75291028	rs2761564	0.000298906	12	16.0592	0.23474	0.188538	73.9784	0.302316
ENSG00000289099	1	183574263	183575019	347	rs796860	rs6693049	rs2761564	0.000298906	8	8.14352	0.337776	0.419578	61.3516	0.273985
ENSG00000286966	1	183582672	183588470	361	rs11811630	rs9633306	rs2761564	0.000298906	6	10.1205	0.173165	0.11967	54.7934	0.290543
ENSG00000162704	1	183589981	183604918	433	rs10911357	rs11802816	rs2761564	0.000298906	6	9.89765	0.178503	0.129029	60.6407	0.274987
ENSG00000143344	1	183605220	183897666	1143	rs789188	rs11579482	rs2761564	0.000298906	33	42.0215	0.314196	0.134942	214.859	0.732352
ENSG00000173627	1	183615410	183622451	410	rs2333684	rs4607832	rs2761564	0.000298906	3	1.76234	0.365083	0.623165	44.381	0.207551
ENSG00000270994	1	183678440	183679375	316	rs12025989	rs1112003	rs55753203	0.000597819	3	4.29725	0.188158	0.231104	41.2437	0.157489
ENSG00000227554	1	183723553	183724072	221	rs12096023	rs77954175	rs10911437	0.000546113	8	12.6109	0.18078	0.125957	47.4207	0.297078
ENSG00000289581	1	183843645	183844863	248	rs7523972	rs10797922	rs3010058	0.0156351	21	17.7568	0.595838	0.664338	78.4869	0.516986
ENSG00000198756	1	183898988	184006863	488	rs41263652	rs7522626	rs12756153	0.00831782	30	31.9721	0.484253	0.368825	141.147	0.603782
ENSG00000198860	1	184020785	184093112	334	rs10911485	rs1854084	rs12756153	0.00831782	20	27.8529	0.152534	0.112928	124.865	0.227866
ENSG00000286655	1	184049791	184118786	325	rs72733495	rs993065	rs112879035	0.0115881	19	20.1312	0.349479	0.386722	104.34	0.316204
ENSG00000199840	1	184140848	184140957	225	rs56299878	rs115816173	rs112879035	0.0115881	13	11.867	0.216695	0.538577	80.7333	0.11724
ENSG00000207080	1	184284792	184284899	246	rs6424940	rs10737252	rs2779286	0.00932238	13	8.99474	0.544889	0.773341	79.2835	0.271255
ENSG00000231791	1	184298205	184301960	274	rs12410674	rs4991703	rs2779286	0.00932238	13	8.48243	0.512117	0.810814	90.6592	0.197066
ENSG00000244568	1	184304792	184305081	272	rs150701948	rs12726204	rs2779286	0.00932238	12	9.54384	0.352041	0.65591	87.628	0.18369
ENSG00000271387	1	184354887	184355838	262	rs10797955	rs12093839	rs7536226	0.0196307	11	11.5468	0.37662	0.398656	68.2069	0.355761
ENSG00000116667	1	184356163	184598153	794	rs149734604	rs9425632	rs147994697	0.000352395	30	40.4884	0.109234	0.0957465	278.888	0.126911
ENSG00000230470	1	184377471	184381494	255	rs10911581	rs72735689	rs144754044	0.000529737	13	19.3853	0.159981	0.111632	81.4532	0.265871
ENSG00000232036	1	184535645	184536969	252	rs138852737	rs67811250	rs138290426	0.000788322	13	21.9408	0.0788791	0.0562864	94.8924	0.130102
ENSG00000285847	1	184576733	184641300	349	rs7520438	rs12096214	rs147994697	0.000352395	25	38.9509	0.0327746	0.0372594	171.989	0.0292507
ENSG00000286378	1	184633416	184637669	195	rs16823341	rs12032144	rs147994697	0.000352395	23	40.2629	0.0192133	0.0143584	116.014	0.0290147
ENSG00000116406	1	184659371	184724041	311	rs115190140	rs173080	rs7528487	0.000839941	21	32.9577	0.0331455	0.0466878	154.609	0.0256798
ENSG00000135842	1	184759858	184943640	540	rs12124929	rs72739681	rs7528487	0.000839941	29	26.4191	0.16471	0.603016	226.058	0.0809059
ENSG00000252222	1	184790562	184790623	218	rs861592	rs74705099	rs7528487	0.000839941	13	20.1395	0.0583806	0.0917856	88.6456	0.0426943
ENSG00000260976	1	184968842	184977921	167	rs234091	rs79091515	rs74896944	0.0251474	16	16.8667	0.298711	0.394276	78.3362	0.231921
ENSG00000201312	1	184984083	184984199	137	rs234096	rs28609768	rs74896944	0.0251474	18	18.3466	0.356482	0.43305	72.3134	0.294194
ENSG00000121481	1	185014658	185071735	179	rs73065099	rs3753569	rs74896944	0.0251474	14	13.3904	0.533243	0.496036	45.878	0.569564
ENSG00000232792	1	185040699	185041167	108	rs12403262	rs6700484	rs75880720	0.0280891	13	13.3062	0.454877	0.424447	38.437	0.486158
ENSG00000121486	1	185087233	185126204	160	rs7519019	rs2146328	rs950327	0.0558402	9	9.07534	0.415217	0.430349	37.076	0.400468
ENSG00000116668	1	185126212	185260913	243	rs139328172	rs10911708	rs78745917	0.021198	13	9.22427	0.67486	0.755802	55.49	0.558924
ENSG00000231084	1	185140467	185140842	112	rs12566975	rs6660169	rs72724117	0.0383188	6	5.96577	0.374099	0.427035	25.4018	0.327573
ENSG00000213051	1	185195940	185196832	87	rs12404187	rs116096037	rs78745917	0.021198	10	7.40221	0.597548	0.687006	25.4537	0.489473
ENSG00000201421	1	185220445	185220543	91	rs6670117	rs10798006	rs78745917	0.021198	10	8.65043	0.502317	0.565569	28.2737	0.438884
ENSG00000206640	1	185227043	185227147	86	rs10911690	rs72724134	rs78745917	0.021198	10	8.85801	0.426494	0.54563	32.8828	0.324587
ENSG00000233583	1	185231418	185233488	87	rs10453829	rs17640824	rs78745917	0.021198	11	8.95447	0.516878	0.626095	30.3417	0.403703
ENSG00000252612	1	185235667	185235759	85	rs72724117	rs17566766	rs78745917	0.021198	11	8.88226	0.517735	0.632759	28.6611	0.398103
ENSG00000238061	1	185249976	185250948	91	rs12096987	rs10798007	rs78745917	0.021198	11	10.3987	0.446176	0.494921	32.2074	0.399836
ENSG00000279838	1	185261516	185263504	98	rs16823859	rs114630320	rs78745917	0.021198	11	7.87713	0.599879	0.724267	31.2715	0.436828
ENSG00000116679	1	185265520	185286405	132	rs77661303	rs7548599	rs78745917	0.021198	10	5.92187	0.716959	0.821784	34.307	0.508648
ENSG00000273004	1	185286911	185287662	116	rs6685627	rs12070495	rs78745917	0.021198	9	5.79565	0.641672	0.760183	29.1872	0.464456
ENSG00000261024	1	185290289	185304171	138	rs78745917	rs35763748	rs145982435	0.0116356	11	6.54755	0.694818	0.834452	43.5117	0.395028
ENSG00000252407	1	185403376	185403437	252	rs10911714	rs232299	rs56292933	0.0242537	15	15.3285	0.444943	0.428022	68.8767	0.462184
ENSG00000270920	1	185404971	185405179	245	rs12076495	rs12128031	rs56292933	0.0242537	15	15.0228	0.454711	0.449778	69.0245	0.459666
ENSG00000279401	1	185487783	185490118	253	rs232294	rs333705	rs232297	0.00629239	10	15.4733	0.10112	0.115735	58.1716	0.0896945
ENSG00000228309	1	185527503	185598076	373	rs10798016	rs72727754	rs2756197	0.0133121	9	14.3314	0.109999	0.111014	79.952	0.109002
ENSG00000207108	1	185599560	185599660	170	rs522048	rs72727754	rs78550500	0.0142989	6	5.12112	0.249368	0.528375	47.3403	0.14162
ENSG00000201596	1	185603205	185603314	153	rs333717	rs114051828	rs78550500	0.0142989	6	5.22569	0.26928	0.51521	43.8445	0.159991
ENSG00000261729	1	185615595	185626300	170	rs4344284	rs4651286	rs78550500	0.0142989	6	5.00907	0.248653	0.54265	41.8065	0.138476
ENSG00000143341	1	185703523	186160081	778	rs6697102	rs150081312	rs1322358	0.00530124	19	16.6147	0.436096	0.615952	180.8	0.287509
ENSG00000224691	1	186145946	186146434	263	rs4651300	rs648385	rs10489755	0.0330247	18	18.3326	0.718175	0.433954	63.8745	0.841961
ENSG00000288078	1	186193604	186197323	331	rs72707483	rs4651306	rs4650696	0.0403831	15	12.2828	0.785898	0.657512	57.3801	0.850566
ENSG00000116690	1	186265411	186283699	238	rs644453	rs78088787	rs78166255	0.0228042	11	9.90962	0.344517	0.538535	67.8253	0.223181
ENSG00000047410	1	186280784	186344825	315	rs9425357	rs78343664	rs78166255	0.0228042	12	10.0841	0.458864	0.608579	76.8379	0.324514
ENSG00000202025	1	186280957	186281060	201	rs9425357	rs10494586	rs78166255	0.0228042	11	8.81897	0.45548	0.638598	56.8005	0.295829
ENSG00000157181	1	186344970	186390510	259	rs76057663	rs12401657	rs78166255	0.0228042	11	9.01033	0.525887	0.620938	54.2742	0.426129
ENSG00000229739	1	186392613	186490279	398	rs2297226	rs11580808	rs2737172	0.00673759	13	9.38948	0.678348	0.742933	65.8064	0.592239
ENSG00000116703	1	186412698	186430246	200	rs12084264	rs7521968	rs72713770	0.0360685	11	8.73048	0.683338	0.646754	39.5979	0.715186
ENSG00000273198	1	186490905	186491436	245	rs11800651	rs6701790	rs2737172	0.00673759	9	5.98209	0.70414	0.741709	35.1924	0.658588
ENSG00000228238	1	186547411	186548431	259	rs2383504	rs10489396	rs16825604	0.0164711	8	5.77551	0.636072	0.672362	34.4356	0.595598
ENSG00000233196	1	186549647	186550323	258	rs34459464	rs1883650	rs16825604	0.0164711	9	6.63081	0.634669	0.675495	35.5677	0.588549
ENSG00000288562	1	186593832	186595751	256	rs36053737	rs4648276	rs16825604	0.0164711	7	3.72199	0.777091	0.811184	30.8891	0.731458
ENSG00000073756	1	186640923	186650054	283	rs11799322	rs59068959	rs114956752	0.0161021	7	7.20189	0.462167	0.408167	41.4586	0.518424
ENSG00000273129	1	186649754	186652297	264	rs1883650	rs8179485	rs114956752	0.0161021	7	3.68483	0.772049	0.815279	30.3046	0.709455
ENSG00000116711	1	186798081	186958113	700	rs7515232	rs12566615	rs7520911	0.0038741	29	26.8725	0.578348	0.578584	167.398	0.578111
ENSG00000230426	1	187039832	187656806	2096	rs6690663	rs12084465	rs112239563	0.000905196	54	59.2681	0.143401	0.289441	697.303	0.0921701
ENSG00000271558	1	187475970	187476251	289	rs2253385	rs143888995	rs115510052	0.00261959	23	25.664	0.400135	0.31698	95.1711	0.499716
ENSG00000225462	1	187532193	187533263	230	rs4650735	rs74932953	rs148497006	0.0799395	21	12.2406	0.916885	0.932893	55.3091	0.891233
ENSG00000274702	1	187601298	187601571	313	rs2383656	rs3120946	rs112239563	0.000905196	9	3.35643	0.92547	0.948474	34.1977	0.867479
ENSG00000236401	1	187675692	187678029	407	rs72709087	rs139226047	rs111272734	0.0372692	6	1.64581	0.914532	0.949227	38.7829	0.758176
ENSG00000223847	1	187683374	187683866	410	rs72711256	rs2495444	rs111272734	0.0372692	7	1.6206	0.959147	0.977838	38.1513	0.773195
ENSG00000285894	1	187982773	188113899	628	rs72721136	rs4462094	rs116621359	0.00616754	15	13.1248	0.549301	0.592659	117.038	0.50403
ENSG00000150732	1	188036429	188036656	252	rs626938	rs11810729	rs115440333	0.0229503	9	6.37478	0.664422	0.701902	43.9768	0.621191
ENSG00000222240	1	188124970	188125311	351	rs12129490	rs12140374	rs116621359	0.00616754	10	8.66796	0.424658	0.563879	76.115	0.308643
ENSG00000261182	1	188187531	188189807	364	rs354258	rs12410797	rs78790617	0.029123	9	7.92965	0.445493	0.541251	70.325	0.358537
ENSG00000224278	1	188211270	188211809	411	rs2171402	rs76837511	rs12118530	0.0363295	8	7.25074	0.436369	0.509838	72.2703	0.369091
ENSG00000225006	1	188477669	188505596	728	rs1352532	rs16829106	rs80076657	0.0093331	5	3.93864	0.381011	0.558284	66.3161	0.254897
ENSG00000235083	1	188640484	188640890	328	rs35403164	rs12044613	rs7533904	0.0494676	10	10.2921	0.487735	0.415255	57.2959	0.561488
ENSG00000231022	1	188663451	188664242	325	rs6422658	rs12736293	rs7533904	0.0494676	9	9.24835	0.494226	0.414673	57.9803	0.574493
ENSG00000237283	1	188674754	188701339	363	rs143981347	rs4644499	rs7533904	0.0494676	7	6.12258	0.538095	0.525511	51.6305	0.55056
ENSG00000238054	1	188838605	188857671	233	rs75159840	rs146785162	rs147014274	0.0240794	2	3.60868	0.188397	0.164583	16.4521	0.219009
ENSG00000226486	1	188874819	189006695	448	rs73070839	rs149222512	rs147014274	0.0240794	4	4.40497	0.30951	0.353965	33.0119	0.272135
ENSG00000271036	1	189005092	189005575	257	rs10801061	rs181953415	rs114084997	0.0469693	2	1.20353	0.512659	0.547843	10.8445	0.477164
ENSG00000226196	1	189101481	189102423	318	rs6428131	rs4845303	rs78273679	0.115904	2	0.910246	0.70601	0.63437	4.33603	0.759636
ENSG00000252553	1	189635279	189635386	295	rs10922362	rs114120450	rs112286108	0.0754931	2	0.300888	0.794342	0.860326	8.04164	0.653021
ENSG00000232212	1	189744595	189784048	514	rs6690917	rs79521954	rs10753858	0.0273596	5	4.58287	0.485176	0.468873	41.6654	0.501558
ENSG00000238270	1	189837131	189837658	481	rs75453580	rs10800759	rs56095972	0.060235	5	5.00229	0.38046	0.415601	40.0563	0.348124
ENSG00000287472	1	189837511	189845290	500	rs72738001	rs73055506	rs56095972	0.060235	6	5.5239	0.435965	0.478573	40.1083	0.39555
ENSG00000230987	1	189958700	189962227	463	rs1358679	rs17374656	rs182812626	0.0170723	8	4.98317	0.570088	0.759373	69.4541	0.32494
ENSG00000162670	1	190066788	190447534	989	rs7527129	rs72733025	rs814909	0.00104801	21	24.2547	0.115003	0.28088	282.323	0.0700553
ENSG00000225811	1	190234028	190331400	330	rs1412966	rs10920715	rs114454943	0.00110393	13	10.01	0.557702	0.693115	68.1589	0.399279
ENSG00000237457	1	190447681	190449865	267	rs1171035	rs112772331	rs814909	0.00104801	10	19.1734	0.0122866	0.0381142	149.845	0.00732006
ENSG00000241505	1	190449509	190463427	316	rs9970018	rs116812556	rs814909	0.00104801	11	19.1991	0.0111612	0.057612	164.122	0.00617391
ENSG00000231175	1	190594020	190770788	810	rs1327869	rs10800974	rs138214418	0.00122916	19	20.7759	0.237816	0.349316	240.066	0.173689
ENSG00000236025	1	190750917	190751125	267	rs115645783	rs1837222	rs74957977	0.0249546	9	10.4485	0.373612	0.31541	51.5473	0.442192
ENSG00000238108	1	190766654	190767086	292	rs12743813	rs57676363	rs10494640	0.077665	10	7.08665	0.696618	0.717241	46.4937	0.673908
ENSG00000285638	1	190847275	191120540	1224	rs61819010	rs6700038	rs114962252	0.00171099	16	23.6422	0.1524	0.0976159	210.257	0.306637
ENSG00000228020	1	191115155	191116091	316	rs12139999	rs1349864	rs140881132	0.00268523	14	23.5474	0.0775584	0.0519248	101.595	0.149553
ENSG00000261642	1	191120640	191123764	332	rs12040018	rs7517109	rs140881132	0.00268523	15	24.9529	0.0788991	0.0505793	102.039	0.172362
ENSG00000271187	1	191148651	191148869	323	rs7516343	rs7523312	rs188378565	0.00306106	13	16.989	0.189477	0.199807	92.7246	0.180049
ENSG00000233882	1	191190289	191197597	317	rs77697703	rs1246832	rs116428177	0.014171	10	11.6343	0.218944	0.310274	78.6932	0.164808
ENSG00000228215	1	191792562	191980390	891	rs2814587	rs10921074	rs147979138	0.00569929	15	11.0313	0.752523	0.75037	118.908	0.754647
ENSG00000223344	1	191827837	191859359	418	rs148306921	rs79054476	rs148465747	0.0376578	13	9.73199	0.685016	0.71569	78.0192	0.649914
ENSG00000150681	1	192127592	192154945	281	rs4272604	rs1175115	rs75048714	0.000279536	13	12.7882	0.487572	0.4643	65.4353	0.510977
ENSG00000285280	1	192136916	192926843	1924	rs145456988	rs79680393	rs17689893	0.000105137	48	36.1493	0.81322	0.895587	376.391	0.522083
ENSG00000226723	1	192215838	192216617	211	rs186048373	rs1416497	rs75048714	0.000279536	9	4.45075	0.669239	0.879325	47.9221	0.20478
ENSG00000236792	1	192216635	192217077	212	rs186048373	rs77926263	rs75048714	0.000279536	8	4.15023	0.582608	0.843321	47.9221	0.20478
ENSG00000253148	1	192286122	192336415	300	rs141655746	rs7522188	rs75136924	0.00814735	13	10.9013	0.573561	0.619082	60.4704	0.524782
ENSG00000236069	1	192486320	192507232	198	rs77802927	rs6701700	rs75972662	0.0340262	14	16.3333	0.740887	0.293449	31.9506	0.885027
ENSG00000090104	1	192544893	192549154	289	rs4557955	rs7553821	rs17689893	0.000105137	15	14.2228	0.463353	0.508704	72.8671	0.41944
ENSG00000127074	1	192605268	192629441	345	rs6675308	rs12726547	rs17689893	0.000105137	12	8.6382	0.444758	0.733483	93.2104	0.214544
ENSG00000231767	1	192685262	192685783	259	rs10801139	rs1418720	rs10921232	0.0696532	3	1.83753	0.636886	0.606802	19.1806	0.664576
ENSG00000228687	1	192765663	192766335	262	rs3767489	rs6660343	rs10921266	0.0333974	9	8.00506	0.541042	0.533636	42.8508	0.548404
ENSG00000226814	1	192769701	192770271	270	rs6677860	rs842924	rs10921266	0.0333974	9	8.00753	0.571222	0.533388	42.2387	0.607124
ENSG00000116741	1	192778169	192781405	254	rs10921253	rs1231760	rs10921266	0.0333974	9	8.29708	0.51988	0.504508	44.3945	0.53516
ENSG00000223075	1	192844816	192845115	254	rs114809133	rs12133193	rs114306800	0.0695524	5	3.61736	0.553506	0.605709	29.054	0.498256
ENSG00000234473	1	192962579	192963807	141	rs946557	rs1323000	rs145085317	0.0439419	11	7.67445	0.738379	0.742135	30.3366	0.734539
ENSG00000116750	1	192981380	193029210	227	rs7415619	rs2181408	rs72740203	0.0429898	13	8.04525	0.812198	0.84064	44.7871	0.773452
ENSG00000238754	1	193026411	193026545	145	rs12132305	rs7547615	rs72740203	0.0429898	10	4.53927	0.864473	0.919759	29.8066	0.654509
ENSG00000116747	1	193028584	193060907	212	rs146371414	rs147144697	rs72740203	0.0429898	10	4.69925	0.880159	0.910342	30.376	0.822455
ENSG00000023572	1	193059996	193075244	207	rs144772994	rs144195705	rs72740203	0.0429898	9	5.57694	0.797765	0.781399	25.1897	0.812129
ENSG00000134371	1	193091113	193223945	455	rs147872246	rs569656	rs17600278	0.0308928	8	4.15188	0.813468	0.843167	39.3368	0.77222
ENSG00000221680	1	193105633	193105713	202	rs6663431	rs72722414	rs34793300	0.0377426	6	5.02101	0.885728	0.541122	14.7877	0.939522
ENSG00000162630	1	193147860	193155743	211	rs12135670	rs3738244	rs34793300	0.0377426	6	4.20422	0.819757	0.649062	16.5433	0.884758
ENSG00000232077	1	193273875	193335083	330	rs140417699	rs75360495	rs17600278	0.0308928	9	5.98002	0.735304	0.741916	38.3055	0.728432
ENSG00000286285	1	193426552	193434328	343	rs114378051	rs75844755	rs10494682	0.033904	13	12.6811	0.426832	0.472734	82.9442	0.383814
ENSG00000227240	1	193442354	194167838	2468	rs79186724	rs12406596	rs17304392	0.00330639	45	43.2946	0.406997	0.544397	517.01	0.296812
ENSG00000288950	1	193451670	193515328	420	rs12027971	rs16835610	rs148095364	0.0301881	22	20.4333	0.385051	0.555957	142.02	0.261028
ENSG00000226640	1	193648024	193696165	495	rs17304392	rs35285017	rs17304392	0.00330639	8	15.9888	0.0689326	0.0425412	103.375	0.173198
ENSG00000237011	1	193653376	193657559	318	rs2039759	rs61833733	rs116375168	0.00350456	7	14.8511	0.0585692	0.0379567	75.3833	0.125654
ENSG00000237213	1	193725945	193726397	378	rs61833671	rs12406597	rs75587768	0.0268441	8	7.28088	0.579594	0.506654	51.557	0.644999
ENSG00000233057	1	194158097	194159472	222	rs61815586	rs2477607	rs202067110	0.00492258	8	3.68988	0.833745	0.883964	26.9233	0.724963
ENSG00000231714	1	194320073	194321556	394	rs10754094	rs138682257	rs113091854	0.0527983	8	1.92971	0.968462	0.983091	42.0171	0.792698
ENSG00000251813	1	194457233	194457335	246	rs12728565	rs2494164	rs12407952	0.0087251	5	7.45119	0.138166	0.189188	49.3091	0.107941
ENSG00000228167	1	194687925	194688366	313	rs115188568	rs9628678	rs2131384	0.0154178	7	6.34409	0.359422	0.500195	58.2631	0.2588
ENSG00000285718	1	194754647	194900440	760	rs1873797	rs1094476	rs12757159	0.00182656	17	21.4192	0.0760658	0.2081	257.42	0.0457854
ENSG00000287364	1	195716154	195732631	265	rs12120584	rs7554138	rs144546772	0.00615117	12	10.4735	0.51944	0.574493	56.8538	0.46321
ENSG00000227421	1	196014013	196034365	334	rs35422181	rs113250940	rs12037662	0.00932238	21	16.5894	0.63418	0.735674	84.7841	0.494599
ENSG00000162687	1	196194909	196578355	748	rs114876845	rs12746361	rs72732296	0.010296	16	10.0769	0.796183	0.862583	107.713	0.651083
ENSG00000265986	1	196551543	196551611	117	rs80096890	rs12064775	rs72732296	0.010296	11	11.913	0.357288	0.370221	35.6648	0.34484
ENSG00000000971	1	196620884	196721606	246	rs12086724	rs12759472	rs72732296	0.010296	11	10.9794	0.322786	0.444991	64.0345	0.239201
ENSG00000289697	1	196620982	196764523	246	rs12086724	rs12759472	rs72732296	0.010296	11	10.9794	0.322786	0.444991	64.0345	0.239201
ENSG00000116785	1	196743943	196764537	51	rs3766405	rs12759472	rs140250358	0.0350555	7	6.2215	0.481623	0.514137	16.3628	0.449487
ENSG00000244414	1	196788861	196801319	27	rs150549144	rs187717871	rs1021636	0.0286401	8	11.8011	0.121267	0.1603	21.1127	0.0970286
ENSG00000285986	1	196819413	196853923	64	rs150549144	rs77601591	rs4915318	0.0108072	15	16.3801	0.173211	0.357247	45.3184	0.108327
ENSG00000134365	1	196857144	196887843	114	rs150549144	rs6428379	rs4085749	0.00978507	16	20.9322	0.125838	0.181131	63.2121	0.0955898
ENSG00000080910	1	196912868	196928752	158	rs12034928	rs10922153	rs12116643	0.00486575	14	18.8166	0.181157	0.172075	69.9595	0.191127
ENSG00000273844	1	196939625	196939801	151	rs2878690	rs1332666	rs12116643	0.00486575	13	15.88	0.223195	0.25567	64.5082	0.197027
ENSG00000134389	1	196946686	196978808	222	rs4915318	rs74987187	rs12134960	0.00437642	13	16.3331	0.222799	0.231609	73.5783	0.214533
ENSG00000143278	1	197007871	197036390	214	rs10922151	rs10922168	rs12134960	0.00437642	8	8.88955	0.475879	0.351699	30.9219	0.607442
ENSG00000066279	1	197053251	197115824	274	rs1412639	rs7516246	rs12134960	0.00437642	6	8.23958	0.279532	0.221071	35.2027	0.363037
ENSG00000235748	1	197107878	197108437	153	rs2151133	rs1415212	rs12028827	0.00878645	5	7.77046	0.195707	0.169348	28.7901	0.230111
ENSG00000177888	1	197122812	197170423	216	rs2878749	rs74518615	rs10922179	0.0087251	9	12.295	0.240688	0.197185	49.566	0.301725
ENSG00000237861	1	197191352	197192385	140	rs61819115	rs79293647	rs10922179	0.0087251	9	11.2305	0.308222	0.26024	36.4805	0.368607
ENSG00000134376	1	197237334	197447585	360	rs10922187	rs146078101	rs2786106	0.000477192	17	15.4399	0.185587	0.563827	124.051	0.095409
ENSG00000221879	1	197332947	197333208	150	rs1415214	rs10801605	rs2786106	0.000477192	7	12.9471	0.0674063	0.0734088	59.0871	0.0622996
ENSG00000230260	1	197407106	197416599	87	rs4418639	rs55732056	rs35596973	0.00266907	10	14.9458	0.100882	0.134051	51.6649	0.0805827
ENSG00000213047	1	197473878	197744826	441	rs114338659	rs6667560	rs138846107	0.00126166	13	24.5669	0.0323727	0.0262981	143.742	0.0420751
ENSG00000207139	1	197654770	197654870	85	rs10442660	rs17641524	rs36077246	0.00388815	8	14.2717	0.0539825	0.074952	48.3118	0.0421273
ENSG00000213046	1	197657890	197659757	84	rs6682968	rs74541273	rs36077246	0.00388815	8	16.3853	0.0324837	0.0371863	56.1197	0.0288341
ENSG00000235582	1	197704766	197705237	103	rs1578720	rs1775466	rs2477063	0.00948105	9	8.67974	0.142057	0.467347	48.9948	0.0765638
ENSG00000233040	1	197715881	197716581	138	rs12131588	rs1578719	rs2477063	0.00948105	8	10.2783	0.13398	0.246035	52.1452	0.089991
ENSG00000224901	1	197726449	197731095	168	rs1573099	rs12123169	rs12749423	0.00330435	8	20.7197	0.0123747	0.00793054	72.1369	0.0281192
ENSG00000203724	1	197871760	197876497	191	rs10922305	rs116259466	rs10922310	0.0146214	16	13.5696	0.643745	0.630743	56.0263	0.656251
ENSG00000143355	1	197881032	197904608	225	rs149184034	rs11809680	rs12062450	0.0150668	23	18.2481	0.724128	0.743897	75.4028	0.702031
ENSG00000151414	1	198126124	198291550	719	rs12136149	rs12058799	rs76301317	0.0376526	11	10.1173	0.703061	0.519868	62.2007	0.804718
ENSG00000232824	1	198166909	198167316	292	rs4915138	rs34480901	rs4915270	0.154472	7	3.20429	0.966068	0.865482	15.7621	0.980694
ENSG00000287989	1	198419796	198489007	485	rs4531314	rs116194258	rs12035383	0.0725304	10	6.67428	0.762552	0.755795	62.7666	0.769011
ENSG00000151418	1	198492352	198510075	335	rs12122222	rs35162226	rs12035383	0.0725304	10	5.8876	0.805301	0.824617	45.8091	0.78195
ENSG00000223881	1	198566854	198567998	328	rs4915302	rs956350	rs16843497	0.0700557	13	5.50581	0.947438	0.962308	38.2022	0.913663
ENSG00000081237	1	198607587	198726605	599	rs75416739	rs9660492	rs10919576	0.0313902	18	14.9128	0.713267	0.667947	105.027	0.750282
ENSG00000261573	1	198626682	198636190	334	rs16843436	rs72738057	rs10800584	0.0455003	14	9.68006	0.791592	0.78518	55.1589	0.797683
ENSG00000236278	1	198648268	198649162	279	rs7555082	rs114122608	rs10800584	0.0455003	12	6.9949	0.813208	0.857951	49.506	0.736332
ENSG00000229989	1	198746990	198906600	535	rs72738067	rs12736474	rs10919576	0.0313902	23	20.9765	0.793158	0.582521	101.846	0.872746
ENSG00000207975	1	198828002	198828111	217	rs7536029	rs144737678	rs74726334	0.0316918	19	18.0275	0.921454	0.520601	40.6871	0.959795
ENSG00000207759	1	198828173	198828282	217	rs7536029	rs144737678	rs74726334	0.0316918	19	18.0275	0.921454	0.520601	40.6871	0.959795
ENSG00000227747	1	198918145	198918934	148	rs10800598	rs75130150	rs148778194	0.0509026	13	11.0618	0.663553	0.605642	33.5122	0.711672
ENSG00000225172	1	198942508	198954635	154	rs80236537	rs12126772	rs1124025	0.0455003	17	14.483	0.724873	0.632665	40.2271	0.786958
ENSG00000233410	1	198975169	198990166	168	rs4024587	rs115327648	rs1124025	0.0455003	18	12.702	0.749282	0.808964	56.7818	0.655081
ENSG00000235492	1	198985262	199045864	275	rs1938041	rs11586887	rs1124025	0.0455003	21	15.1072	0.738559	0.817532	81.6291	0.596292
ENSG00000286541	1	199009630	199050104	252	rs12408189	rs77058130	rs1124025	0.0455003	19	14.9663	0.679327	0.72474	69.7402	0.624029
ENSG00000231718	1	199117726	199362435	937	rs322919	rs2209701	rs79899415	0.0162924	33	26.6801	0.796207	0.773507	189.557	0.815263
ENSG00000228190	1	199341005	199341425	353	rs59685096	rs72747230	rs648163	0.027577	9	9.91074	0.336267	0.357759	71.9215	0.316297
ENSG00000236468	1	199356269	199357603	369	rs57469047	rs580169	rs648163	0.027577	9	9.64508	0.311419	0.379974	74.2693	0.258129
ENSG00000231984	1	199721619	199722018	309	rs17699162	rs72731027	rs17654525	0.013877	12	14.9525	0.633634	0.244045	44.2993	0.84789
ENSG00000228530	1	199846106	199846686	330	rs12135856	rs72737434	rs141675603	0.0144977	11	15.8055	0.248222	0.148505	60.8378	0.488272
ENSG00000200139	1	199857287	199857389	319	rs2114065	rs17665538	rs141675603	0.0144977	11	15.4353	0.310857	0.163422	52.2733	0.627168
ENSG00000229747	1	199878049	199878776	360	rs12092243	rs7530996	rs532438589	0.0164485	10	15.5094	0.18765	0.114564	65.4087	0.397757
ENSG00000202491	1	199977633	199977735	352	rs12405564	rs116224522	rs72739180	0.021211	15	14.258	0.567997	0.50606	73.27	0.625164
ENSG00000202329	1	199983817	199983923	358	rs139728309	rs2821388	rs72739180	0.021211	17	12.6684	0.752875	0.758088	73.2964	0.747483
ENSG00000116833	1	199996742	200146548	817	rs72737488	rs4406663	rs2816984	0.0115266	40	43.9285	0.330468	0.308663	264.218	0.354184
ENSG00000252860	1	200023189	200023293	339	rs61819873	rs61819954	rs2816992	0.0125753	24	20.2895	0.709232	0.680199	93.4397	0.73469
ENSG00000229220	1	200116659	200117407	319	rs2816999	rs139590361	rs2816984	0.0115266	23	34.9477	0.0766144	0.0526405	147.948	0.1382
ENSG00000233827	1	200182806	200183450	248	rs113391053	rs72743009	rs142171882	0.0125334	22	24.9783	0.159851	0.298112	127.287	0.105482
ENSG00000203721	1	200222547	200369833	511	rs6687716	rs57872228	rs142171882	0.0125334	16	23.0953	0.107072	0.11121	179.659	0.10322
ENSG00000273093	1	200284563	200285095	247	rs35849136	rs2808507	rs143076149	0.0171879	9	8.28984	0.320523	0.505222	71.7459	0.210979
ENSG00000213045	1	200298289	200298805	255	rs12031071	rs2790104	rs143076149	0.0171879	8	8.01679	0.290338	0.431832	68.9328	0.205162
ENSG00000230623	1	200302321	200447797	567	rs72743014	rs147183673	rs112381195	0.00190013	25	25.9738	0.218198	0.408998	205.96	0.138481
ENSG00000162702	1	200374068	200379184	202	rs116833970	rs61824932	rs10157694	0.00673853	10	15.6055	0.0737275	0.111496	80.3198	0.0548789
ENSG00000282849	1	200447148	200452732	265	rs75850462	rs10919967	rs112381195	0.00190013	24	26.9051	0.234566	0.308895	131.616	0.185292
ENSG00000118193	1	200520625	200589879	533	rs12087049	rs3806358	rs112381195	0.00190013	17	15.5427	0.544912	0.556455	126.736	0.533249
ENSG00000118197	1	200593024	200639035	503	rs10800712	rs6675463	rs116597085	0.0194934	16	16.1289	0.58604	0.444	89.542	0.70112
ENSG00000260088	1	200638635	200663378	464	rs2809353	rs61143976	rs9427709	0.0396382	13	12.1574	0.649822	0.514785	72.2588	0.745344
ENSG00000118200	1	200708021	200829832	605	rs61825137	rs4915463	rs78281612	0.0114191	19	19.3595	0.493182	0.433999	121.235	0.552836
ENSG00000231333	1	200832936	200833280	261	rs66530521	rs55973213	rs78281612	0.0114191	20	18.2583	0.418273	0.570398	100.82	0.295181
ENSG00000170128	1	200842109	200843306	271	rs10920040	rs147992957	rs78281612	0.0114191	21	18.1267	0.505965	0.640973	103.102	0.368907
ENSG00000163362	1	200860176	200884870	324	rs34833011	rs4915472	rs78281612	0.0114191	23	23.1575	0.467873	0.451607	116.968	0.484309
ENSG00000233217	1	200886588	200935796	374	rs6427862	rs12121970	rs78281612	0.0114191	22	27.5811	0.273252	0.189984	131.541	0.420335
ENSG00000201032	1	200902473	200902575	238	rs10920059	rs12568529	rs78281612	0.0114191	20	25.9124	0.23068	0.168724	103.389	0.339375
ENSG00000116852	1	200938518	200992842	359	rs296540	rs9333652	rs3820421	0.00971301	19	20.5273	0.355204	0.3635	128.486	0.347114
ENSG00000229191	1	200993077	200997920	259	rs296566	rs11811602	rs4915477	0.000281233	19	28.7094	0.0825168	0.0706951	143.71	0.0989336
ENSG00000234132	1	201000264	201012201	303	rs12118735	rs6684689	rs4915477	0.000281233	23	29.4304	0.13371	0.166462	168.646	0.111271
ENSG00000081248	1	201008640	201081579	530	rs1395653	rs139786592	rs4915477	0.000281233	47	47.9441	0.311071	0.434297	288.609	0.229208
ENSG00000232237	1	201083071	201096312	400	rs16847613	rs831772	rs4915477	0.000281233	43	42.8299	0.348136	0.478619	234.576	0.255409
ENSG00000116857	1	201103900	201140702	478	rs41267505	rs4915224	rs111324918	0.00492093	45	39.8043	0.466533	0.691201	259.634	0.26741
ENSG00000163395	1	201159952	201198080	481	rs1408869	rs832178	rs111324918	0.00492093	27	21.6505	0.527952	0.754919	198.124	0.274774
ENSG00000229821	1	201191241	201192251	364	rs77785232	rs6676912	rs111324918	0.00492093	22	18.8573	0.307055	0.654121	167.793	0.153365
ENSG00000081277	1	201252580	201302121	492	rs12129696	rs72737636	rs67412947	0.0168799	16	12.387	0.628788	0.71694	130.907	0.514393
ENSG00000118194	1	201328136	201346892	346	rs1772847	rs6677496	rs17576470	0.0275632	19	20.0221	0.505538	0.393248	97.7724	0.616522
ENSG00000286600	1	201328146	201354912	365	rs1772847	rs74741431	rs17576470	0.0275632	21	20.4221	0.555427	0.494684	108.857	0.61239
ENSG00000159166	1	201349961	201369043	345	rs61819986	rs1966206	rs6427905	0.00815968	22	22.792	0.483188	0.413554	113.374	0.554444
ENSG00000282221	1	201368761	201370318	299	rs12084456	rs78979355	rs6427905	0.00815968	20	18.0949	0.569229	0.581154	95.681	0.557103
ENSG00000159173	1	201372896	201398994	387	rs115433373	rs11579094	rs6427905	0.00815968	27	24.0039	0.520219	0.630098	146.073	0.405509
ENSG00000227048	1	201398103	201398489	291	rs2799690	rs12075479	rs6427905	0.00815968	27	23.2494	0.498262	0.671543	129.01	0.325909
ENSG00000174307	1	201433406	201438365	353	rs2026593	rs56239959	rs114063825	0.00159902	23	21.492	0.189593	0.55107	185.504	0.0989419
ENSG00000224818	1	201433511	201434274	331	rs2026593	rs59304522	rs114063825	0.00159902	23	22.7188	0.17201	0.477287	182.735	0.0946826
ENSG00000159176	1	201452658	201478584	455	rs77983698	rs7536246	rs116349281	7.72163e-05	21	28.0928	0.0679674	0.13754	231.839	0.0448179
ENSG00000224536	1	201476369	201503912	456	rs4244149	rs16849058	rs116349281	7.72163e-05	22	28.8526	0.0953355	0.149116	211.817	0.0695948
ENSG00000223396	1	201487831	201553495	537	rs35383942	rs112973960	rs116349281	7.72163e-05	24	31.8163	0.10458	0.131613	221.418	0.0865268
ENSG00000134369	1	201508255	201796097	977	rs11585456	rs8024	rs116349281	7.72163e-05	49	58.2601	0.0426023	0.171402	470.861	0.0241049
ENSG00000236390	1	201642233	201643272	241	rs114089989	rs239967	rs6427917	0.00170694	18	25.5221	0.0386408	0.111199	167.671	0.0232792
ENSG00000231871	1	201657387	201798687	498	rs12240135	rs41314545	rs115952889	0.00103407	32	34.5445	0.0490624	0.347187	293.865	0.0257136
ENSG00000264802	1	201688636	201688755	228	rs525492	rs1015144	rs115952889	0.00103407	15	23.9131	0.0295528	0.0665843	163.98	0.0189593
ENSG00000235121	1	201692422	201706634	260	rs571723	rs12048682	rs115952889	0.00103407	17	26.944	0.0270998	0.0588947	180.094	0.0175761
ENSG00000200942	1	201702534	201702633	223	rs624041	rs527725	rs115952889	0.00103407	13	22.8649	0.0277395	0.0433261	139.825	0.0203891
ENSG00000221028	1	201777739	201777830	179	rs12354150	rs140918871	rs115952889	0.00103407	21	24.7807	0.271446	0.256788	87.7338	0.287385
ENSG00000198700	1	201798277	201853419	288	rs511763	rs182353913	rs147598739	0.013191	19	24.1684	0.248166	0.189773	109.457	0.34007
ENSG00000198892	1	201857808	201861715	196	rs2459761	rs2819369	rs147598739	0.013191	16	26.3099	0.0713145	0.0498208	99.4261	0.123798
ENSG00000223774	1	201862970	201869106	200	rs61821758	rs2820304	rs147598739	0.013191	17	27.6264	0.0697306	0.0494975	109.838	0.1167
ENSG00000163431	1	201865584	201915716	375	rs3951628	rs143351408	rs7523510	0.00826555	27	35.6529	0.0541963	0.123085	218.92	0.0345496
ENSG00000134375	1	201924631	201939792	367	rs7528681	rs6427931	rs7523510	0.00826555	31	36.34	0.0858282	0.2338	216.429	0.0514782
ENSG00000206637	1	201947589	201947723	331	rs9787358	rs13375024	rs7523510	0.00826555	29	31.4894	0.105862	0.342725	193.658	0.0598942
ENSG00000238003	1	201947770	201948077	331	rs60006856	rs10920311	rs7523510	0.00826555	29	31.6013	0.102718	0.337644	192.955	0.0580582
ENSG00000176393	1	201951500	201975275	367	rs10920280	rs116079587	rs7523510	0.00826555	34	35.2962	0.159943	0.406743	203.601	0.0926542
ENSG00000234678	1	201964824	201979591	359	rs2819370	rs148346486	rs4950820	0.00679737	32	30.1568	0.215766	0.560058	195.076	0.113871
ENSG00000163435	1	201977073	201986311	354	rs6697918	rs12037174	rs4950820	0.00679737	31	28.595	0.263454	0.59032	183.399	0.139758
ENSG00000249007	1	201980498	201984785	346	rs4950745	rs9427726	rs4950820	0.00679737	31	28.568	0.267182	0.591721	180.231	0.141973
ENSG00000232296	1	201997734	201997820	314	rs10800803	rs12735576	rs4950820	0.00679737	33	37.0549	0.243556	0.28726	168.763	0.209534
ENSG00000235811	1	202008979	202009062	283	rs143976107	rs141995755	rs4950820	0.00679737	37	37.001	0.475456	0.46903	139.579	0.481903
ENSG00000227109	1	202065887	202066106	307	rs9427717	rs10920336	rs4950820	0.00679737	31	34.4709	0.541162	0.305242	122.039	0.743796
ENSG00000170075	1	202092014	202102720	368	rs68043120	rs72746675	rs149036775	0.00775346	33	33.7387	0.70746	0.431606	117.196	0.834294
ENSG00000143862	1	202102532	202113871	361	rs58433471	rs3120747	rs149036775	0.00775346	29	27.9446	0.740684	0.520877	105.565	0.840114
ENSG00000143851	1	202116141	202130716	370	rs4275508	rs149491786	rs149036775	0.00775346	32	36.9162	0.496046	0.252051	127.637	0.743893
ENSG00000243323	1	202137179	202158583	381	rs113989504	rs72748706	rs2167589	0.0577843	32	31.6119	0.730156	0.48611	114.571	0.839233
ENSG00000133067	1	202162927	202288909	534	rs56027245	rs6665406	rs11586832	0.0148373	36	32.168	0.730222	0.651478	152.553	0.785265
ENSG00000077152	1	202300785	202311108	175	rs788816	rs2843409	rs11586832	0.0148373	16	8.54382	0.901753	0.931006	41.1836	0.833299
ENSG00000077157	1	202317827	202561834	468	rs788823	rs75144426	rs66958253	0.00726676	26	19.9469	0.795314	0.794068	103.49	0.796548
ENSG00000229120	1	202338654	202339273	120	rs113204626	rs3767427	rs61821703	0.0249633	16	7.98728	0.920802	0.949244	29.6452	0.826871
ENSG00000272262	1	202379236	202379335	103	rs10800832	rs805909	rs61821703	0.0249633	16	5.05291	0.991135	0.995484	27.3556	0.792643
ENSG00000232626	1	202407524	202409085	104	rs12563705	rs4950851	rs77059386	0.0857021	15	5.7031	0.972284	0.984315	21.2019	0.884481
ENSG00000236439	1	202440992	202441245	104	rs149813703	rs6695144	rs77059386	0.0857021	13	7.09455	0.940503	0.897213	14.9887	0.958284
ENSG00000253042	1	202496438	202496555	115	rs1832719	rs4950779	rs12134591	0.0870606	11	6.59327	0.816535	0.831001	19.8001	0.799719
ENSG00000143858	1	202559724	202679582	438	rs2020010	rs12135963	rs66958253	0.00726676	29	27.8005	0.51598	0.528596	152.255	0.503315
ENSG00000226862	1	202573396	202574421	187	rs116748804	rs10920443	rs66958253	0.00726676	25	21.0387	0.619567	0.690452	82.05	0.533939
ENSG00000225620	1	202601556	202602039	223	rs112990049	rs12038816	rs66958253	0.00726676	24	24.0365	0.4456	0.459512	94.0194	0.431895
ENSG00000117139	1	202693623	202777615	427	rs111719840	rs11581105	rs41302113	0.00791351	14	19.3015	0.216561	0.153745	108.734	0.336377
ENSG00000235449	1	202736357	202736546	250	rs10800857	rs10920487	rs41302113	0.00791351	8	12.649	0.161352	0.12451	58.3973	0.224189
ENSG00000226148	1	202765158	202766222	271	rs1141108	rs16850577	rs41302113	0.00791351	9	14.5708	0.142192	0.103422	76.3187	0.22028
ENSG00000260021	1	202779366	202779957	255	rs12135963	rs12745135	rs41302113	0.00791351	13	15.4401	0.29938	0.280686	76.1601	0.319822
ENSG00000228288	1	202779978	202781601	256	rs12065096	rs17445345	rs41302113	0.00791351	13	15.5373	0.298176	0.27502	76.8838	0.3241
ENSG00000184774	1	202789394	202796353	270	rs4950952	rs7538571	rs41302113	0.00791351	13	15.0004	0.32439	0.307327	80.9565	0.342657
ENSG00000214796	1	202820956	202830883	254	rs78903212	rs16850750	rs41302113	0.00791351	13	12.438	0.361324	0.492098	88.9568	0.265659
ENSG00000234996	1	202830882	202844369	258	rs2246083	rs6667300	rs149069066	0.0168067	11	6.11308	0.748857	0.865713	62.9411	0.42431
ENSG00000183155	1	202847410	202858277	242	rs12023656	rs73091325	rs149069066	0.0168067	11	5.60503	0.798825	0.898376	65.8167	0.409101
ENSG00000117153	1	202860244	202897764	298	rs4950949	rs10920539	rs2232842	0.0135344	15	19.2316	0.254559	0.203432	95.6289	0.328475
ENSG00000230280	1	202880940	202881857	230	rs6427973	rs2232854	rs149069066	0.0168067	10	15.3919	0.141571	0.118412	77.5762	0.174871
ENSG00000199471	1	202884008	202884108	228	rs34267056	rs2363768	rs149069066	0.0168067	9	12.8158	0.159568	0.17112	79.856	0.149367
ENSG00000159346	1	202909954	202927700	256	rs3766572	rs199910238	rs2232842	0.0135344	14	18.2175	0.284255	0.197052	77.1521	0.43519
ENSG00000159348	1	202931001	202936403	237	rs6692075	rs7520580	rs2232842	0.0135344	16	17.3591	0.409606	0.362733	78.7197	0.460848
ENSG00000234761	1	202955685	202957710	227	rs114076093	rs782807	rs2232842	0.0135344	22	26.1137	0.324787	0.246833	94.0341	0.434923
ENSG00000231547	1	202968866	202969480	216	rs16850799	rs12122472	rs2232842	0.0135344	23	27.9605	0.303356	0.217278	94.7088	0.439912
ENSG00000163444	1	202976502	202993976	289	rs7514221	rs35500114	rs17461925	0.000217069	28	44.8244	0.0367281	0.0229826	174.394	0.0902904
ENSG00000143847	1	202995619	203047868	341	rs143501267	rs56013064	rs34617011	4.76904e-05	34	44.6689	0.0427542	0.104214	229.301	0.0267844
ENSG00000122180	1	203052257	203055140	236	rs115229377	rs6427993	rs34617011	4.76904e-05	24	34.0139	0.0138807	0.0844228	198.893	0.0075499
ENSG00000163485	1	203059782	203136533	465	rs61151040	rs56391640	rs34617011	4.76904e-05	34	45.9785	0.0154862	0.082401	318.692	0.00853169
ENSG00000234775	1	203084596	203097495	269	rs3737883	rs884209	rs34617011	4.76904e-05	22	30.6962	0.0114309	0.102501	225.607	0.00604259
ENSG00000224671	1	203113822	203121707	261	rs10920564	rs6697004	rs112058259	0.00686554	22	26.6875	0.118315	0.223336	155.052	0.0789788
ENSG00000133055	1	203136939	203144954	309	rs722915	rs2297950	rs112058259	0.00686554	23	24.8349	0.198588	0.358856	155.191	0.130364
ENSG00000133048	1	203148059	203155832	329	rs2228079	rs111369200	rs112058259	0.00686554	28	33.7072	0.184966	0.210679	168.452	0.164324
ENSG00000133063	1	203181955	203242769	447	rs3766556	rs34543187	rs111768615	0.0096375	30	30.6173	0.421749	0.43439	152.585	0.409354
ENSG00000236523	1	203224871	203225603	280	rs2486951	rs17534048	rs2494287	0.0287834	17	12.914	0.642583	0.741923	76.7563	0.503354
ENSG00000231507	1	203242349	203257932	286	rs2297949	rs1977810	rs2494287	0.0287834	18	10.6158	0.829527	0.909945	85.0835	0.47793
ENSG00000288925	1	203259256	203259628	240	rs10920592	rs3738021	rs2486934	0.0391066	14	9.20644	0.677768	0.817603	68.2127	0.407175
ENSG00000233791	1	203267886	203274443	257	rs2494295	rs1891174	rs883151	0.00152056	16	13.2779	0.386959	0.652342	98.6989	0.213475
ENSG00000159388	1	203274619	203278730	247	rs114972145	rs10753940	rs883151	0.00152056	16	14.6563	0.193352	0.549939	117.19	0.1013
ENSG00000202300	1	203288124	203288227	245	rs2486927	rs10218610	rs6667874	0.00135354	20	20.4292	0.14847	0.431382	126.859	0.082882
ENSG00000122176	1	203309756	203320886	265	rs72741610	rs10920634	rs7533896	0.000316382	27	33.6603	0.0595154	0.176147	172.734	0.0354065
ENSG00000229652	1	203322493	203322779	244	rs16851268	rs1539143	rs10920635	0.000284755	24	33.5687	0.0438233	0.0926313	171.103	0.0286088
ENSG00000271588	1	203369394	203369709	275	rs75860259	rs28432149	rs10920635	0.000284755	20	35.7574	0.017902	0.0164222	173.679	0.0196745
ENSG00000188783	1	203444934	203460480	242	rs16851604	rs74139905	rs28439597	0.0126615	7	8.10231	0.230625	0.323659	73.1717	0.17421
ENSG00000188770	1	203463281	203478077	194	rs4246544	rs74139905	rs28439597	0.0126615	4	6.63568	0.129524	0.15644	59.5869	0.110185
ENSG00000058668	1	203595915	203713209	444	rs17577636	rs12569219	rs11576343	0.0199903	19	18.6065	0.560158	0.482328	109.364	0.631442
ENSG00000236035	1	203626097	203626888	220	rs12121279	rs16852198	rs11576343	0.0199903	11	12.1512	0.428034	0.352382	54.5823	0.512754
ENSG00000221643	1	203698709	203698833	217	rs7546390	rs192115061	rs72745741	0.0291436	9	7.17926	0.532336	0.618462	54.7197	0.441316
ENSG00000122188	1	203734305	203745500	277	rs12077945	rs34289296	rs72745741	0.0291436	11	6.24485	0.752632	0.856538	62.3954	0.489462
ENSG00000058673	1	203764751	203824127	411	rs35024225	rs2810610	rs114373841	0.0239094	9	5.39861	0.690549	0.798269	66.2204	0.50111
ENSG00000257315	1	203764842	203824127	411	rs35024225	rs2810610	rs114373841	0.0239094	9	5.39861	0.690549	0.798269	66.2204	0.50111
ENSG00000288644	1	203771222	203771320	272	rs11580976	rs41264265	rs72745741	0.0291436	7	4.57962	0.563586	0.711109	55.4841	0.385421
ENSG00000227417	1	203774749	203775391	273	rs58810289	rs12088814	rs72745741	0.0291436	7	4.5407	0.562195	0.71581	53.958	0.37628
ENSG00000223505	1	203804713	203805040	272	rs142021196	rs11240617	rs78922731	0.0407212	5	2.82057	0.667012	0.727624	27.7071	0.589596
ENSG00000182004	1	203830727	203840280	269	rs12118643	rs34284522	rs114373841	0.0239094	5	3.06232	0.649744	0.690378	29.3244	0.603091
ENSG00000236430	1	203841702	203843315	233	rs12403365	rs2810594	rs114373841	0.0239094	5	3.09813	0.6427	0.684859	25.5262	0.594432
ENSG00000232917	1	203872851	203873141	242	rs7311	rs9438409	rs114373841	0.0239094	5	3.56932	0.687969	0.612926	25.1772	0.745184
ENSG00000237379	1	203923768	203924908	242	rs2810606	rs1109993	rs34708946	0.0531649	9	5.56087	0.775231	0.782936	38.9956	0.767063
ENSG00000286383	1	203965660	203977485	302	rs11240629	rs11807491	rs2796434	0.0128056	20	24.5247	0.34462	0.220222	100.899	0.545859
ENSG00000176754	1	204001575	204010393	305	rs2810629	rs12125543	rs2796434	0.0128056	25	30.3469	0.316724	0.211562	127.006	0.492969
ENSG00000286572	1	204033661	204043093	299	rs72747841	rs1525051	rs112328860	0.0360884	27	29.5622	0.404596	0.334182	148.997	0.485923
ENSG00000143842	1	204042243	204096871	428	rs4951287	rs45547239	rs45528645	0.0173353	39	36.7271	0.570542	0.574009	208.567	0.567058
ENSG00000143845	1	204100190	204121172	334	rs7552633	rs75815971	rs45528645	0.0173353	35	23.6797	0.871768	0.926821	156.582	0.626644
ENSG00000261065	1	204100190	204101094	275	rs7552633	rs116825733	rs45528645	0.0173353	33	22.85	0.832546	0.906984	149.663	0.5381
ENSG00000230550	1	204110532	204112455	286	rs76127600	rs4951319	rs45528645	0.0173353	31	22.8691	0.777421	0.853846	131.148	0.608702
ENSG00000143839	1	204123947	204159452	365	rs940656	rs183135274	rs45528645	0.0173353	33	22.3022	0.863891	0.920651	144.092	0.637394
ENSG00000225522	1	204152134	204152665	275	rs115949100	rs11240704	rs45528645	0.0173353	23	17.8051	0.86731	0.767976	68.6313	0.908866
ENSG00000170498	1	204159469	204165619	310	rs11240680	rs55728585	rs45528645	0.0173353	21	15.6085	0.899691	0.791229	65.6719	0.935088
ENSG00000174567	1	204167291	204183116	316	rs78068871	rs4951056	rs142140776	0.0601678	17	8.55063	0.961314	0.953314	50.1478	0.966981
ENSG00000143850	1	204187981	204346793	703	rs6688425	rs17406271	rs3014614	0.0119814	34	24.9977	0.79908	0.869381	197.935	0.631276
ENSG00000231691	1	204246029	204249491	335	rs11240701	rs67884709	rs138738714	0.0189754	14	9.35279	0.688503	0.807809	76.1881	0.46689
ENSG00000219133	1	204315904	204316386	286	rs4607954	rs3125164	rs3014614	0.0119814	18	19.1572	0.275702	0.382204	122.519	0.207231
ENSG00000280924	1	204337559	204338847	234	rs61817862	rs12059922	rs3014614	0.0119814	21	29.7177	0.146905	0.0978083	113.93	0.272082
ENSG00000226330	1	204346978	204404974	361	rs4460702	rs7547415	rs3014614	0.0119814	27	23.1876	0.57133	0.674894	142.309	0.450582
ENSG00000237848	1	204363669	204363902	226	rs12047622	rs3014633	rs3014614	0.0119814	22	21.3379	0.495858	0.499949	101.449	0.491768
ENSG00000158615	1	204365620	204381015	264	rs16853461	rs56006999	rs3014614	0.0119814	23	16.6287	0.734379	0.827063	103.534	0.549537
ENSG00000288934	1	204380508	204381546	211	rs1467106	rs61761708	rs938128	0.0225897	22	14.2549	0.866998	0.892186	63.0212	0.82793
ENSG00000133056	1	204391756	204463933	341	rs3014607	rs4252726	rs2999479	0.016033	21	17.7258	0.760168	0.666287	80.8901	0.818204
ENSG00000198625	1	204485507	204527248	279	rs16853773	rs11584700	rs12740708	0.0117019	11	14.5118	0.201594	0.205955	74.7283	0.19739
ENSG00000236779	1	204497973	204498820	192	rs60807732	rs143178916	rs71633514	0.0180521	7	5.75443	0.566056	0.568698	26.9058	0.563404
ENSG00000200408	1	204531541	204531649	201	rs4951077	rs1870551	rs12740708	0.0117019	9	12.61	0.130328	0.181063	62.2832	0.101019
ENSG00000240710	1	204572163	204585693	279	rs10900596	rs61817555	rs17335469	0.0082521	18	24.2511	0.152955	0.146972	135.963	0.159402
ENSG00000170382	1	204586298	204654866	416	rs4951401	rs16854288	rs17335469	0.0082521	25	37.8671	0.069007	0.0476614	191.678	0.123268
ENSG00000240219	1	204595903	204598840	251	rs2125855	rs7535556	rs17335469	0.0082521	20	28.7097	0.115444	0.0936343	140.587	0.149534
ENSG00000228153	1	204633000	204633741	235	rs112829488	rs16854241	rs17335469	0.0082521	21	29.0319	0.15039	0.113238	123.759	0.218306
ENSG00000252650	1	204676448	204676558	236	rs6667578	rs4951111	rs17335469	0.0082521	17	23.8173	0.147897	0.124484	90.8453	0.181002
ENSG00000251861	1	204697119	204697234	227	rs6593890	rs6593907	rs541944924	0.0111136	11	19.4706	0.0901724	0.0531523	61.3956	0.260302
ENSG00000287197	1	204791792	204798402	224	rs1411106	rs10900428	rs61819408	0.0152257	10	5.30809	0.848261	0.86967	32.0943	0.819331
ENSG00000163531	1	204797779	204991950	792	rs78724692	rs3903399	rs1375601	0.00080556	45	52.8038	0.0760412	0.198016	412.015	0.0463589
ENSG00000229657	1	204915736	204916297	294	rs2759281	rs16854920	rs1375601	0.00080556	23	35.8135	0.028888	0.0430964	204.666	0.0217144
ENSG00000184144	1	205012065	205047417	422	rs4501880	rs12739846	rs1375601	0.00080556	23	33.2535	0.0640213	0.0767501	241.843	0.0548778
ENSG00000174529	1	205052257	205053588	288	rs7514078	rs3851292	rs150687190	0.00767392	11	15.9271	0.185811	0.14386	95.11	0.25518
ENSG00000117222	1	205055270	205091143	368	rs11240339	rs12123922	rs150687190	0.00767392	10	11.4652	0.287955	0.322443	100.417	0.258472
ENSG00000271580	1	205060291	205061074	301	rs7513016	rs12136320	rs150687190	0.00767392	8	10.3794	0.234728	0.239401	88.064	0.230202
ENSG00000236108	1	205103774	205104078	245	rs7520752	rs115706634	rs150687190	0.00767392	6	8.53029	0.159833	0.201768	53.181	0.13146
ENSG00000133059	1	205111633	205180830	400	rs114770232	rs561947029	rs150687190	0.00767392	10	15.0202	0.144298	0.131326	87.4289	0.159874
ENSG00000213041	1	205171319	205171870	233	rs6703574	rs1172150	rs76365335	0.0260684	9	11.4344	0.199848	0.247106	61.7107	0.16626
ENSG00000133069	1	205197074	205254760	429	rs72741195	rs12129383	rs56323810	0.00975442	17	14.577	0.512297	0.625917	111.042	0.395595
ENSG00000225063	1	205202949	205205995	252	rs10900461	rs148670409	rs115084809	0.0243848	12	17.6906	0.15473	0.125411	71.066	0.199637
ENSG00000163545	1	205271191	205290873	400	rs1451445	rs144569305	rs76170759	0.00774443	22	27.0563	0.367756	0.209097	108.634	0.625079
ENSG00000162873	1	205305189	205326218	392	rs115439021	rs11240473	rs11240467	0.00750711	23	25.962	0.349672	0.302665	127.591	0.404947
ENSG00000235363	1	205320375	205320599	347	rs12123647	rs143927182	rs11240467	0.00750711	19	21.8567	0.365992	0.291444	105.004	0.459759
ENSG00000226235	1	205342380	205356568	375	rs11240414	rs57411289	rs11240467	0.00750711	21	17.8238	0.451459	0.660127	133.708	0.274343
ENSG00000186007	1	205350506	205425082	556	rs6697434	rs71633549	rs12564751	0.00468215	48	45.4336	0.399412	0.578609	268.522	0.265681
ENSG00000281406	1	205404013	205426219	357	rs2149733	rs10494870	rs12564751	0.00468215	42	44.0097	0.224786	0.386517	225.219	0.149356
ENSG00000199059	1	205417430	205417526	277	rs12131576	rs1808030	rs12564751	0.00468215	39	38.3674	0.437853	0.498541	148.697	0.381377
ENSG00000224717	1	205425057	205438152	352	rs11240472	rs10900500	rs12564751	0.00468215	44	42.6565	0.279118	0.529247	229.078	0.164777
ENSG00000117266	1	205473724	205501921	442	rs10900493	rs6671560	rs10494870	0.0202637	38	39.2868	0.418602	0.41203	208.698	0.425247
ENSG00000253097	1	205535844	205535927	332	rs79074239	rs116426872	rs116662914	0.0266023	21	15.8108	0.693424	0.780185	125.312	0.55689
ENSG00000174514	1	205538013	205572046	440	rs145597499	rs35381862	rs116662914	0.0266023	22	13.3691	0.873833	0.922353	135.646	0.707057
ENSG00000206762	1	205564169	205564275	292	rs7513597	rs35560342	rs116662914	0.0266023	20	14.1831	0.746266	0.82109	105.407	0.611646
ENSG00000158711	1	205566684	205601139	395	rs4951239	rs1775153	rs55915134	0.00290464	26	27.6608	0.406722	0.375348	159.014	0.440073
ENSG00000236942	1	205594611	205595281	309	rs6658336	rs4951255	rs55915134	0.00290464	22	18.2016	0.561985	0.693972	128.567	0.406196
ENSG00000158715	1	205626979	205649637	317	rs116507898	rs71633561	rs113058022	0.00228414	20	25.7774	0.170628	0.173292	152.22	0.168038
ENSG00000069275	1	205681950	205719310	350	rs11240547	rs9438392	rs113058022	0.00228414	18	28.5168	0.0753176	0.0546136	163.856	0.120116
ENSG00000201944	1	205700349	205700480	248	rs113058022	rs11394622	rs113058022	0.00228414	12	24.0065	0.0331277	0.0203	122.965	0.0888584
ENSG00000117280	1	205737114	205744610	276	rs823092	rs6670895	rs78674740	0.0203214	13	12.1894	0.538429	0.512177	69.5633	0.564168
ENSG00000285521	1	205744687	205752751	277	rs3761919	rs6663133	rs78674740	0.0203214	13	12.0893	0.561974	0.520333	65.7398	0.601582
ENSG00000133065	1	205758222	205782876	346	rs823112	rs34757313	rs78674740	0.0203214	19	14.7154	0.817023	0.740508	71.0795	0.861151
ENSG00000286619	1	205782450	205865210	527	rs823145	rs4077469	rs3811423	0.0189529	21	16.4476	0.676653	0.743998	133.61	0.586001
ENSG00000162877	1	205797153	205819260	327	rs10900524	rs115217239	rs78674740	0.0203214	15	6.12034	0.962079	0.977655	55.6686	0.878298
ENSG00000174502	1	205882176	205912588	271	rs4245720	rs74144114	rs3811423	0.0189529	12	9.69244	0.423002	0.642923	91.6673	0.253982
ENSG00000227687	1	205904256	205904896	204	rs56080697	rs74144114	rs3811423	0.0189529	12	10.7439	0.348386	0.550984	89.8381	0.222005
ENSG00000263528	1	206643819	206670222	328	rs9430095	rs11119007	rs79666971	0.00405374	19	17.4388	0.578529	0.560165	96.0826	0.596375
ENSG00000162888	1	206664449	206671061	267	rs2483064	rs11119013	rs79666971	0.00405374	17	11.2033	0.819269	0.845802	70.5805	0.783386
ENSG00000261000	1	206677281	206677789	243	rs56018553	rs10863706	rs79666971	0.00405374	21	18.49	0.706706	0.617821	73.2635	0.769465
ENSG00000266094	1	206680864	206762780	468	rs10864212	rs10399719	rs79666971	0.00405374	29	31.4143	0.608331	0.346161	127.428	0.783098
ENSG00000234981	1	206702248	206703039	243	rs17021877	rs114822994	rs79666971	0.00405374	14	9.53031	0.697801	0.795655	68.9063	0.529987
ENSG00000279946	1	206715087	206718221	250	rs41299852	rs11119107	rs79666971	0.00405374	13	14.9678	0.35822	0.30937	73.4931	0.415368
ENSG00000143486	1	206744620	206785818	326	rs1930440	rs141326781	rs79666971	0.00405374	21	23.8449	0.423565	0.300633	92.289	0.57311
ENSG00000237605	1	206807529	206809059	261	rs4845112	rs4844550	rs11119273	0.0285682	18	17.6891	0.552175	0.476302	67.1306	0.622593
ENSG00000143479	1	206808881	206857764	366	rs4072497	rs3189439	rs71633601	0.0145642	18	16.8286	0.558263	0.534917	83.2253	0.580992
ENSG00000162889	1	206858250	206907626	360	rs115042328	rs4072227	rs77460073	0.0079867	23	23.2504	0.398601	0.44623	125.047	0.355224
ENSG00000224114	1	206869182	206869614	248	rs17013564	rs4483409	rs77460073	0.0079867	12	14.7844	0.249552	0.253438	80.2706	0.245759
ENSG00000199349	1	206921325	206921437	252	rs4845129	rs77075494	rs77460073	0.0079867	27	26.9511	0.465011	0.466435	106.174	0.463587
ENSG00000136634	1	206940947	206947886	276	rs79204394	rs142860569	rs77460073	0.0079867	30	35.8416	0.329561	0.213311	123.913	0.523939
ENSG00000142224	1	206944109	207016326	373	rs55730781	rs6540703	rs77460073	0.0079867	39	41.2156	0.443932	0.373919	163.208	0.51978
ENSG00000162891	1	207038968	207042568	169	rs12046559	rs79543561	rs34969013	0.0120607	22	19.0257	0.648031	0.643741	55.4373	0.652264
ENSG00000162892	1	207070788	207077484	164	rs113069726	rs114197726	rs291095	0.00986159	19	19.1122	0.480701	0.449661	51.2787	0.512111
ENSG00000162894	1	207076662	207096592	197	rs11583204	rs6663535	rs291095	0.00986159	17	17.1404	0.544358	0.444894	48.6817	0.636024
ENSG00000271680	1	207079273	207079738	153	rs1033272	rs10863962	rs291095	0.00986159	18	16.2423	0.576893	0.575643	43.8393	0.578142
ENSG00000226945	1	207080964	207081574	156	rs1033272	rs12119983	rs291095	0.00986159	18	16.1139	0.581377	0.584595	43.8393	0.578142
ENSG00000162896	1	207101867	207119811	200	rs115068357	rs4844562	rs291095	0.00986159	16	17.5969	0.410526	0.348022	52.4416	0.480894
ENSG00000162897	1	207131310	207143970	197	rs1713231	rs901107	rs901107	0.00137428	15	17.0952	0.275166	0.313208	67.1054	0.243547
ENSG00000182795	1	207191867	207206101	162	rs13373903	rs4142866	rs873140	0.000669471	19	22.2042	0.0504004	0.274213	114.454	0.0272161
ENSG00000123836	1	207207711	207254369	247	rs114326965	rs2495254	rs873140	0.000669471	24	28.6481	0.0509264	0.233655	145.515	0.0281315
ENSG00000180667	1	207217194	207226325	151	rs2629649	rs77660718	rs873140	0.000669471	17	19.2412	0.0245533	0.314864	124.189	0.0126151
ENSG00000123843	1	207262205	207273338	188	rs12403925	rs143009081	rs873140	0.000669471	22	27.249	0.0617696	0.201922	113.937	0.0359457
ENSG00000123838	1	207277578	207318317	225	rs114895372	rs2404554	rs873140	0.000669471	25	28.778	0.106915	0.273301	122.356	0.0645235
ENSG00000275392	1	207300355	207300831	175	rs1060287	rs73079174	rs1564879	0.00183278	22	25.3909	0.289401	0.278748	70.0922	0.300639
ENSG00000226565	1	207323550	207323626	172	rs2808466	rs4844574	rs2808467	0.0861225	19	14.3867	0.751146	0.760702	46.2616	0.740975
ENSG00000224462	1	207338841	207357255	201	rs12031629	rs11120485	rs12117873	0.118908	16	9.75231	0.887979	0.879239	37.0057	0.895582
ENSG00000243636	1	207352641	207357407	146	rs55937600	rs11120485	rs12117873	0.118908	13	8.80997	0.880777	0.78714	26.2119	0.918545
ENSG00000232621	1	207399143	207402547	207	rs73079174	rs2404556	rs150454024	0.0834801	8	3.52313	0.931851	0.897387	21.3619	0.949135
ENSG00000237074	1	207413467	207482637	375	rs4551596	rs28371670	rs115747566	0.0363969	10	6.84724	0.837905	0.739784	38.0698	0.88491
ENSG00000196352	1	207494864	207560149	309	rs59036171	rs311288	rs183892442	0.0211799	13	6.21009	0.900833	0.938171	51.9099	0.769023
ENSG00000283044	1	207575036	207589581	181	rs12142286	rs145300866	rs183892442	0.0211799	13	4.57327	0.968437	0.983427	38.6834	0.735856
ENSG00000117322	1	207627575	207663240	258	rs2661361	rs56348435	rs183892442	0.0211799	17	10.9367	0.817385	0.859836	54.3485	0.745597
ENSG00000203710	1	207669492	207815110	521	rs17044032	rs61823003	rs145849932	0.0265109	18	14.188	0.755321	0.716753	89.3567	0.786186
ENSG00000236911	1	207725270	207779900	273	rs2025935	rs115664697	rs145849932	0.0265109	12	8.99902	0.802879	0.703014	42.6179	0.85643
ENSG00000197721	1	207818458	207911761	510	rs114144376	rs10449303	rs145849932	0.0265109	16	11.7874	0.803474	0.758478	81.882	0.835699
ENSG00000244703	1	207818579	207830755	332	rs114144376	rs1977265	rs145849932	0.0265109	10	7.99986	0.698153	0.62885	50.8319	0.751106
ENSG00000226289	1	207831799	207832487	321	rs11118166	rs6540439	rs145849932	0.0265109	11	9.25481	0.717287	0.598385	48.9144	0.792078
ENSG00000285239	1	207882369	207884853	282	rs11118282	rs4844390	rs146215050	0.0597033	13	10.7381	0.828753	0.632746	44.1408	0.894598
ENSG00000117335	1	207925382	207968858	310	rs12073783	rs55935450	rs41317951	0.0348542	15	10.5815	0.881741	0.781661	50.4346	0.920329
ENSG00000234219	1	207935929	207936608	200	rs1359147	rs866511	rs41317951	0.0348542	11	6.54872	0.838408	0.834364	34.2815	0.842276
ENSG00000203709	1	207974863	208052460	471	rs2796267	rs513542	rs41317951	0.0348542	21	13.8934	0.964541	0.874134	74.9459	0.979471
ENSG00000289071	1	207996248	207996887	246	rs35118522	rs733177	rs41317951	0.0348542	15	13.4971	0.861436	0.563959	43.2202	0.923793
ENSG00000174059	1	208054317	208084747	488	rs12404817	rs78819100	rs78819100	0.0687707	17	5.85473	0.991139	0.99411	61.2119	0.982129
ENSG00000285719	1	208083337	208090433	416	rs61821318	rs878670	rs78819100	0.0687707	14	4.05349	0.991602	0.995136	52.0344	0.96936
ENSG00000284237	1	208132637	208142674	370	rs59017632	rs1152834	rs72731325	0.0224107	17	10.5024	0.865732	0.881234	71.1471	0.845939
ENSG00000076356	1	208195587	208417729	858	rs56142341	rs75151122	rs72741262	0.00523705	53	60.7217	0.247243	0.217563	380.358	0.283844
ENSG00000287220	1	208279447	208281000	293	rs2767565	rs11118995	rs10779471	0.0165437	17	16.4542	0.48225	0.491898	110.033	0.472634
ENSG00000286198	1	208418312	208444012	369	rs7555574	rs1499587	rs72741262	0.00523705	27	38.5356	0.108926	0.0697789	152.871	0.231126
ENSG00000226843	1	208428635	208428721	302	rs1075787	rs74153145	rs72741262	0.00523705	22	28.6084	0.178537	0.156386	126.044	0.206976
ENSG00000261453	1	208779909	208787640	242	rs11119094	rs11119106	rs34729766	0.0212891	28	24.0632	0.613021	0.678196	99.6561	0.536402
ENSG00000259815	1	208800086	208801430	212	rs12744666	rs17013024	rs34729766	0.0212891	27	27.2366	0.444939	0.451085	97.2102	0.438834
ENSG00000227887	1	208870714	208871043	187	rs116436770	rs12124181	rs111696981	0.0201966	11	12.8796	0.2549	0.30127	60.518	0.2187
ENSG00000232812	1	208902010	208909631	319	rs11579234	rs61815840	rs111696981	0.0201966	16	19.0517	0.32608	0.265993	96.4411	0.403721
ENSG00000236950	1	209145799	209148652	241	rs1933549	rs2209195	rs181578379	0.00786633	16	17.2482	0.482369	0.369712	63.1964	0.599424
ENSG00000278684	1	209174683	209174821	202	rs2761773	rs79881821	rs77549573	0.0123795	13	16.9726	0.279157	0.200558	62.4492	0.409517
ENSG00000287046	1	209280848	209287764	275	rs12740087	rs148090294	rs12132166	0.00620321	19	15.7168	0.654289	0.67608	85.172	0.630808
ENSG00000232537	1	209320565	209440103	403	rs34385052	rs2495295	rs12132166	0.00620321	21	15.5578	0.73698	0.793958	102.548	0.652609
ENSG00000228081	1	209346359	209346720	218	rs12137511	rs59658508	rs77762879	0.0481332	15	7.69317	0.915746	0.935494	43.6125	0.879397
ENSG00000224540	1	209405541	209406764	162	rs75931110	rs2843170	rs2153043	0.0223899	14	9.16457	0.706601	0.820366	49.56	0.480187
ENSG00000225712	1	209441143	209441568	145	rs74155423	rs76942668	rs2153043	0.0223899	11	9.9886	0.437224	0.531413	47.8496	0.352763
ENSG00000227940	1	209498737	209501880	194	rs2089430	rs12136870	rs2843171	0.034006	13	12.3072	0.495826	0.50263	48.4535	0.489025
ENSG00000231648	1	209541007	209553863	228	rs76942668	rs10779506	rs6691406	0.00686909	18	19.7622	0.289522	0.346364	85.598	0.24496
ENSG00000230937	1	209602162	209606193	286	rs12135244	rs34313369	rs79485296	0.000946778	16	28.5484	0.0389745	0.0271654	121.668	0.0686653
ENSG00000224260	1	209701800	209741018	345	rs111441997	rs41274828	rs2235451	0.015533	19	27.304	0.164444	0.0977694	105.985	0.387766
ENSG00000287902	1	209704581	209709696	232	rs6658747	rs17014836	rs74157933	0.0158641	13	17.9288	0.218212	0.16024	73.9512	0.321124
ENSG00000008118	1	209757059	209787284	379	rs35626258	rs114999698	rs2235451	0.015533	24	35.4904	0.117157	0.0614525	130.605	0.477435
ENSG00000196878	1	209788215	209825770	405	rs17014758	rs3753519	rs147763608	0.0135693	27	42.7769	0.0528875	0.027548	144.996	0.378772
ENSG00000227591	1	209834701	209897470	404	rs2076230	rs590223	rs147763608	0.0135693	24	32.4938	0.176942	0.115212	142.996	0.333095
ENSG00000123689	1	209848757	209849735	245	rs9430008	rs7539852	rs147763608	0.0135693	22	31.4252	0.141671	0.0877374	117.347	0.314907
ENSG00000117594	1	209859523	209908294	339	rs2282735	rs183234598	rs607303	0.0106913	22	29.7974	0.152686	0.123473	137.962	0.197721
ENSG00000236136	1	209917718	209918559	226	rs113243927	rs2013196	rs607303	0.0106913	11	15.7048	0.0831679	0.152447	92.2038	0.0567065
ENSG00000009790	1	209929377	209955665	339	rs12086634	rs11810091	rs35857226	0.00307077	9	9.39238	0.116769	0.401871	102.555	0.0642503
ENSG00000162757	1	209952553	209957904	306	rs12561766	rs6698154	rs35857226	0.00307077	8	7.92222	0.127201	0.441105	97.5872	0.0688869
ENSG00000289700	1	209952974	209979524	370	rs12561766	rs7551944	rs35857226	0.00307077	10	12.1899	0.120864	0.272549	120.81	0.0753688
ENSG00000117595	1	209958962	209979520	362	rs2064148	rs7551944	rs35857226	0.00307077	10	12.3614	0.122113	0.261598	120.084	0.0775066
ENSG00000117597	1	210001317	210030910	372	rs12083685	rs61820366	rs35857226	0.00307077	15	24.0682	0.0741775	0.0639446	141.572	0.0882099
ENSG00000143469	1	210074268	210344734	697	rs7539638	rs591594	rs11580973	0.0134891	22	24.7297	0.275611	0.310175	188.308	0.246421
ENSG00000287343	1	210160678	210170437	168	rs12025114	rs860155	rs77472594	0.0140959	16	13.3169	0.352984	0.64946	55.1537	0.18688
ENSG00000203706	1	210404801	210407392	217	rs56017365	rs10779528	rs646512	0.00412097	13	14.9874	0.371721	0.308139	65.8231	0.448105
ENSG00000082497	1	210406141	210419976	275	rs1014370	rs670441	rs646512	0.00412097	14	15.9005	0.343888	0.31949	84.5522	0.370457
ENSG00000228110	1	210438981	210440586	206	rs1342135	rs75619875	rs646512	0.00412097	19	27.5155	0.139762	0.0932059	97.8814	0.259583
ENSG00000233455	1	210477029	210477885	282	rs143720750	rs77309169	rs112308052	0.00340153	21	30.2731	0.107046	0.0866355	140.288	0.139243
ENSG00000054392	1	210501596	210849638	1608	rs146561751	rs17260718	rs7528721	0.00171057	61	63.3281	0.321641	0.394207	595.519	0.265046
ENSG00000287354	1	210536205	210540292	396	rs1005174	rs926579	rs7528721	0.00171057	18	25.3599	0.114628	0.115319	196.377	0.113946
ENSG00000200972	1	210547498	210547611	384	rs11119460	rs12133649	rs7528721	0.00171057	17	26.1142	0.0916968	0.0724051	189.029	0.124297
ENSG00000287157	1	210560001	210567456	415	rs10863820	rs67834052	rs7528721	0.00171057	16	25.5842	0.079039	0.0601671	203.846	0.114423
ENSG00000270936	1	210635689	210636356	369	rs10159279	rs7529378	rs2473623	0.00883997	14	19.786	0.180692	0.137035	127.86	0.256684
ENSG00000143473	1	210850165	211307507	1746	rs76455592	rs1572648	rs4951462	0.000256337	47	70.7585	0.0224935	0.0140958	700.129	0.0553942
ENSG00000279333	1	210851657	210855274	421	rs12724530	rs147980846	rs73067462	0.0749483	19	11.5998	0.909101	0.902014	88.1749	0.915254
ENSG00000284299	1	211031467	211307488	1114	rs1539532	rs1572648	rs4951462	0.000256337	34	65.5759	0.00155646	0.000915797	572.557	0.0051804
ENSG00000224668	1	211032519	211035627	232	rs138110514	rs1160574	rs4951462	0.000256337	21	38.9422	0.0161744	0.00997251	162.988	0.0426554
ENSG00000283952	1	211256214	211361875	618	rs182667914	rs144760436	rs75044236	0.000284994	30	38.5226	0.00777487	0.136789	398.103	0.00399447
ENSG00000284376	1	211281787	211380480	575	rs74364159	rs139634411	rs75044236	0.000284994	26	38.8372	0.0105495	0.050528	333.137	0.00588557
ENSG00000234233	1	211305930	211306716	298	rs4620600	rs946142	rs10494934	0.000496554	15	23.2114	0.00646699	0.0797524	181.596	0.0033675
ENSG00000234004	1	211346830	211347191	324	rs114301064	rs147563522	rs10494934	0.000496554	19	25.9447	0.0954756	0.131737	148.652	0.0745739
ENSG00000226986	1	211380581	211381239	337	rs7518840	rs6700747	rs10494934	0.000496554	18	22.1203	0.192801	0.226688	133.694	0.166864
ENSG00000117625	1	211431719	211489727	417	rs3120783	rs12734687	rs566927922	0.0471326	11	4.14927	0.954702	0.965345	44.097	0.934756
ENSG00000082512	1	211499957	211548288	373	rs4278412	rs1707252	rs115942117	0.0502738	12	2.33835	0.997523	0.998683	32.8867	0.979239
ENSG00000287033	1	211550146	211556059	250	rs4443952	rs78011846	rs115942117	0.0502738	11	2.68291	0.989277	0.994288	29.1789	0.914344
ENSG00000153363	1	211556078	211608912	367	rs116707297	rs7512666	rs115942117	0.0502738	17	8.07798	0.953042	0.964851	50.1346	0.92948
ENSG00000236809	1	211590367	211591276	248	rs784374	rs79838948	rs115942117	0.0502738	11	4.37115	0.950323	0.957777	25.8897	0.939713
ENSG00000238137	1	211615616	211616148	263	rs76013857	rs17017569	rs139927119	0.0709474	18	10.8712	0.917516	0.899742	43.027	0.930024
ENSG00000198570	1	211649864	211665504	491	rs1663521	rs112984877	rs142950731	0.0700565	22	13.7177	0.943035	0.911195	82.1285	0.958167
ENSG00000223649	1	211665597	211666259	456	rs77765322	rs80193784	rs142950731	0.0700565	21	12.461	0.943265	0.926329	77.2014	0.953915
ENSG00000170385	1	211744910	211752503	419	rs10863915	rs77337692	rs11578614	0.00974368	31	22.846	0.86934	0.854669	126.261	0.881448
ENSG00000261314	1	211756357	211757067	374	rs60879499	rs6540697	rs11578614	0.00974368	30	23.5704	0.811225	0.791103	125.519	0.828172
ENSG00000288738	1	211779181	211779921	392	rs73075108	rs79657581	rs11578614	0.00974368	23	20.4888	0.662623	0.612272	119.054	0.705435
ENSG00000228792	1	211809207	211817456	435	rs113622333	rs701916	rs11578614	0.00974368	23	31.3234	0.190416	0.115054	146.535	0.410277
ENSG00000227764	1	211812782	211827969	457	rs7547635	rs17017957	rs11578614	0.00974368	24	34.1972	0.145889	0.0812257	153.294	0.430948
ENSG00000117650	1	211831999	211848972	444	rs633972	rs7528466	rs111999501	0.0119375	23	30.3276	0.241228	0.140225	141.545	0.50249
ENSG00000224763	1	211833531	211834619	395	rs9429875	rs112859511	rs111999501	0.0119375	20	28.6257	0.17321	0.0953963	113.316	0.478051
ENSG00000231057	1	211849091	211863445	407	rs61851767	rs72747039	rs12123627	0.0197541	25	32.679	0.232953	0.13929	146.066	0.471713
ENSG00000226868	1	211889270	211898744	334	rs3767375	rs12046648	rs3795834	0.0107107	27	33.3569	0.223025	0.185547	143.027	0.274892
ENSG00000123684	1	211916799	212004105	545	rs1067244	rs193298320	rs4951553	0.00766076	22	26.2267	0.200191	0.242075	186.512	0.1694
ENSG00000241395	1	211965455	211965748	313	rs10494942	rs4508084	rs4951553	0.00766076	11	11.3069	0.282196	0.417918	70.4944	0.200959
ENSG00000212205	1	211976359	211976446	310	rs12039450	rs4339923	rs4951553	0.00766076	11	12.194	0.190744	0.349239	81.2608	0.124934
ENSG00000229258	1	212002978	212027045	364	rs12046293	rs10494944	rs4951553	0.00766076	10	12.8729	0.168394	0.230864	89.5356	0.130903
ENSG00000233626	1	212109591	212109976	336	rs115491796	rs3010001	rs2788120	0.0133878	15	22.0028	0.145831	0.10773	101.845	0.219245
ENSG00000143493	1	212113741	212208899	635	rs2788126	rs80328226	rs139248895	4.14308e-05	14	17.8657	0.140921	0.212966	148.923	0.103907
ENSG00000212187	1	212198903	212199024	321	rs34836942	rs2014029	rs139248895	4.14308e-05	9	5.27215	0.234111	0.809968	67.1807	0.0844256
ENSG00000143476	1	212208895	212280742	533	rs116818367	rs7528369	rs139248895	4.14308e-05	17	17.0299	0.458999	0.452343	100.406	0.465691
ENSG00000220749	1	212224866	212225348	318	rs11578661	rs17656620	rs147422269	0.000302634	9	11.2216	0.185629	0.260827	58.6837	0.141613
ENSG00000264358	1	212250955	212251027	303	rs75547982	rs6682834	rs147422269	0.000302634	11	12.1633	0.380821	0.351492	60.0043	0.412432
ENSG00000252879	1	212272863	212273018	299	rs3010018	rs6673037	rs147422269	0.000302634	16	14.8006	0.53675	0.539291	72.3528	0.534204
ENSG00000229983	1	212341549	212363601	360	rs4951568	rs11119888	rs1873298	0.0518887	24	17.3495	0.805375	0.833378	93.7457	0.768031
ENSG00000226251	1	212353483	212458472	572	rs6681912	rs72752396	rs190120822	0.00904816	27	21.7016	0.713874	0.752381	143.198	0.666259
ENSG00000066027	1	212458752	212535195	420	rs4951582	rs17018997	rs190120822	0.00904816	19	13.8805	0.676497	0.790614	101.704	0.482269
ENSG00000230063	1	212470790	212472921	269	rs111745740	rs148308893	rs190120822	0.00904816	15	12.3312	0.571271	0.653805	64.3313	0.477998
ENSG00000234915	1	212472837	212505055	316	rs150566390	rs11590242	rs190120822	0.00904816	15	13.6129	0.537361	0.555065	68.6141	0.519422
ENSG00000225338	1	212482393	212482860	235	rs12145377	rs77010081	rs190120822	0.00904816	15	14.4674	0.492498	0.490419	54.2191	0.494578
ENSG00000201544	1	212526158	212526292	207	rs351393	rs115581970	rs137867543	0.0108879	17	18.0145	0.407611	0.387928	60.9538	0.428048
ENSG00000229832	1	212530760	212531695	205	rs6540736	rs72754338	rs137867543	0.0108879	17	19.441	0.317941	0.303812	67.2536	0.332926
ENSG00000065600	1	212537270	212588243	365	rs12035647	rs138335151	rs137867543	0.0108879	21	20.0557	0.43684	0.517735	124.13	0.363313
ENSG00000287445	1	212603611	212606117	298	rs11590242	rs147173916	rs11579716	0.00919798	25	33.0709	0.172653	0.129306	141.518	0.251017
ENSG00000117691	1	212606262	212619721	343	rs3754141	rs665276	rs11579716	0.00919798	24	26.1062	0.28017	0.347797	146.578	0.229974
ENSG00000224535	1	212640041	212646247	353	rs4336916	rs616030	rs11579716	0.00919798	23	26.0633	0.281684	0.297886	145.772	0.266727
ENSG00000286213	1	212677520	212707402	443	rs17666456	rs3106401	rs11579716	0.00919798	24	19.4794	0.431999	0.725962	182.595	0.209521
ENSG00000228067	1	212719036	212729407	402	rs72649987	rs10494954	rs6691852	0.00342314	26	25.6846	0.342604	0.480541	176.821	0.247303
ENSG00000260805	1	212731175	212733073	373	rs595245	rs6666492	rs6691852	0.00342314	27	27.2185	0.277809	0.452055	184.681	0.184642
ENSG00000288007	1	212732705	212734741	371	rs79639582	rs4951455	rs6691852	0.00342314	27	27.2595	0.276691	0.449865	184.779	0.184169
ENSG00000162772	1	212738676	212794119	499	rs75424233	rs114164265	rs6691852	0.00342314	36	34.2215	0.322987	0.553359	253.232	0.196117
ENSG00000235862	1	212797626	212800113	311	rs11119975	rs2501854	rs6691852	0.00342314	30	32.0131	0.260369	0.366918	183.156	0.194305
ENSG00000162771	1	212797816	212800117	310	rs3122719	rs2501854	rs6691852	0.00342314	30	31.9878	0.260691	0.368095	183.169	0.194239
ENSG00000226036	1	212820638	212821097	259	rs116389161	rs3768547	rs3123539	0.0100541	28	25.0599	0.40012	0.624574	155.509	0.240483
ENSG00000237980	1	212826647	212838980	328	rs145893012	rs6540759	rs3123539	0.0100541	28	26.6041	0.357603	0.539874	181.955	0.236955
ENSG00000123685	1	212859759	212873182	359	rs3125300	rs11120010	rs2358898	0.00244008	18	14.6099	0.531506	0.688556	127.624	0.359007
ENSG00000117697	1	212899495	212965124	632	rs72756399	rs79248963	rs140927696	0.000956889	10	9.13191	0.463343	0.519632	108.152	0.409245
ENSG00000203705	1	212965170	212990172	531	rs113911278	rs117561713	rs140927696	0.000956889	6	5.24818	0.389246	0.512399	63.2354	0.29226
ENSG00000236905	1	212997369	212997847	410	rs10863997	rs74989489	rs145132619	0.00119351	6	6.67692	0.307391	0.351761	61.5194	0.270162
ENSG00000185523	1	213003483	213020991	525	rs72758454	rs6697126	rs145132619	0.00119351	6	6.37799	0.361225	0.382206	65.8895	0.341456
ENSG00000198468	1	213025447	213031480	472	rs4951639	rs12135746	rs2792560	0.0202637	6	6.70396	0.389334	0.349095	59.4807	0.433607
ENSG00000235182	1	213026622	213026768	450	rs113432652	rs35892512	rs2792560	0.0202637	6	7.04138	0.370394	0.317037	56.6248	0.432656
ENSG00000236317	1	213028517	213028708	450	rs115672407	rs10864028	rs2792560	0.0202637	6	6.96966	0.365435	0.323662	58.8868	0.41276
ENSG00000162769	1	213031617	213072705	570	rs75133894	rs115208899	rs2792560	0.0202637	10	9.16349	0.600434	0.516662	78.2865	0.672129
ENSG00000282718	1	213090129	213090919	381	rs72743954	rs6689669	rs4951467	0.0287388	14	12.3475	0.684293	0.578419	68.2572	0.758658
ENSG00000143494	1	213123862	213165379	325	rs2185487	rs111511682	rs41277154	0.0240954	18	19.921	0.407856	0.337285	106.792	0.488935
ENSG00000174606	1	213165524	213189209	216	rs2935212	rs61834088	rs41277154	0.0240954	13	14.8968	0.307587	0.31384	87.3609	0.301498
ENSG00000136643	1	213224575	213448117	350	rs6692011	rs113628259	rs112891818	0.0182952	11	17.0562	0.0925656	0.106225	102.05	0.0819494
ENSG00000228646	1	213602051	213602420	206	rs116274075	rs320467	rs142127144	0.019266	27	22.8868	0.757539	0.69108	70.9297	0.803903
ENSG00000225233	1	213665631	213752610	507	rs142127144	rs150971466	rs320415	0.00275792	29	33.8173	0.165874	0.246012	202.766	0.122957
ENSG00000228255	1	213904759	213967930	419	rs80139652	rs17709466	rs115773405	0.00568891	35	35.2476	0.687989	0.456495	131.496	0.81069
ENSG00000230461	1	213991094	214161851	606	rs74923001	rs77615530	rs12137121	0.0115092	39	38.2811	0.552746	0.502478	204.343	0.600511
ENSG00000281664	1	214098092	214099997	230	rs12034510	rs4655312	rs340881	0.0147119	19	17.1039	0.387349	0.582829	94.0909	0.249179
ENSG00000117707	1	214156524	214214853	337	rs74454622	rs78648358	rs340881	0.0147119	22	14.2835	0.859159	0.891111	82.0537	0.803948
ENSG00000274895	1	214157136	214159762	235	rs75251372	rs116007960	rs340881	0.0147119	20	17.207	0.668229	0.639496	66.996	0.694227
ENSG00000272167	1	214202234	214204244	216	rs1431979	rs78722297	rs115477829	0.0703006	16	10.7453	0.914889	0.824929	37.2556	0.944429
ENSG00000283518	1	214224537	214361116	566	rs80290247	rs12754343	rs1795033	0.0176968	25	19.728	0.805522	0.760943	123.648	0.837408
ENSG00000143499	1	214454445	214510474	477	rs34378983	rs2270703	rs2361231	0.00454531	25	24.4845	0.494273	0.491538	156.397	0.497009
ENSG00000228470	1	214517515	214530958	349	rs2361230	rs115298067	rs2361231	0.00454531	19	22.2685	0.356556	0.2711	117.897	0.470734
ENSG00000152104	1	214522043	214725792	1046	rs12081918	rs2362215	rs11120336	0.0288365	33	30.3462	0.622711	0.599911	256.256	0.64426
ENSG00000213036	1	214656156	214656730	401	rs12751657	rs41307662	rs11120336	0.0288365	11	9.58384	0.533142	0.568163	86.674	0.497299
ENSG00000215819	1	214705538	214706810	331	rs17790652	rs61820700	rs11120336	0.0288365	15	12.5368	0.557614	0.638024	94.0409	0.469222
ENSG00000117724	1	214776538	214837914	522	rs146643198	rs10864116	rs1397625	0.0120033	11	9.5495	0.441919	0.571306	114.686	0.328712
ENSG00000250536	1	214778813	214782183	364	rs6673799	rs2923166	rs12123828	0.0225001	8	5.79391	0.590969	0.670304	66.7147	0.4984
ENSG00000224584	1	214786303	214786741	344	rs60323172	rs75776356	rs12123828	0.0225001	9	7.71857	0.540353	0.562738	64.7962	0.51756
ENSG00000185221	1	215044077	215045059	243	rs6693762	rs512597	rs185339386	0.00485532	9	7.80699	0.601323	0.553708	41.3667	0.644692
ENSG00000223869	1	215116466	215116883	267	rs11811352	rs2601634	rs79810509	0.000133452	15	37.3081	0.00226975	0.00114072	100.297	0.193804
ENSG00000287008	1	215120252	215161383	427	rs114335567	rs1452616	rs12131478	4.94242e-05	16	42.6598	0.000622633	0.000314375	189.913	0.0318976
ENSG00000082482	1	215179118	215410433	862	rs112411941	rs4655404	rs12131054	9.01031e-06	20	45.6848	0.000879	0.000890256	514.011	0.000868024
ENSG00000232809	1	215549827	215550717	75	rs2202679	rs77919885	rs2221590	0.0073297	17	16.0558	0.357165	0.519884	52.6523	0.245988
ENSG00000282265	1	215566989	215567761	69	rs148078104	rs9651105	rs12752929	0.00793982	15	15.9873	0.277052	0.382895	50.164	0.208651
ENSG00000136636	1	215740647	215795149	92	rs114164928	rs7548730	rs76895224	0.0051692	21	20.0441	0.319573	0.518472	73.2084	0.205089
ENSG00000042781	1	215796233	216596790	2100	rs10495002	rs4846475	rs78306518	0.00498163	69	73.5776	0.261079	0.330747	670.574	0.211445
ENSG00000202498	1	215803368	215803459	87	rs72739257	rs10864183	rs2677118	0.0255649	23	32.1769	0.130425	0.0965194	74.6357	0.196503
ENSG00000229242	1	216059924	216074806	458	rs12126972	rs4655436	rs11120673	0.00695241	18	24.5017	0.07995	0.139268	195.11	0.0556958
ENSG00000233620	1	216245807	216260259	212	rs10864224	rs301745	rs78306518	0.00498163	21	9.37668	0.976462	0.985927	52.4595	0.928762
ENSG00000236292	1	216367393	216377708	132	rs594799	rs1146766	rs75510616	0.0691303	9	5.93999	0.76815	0.745909	24.4563	0.787383
ENSG00000226013	1	216374977	216375168	119	rs677648	rs140912975	rs75510616	0.0691303	8	4.68939	0.792509	0.7902	23.2519	0.794774
ENSG00000196482	1	216676588	217311097	2302	rs111917618	rs11117796	rs144200564	0.00113771	104	105.808	0.463142	0.432195	715.732	0.494804
ENSG00000092978	1	217600334	217804432	763	rs2646837	rs116022505	rs57693947	0.0422379	38	28.9611	0.942257	0.854187	145.149	0.964288
ENSG00000162814	1	217804666	218045038	1031	rs4846423	rs12747027	rs72730525	0.00321019	28	32.0361	0.404759	0.273043	236.453	0.577328
ENSG00000234070	1	217954540	217958462	357	rs12145537	rs28545580	rs80328415	0.0256708	13	14.096	0.410341	0.367121	76.2876	0.457219
ENSG00000228247	1	218023745	218023975	369	rs17726995	rs56061101	rs72730525	0.00321019	16	21.0533	0.195898	0.176472	122.499	0.219369
ENSG00000231814	1	218066242	218094146	560	rs12041295	rs7548211	rs72730525	0.00321019	21	19.9066	0.329131	0.527186	200.563	0.211613
ENSG00000230714	1	218205177	218207002	457	rs111360787	rs61826458	rs34339686	0.0380082	14	5.61472	0.952862	0.975289	86.4388	0.660408
ENSG00000232100	1	218216847	218232482	528	rs55896986	rs1160019	rs34339686	0.0380082	15	6.76131	0.935218	0.963938	88.2592	0.733624
ENSG00000286775	1	218220285	218222563	466	rs1490325	rs7543889	rs34339686	0.0380082	14	6.04512	0.935581	0.965341	82.0804	0.671877
ENSG00000201493	1	218303137	218303294	406	rs2067837	rs6694166	rs143494549	0.00724962	23	29.9678	0.303608	0.150329	110.539	0.657327
ENSG00000067533	1	218458635	218511325	297	rs6673321	rs73110353	rs114307419	0.0344598	21	10.7818	0.955432	0.96687	60.9541	0.932115
ENSG00000229016	1	218474604	218475314	181	rs183663159	rs11579807	rs114307419	0.0344598	14	7.66328	0.894403	0.906121	36.3885	0.879502
ENSG00000223375	1	218511883	218512098	151	rs6680590	rs2796814	rs17047744	0.112456	15	6.56225	0.97024	0.96868	26.0472	0.971653
ENSG00000232480	1	218517532	218519366	165	rs1933641	rs11118099	rs1539399	0.0418728	19	17.5708	0.80872	0.551254	42.4416	0.889175
ENSG00000092969	1	218518678	218617961	367	rs1933641	rs56391225	rs116811962	0.00296717	25	26.1574	0.547659	0.399239	101.737	0.678784
ENSG00000281453	1	218615968	218617338	213	rs12022831	rs191073691	rs116811962	0.00296717	14	24.1679	0.080196	0.0437273	71.9431	0.343373
ENSG00000228208	1	218632607	218699320	423	rs17047804	rs259464	rs604045	0.00858081	23	24.1434	0.453677	0.395903	118.638	0.514658
ENSG00000212610	1	218715033	218715241	299	rs144851321	rs28682428	rs604045	0.00858081	23	21.752	0.496426	0.535264	105.67	0.457693
ENSG00000226693	1	219054942	219055992	311	rs2803887	rs695089	rs12043466	0.032583	17	9.6776	0.925612	0.916583	59.0841	0.932904
ENSG00000225561	1	219086099	219092056	339	rs4319337	rs611753	rs76828976	0.00555087	21	11.6111	0.954358	0.949526	65.5898	0.958351
ENSG00000228063	1	219150014	219347303	814	rs79541269	rs4846540	rs76828976	0.00555087	11	8.55609	0.825062	0.662793	79.1919	0.887243
ENSG00000143353	1	219347211	219386207	232	rs6688817	rs61836088	rs7530953	0.0345123	8	6.81528	0.499398	0.556687	39.3532	0.442148
ENSG00000225920	1	219373256	219373909	161	rs12079503	rs2177625	rs7530953	0.0345123	9	6.60364	0.499315	0.678309	35.4701	0.320709
ENSG00000223842	1	219395590	219398839	175	rs75060212	rs141955263	rs7530953	0.0345123	9	6.85227	0.493901	0.652497	39.1028	0.338046
ENSG00000277007	1	219444116	219446729	251	rs9663074	rs12567694	rs10158029	0.00212578	10	15.1699	0.0372062	0.125988	113.238	0.0217096
ENSG00000287676	1	219468324	219471010	260	rs17522838	rs13376087	rs10158029	0.00212578	10	14.5023	0.0393026	0.151288	131.408	0.0224228
ENSG00000228536	1	219582381	219632711	500	rs77240625	rs6678685	rs78724722	0.0068527	17	22.7745	0.102793	0.156738	178.4	0.0759283
ENSG00000238232	1	219730534	219731043	226	rs74888501	rs181057043	rs10746385	0.0343387	9	8.36035	0.37915	0.498279	59.8794	0.286658
ENSG00000215817	1	219781352	219786487	253	rs74462145	rs10863476	rs115504870	0.0166761	11	7.15067	0.711591	0.786754	53.6838	0.594243
ENSG00000196660	1	219858769	220132360	1053	rs1338224	rs1566252	rs1557130	0.000359079	16	17.7031	0.294513	0.34157	206.134	0.255985
ENSG00000252086	1	219935131	219935217	466	rs17613714	rs11118423	rs17006604	0.0926694	6	1.91409	0.900459	0.927428	34.0381	0.844104
ENSG00000221673	1	220136028	220136206	285	rs947517	rs10746395	rs1557130	0.000359079	8	20.1041	0.0130199	0.00994925	118.577	0.0188289
ENSG00000136628	1	220141942	220219872	463	rs4846607	rs78887187	rs2577161	8.45811e-05	12	24.4207	0.0152507	0.0178196	221.51	0.0133288
ENSG00000162813	1	220230824	220263804	295	rs2270709	rs141385141	rs2577161	8.45811e-05	12	20.0759	0.0457301	0.0656635	139.421	0.035043
ENSG00000067704	1	220267474	220321383	259	rs12057468	rs10779399	rs2577161	8.45811e-05	14	21.9171	0.0412957	0.080334	151.611	0.0277255
ENSG00000207590	1	220291195	220291304	177	rs58786632	rs73098551	rs75604527	0.000858121	11	20.0211	0.0392072	0.0450519	85.5359	0.0346995
ENSG00000207624	1	220291499	220291583	179	rs58786632	rs145054473	rs75604527	0.000858121	11	20.3406	0.0375393	0.0408826	85.5359	0.0346995
ENSG00000232134	1	220317306	220317693	169	rs547958478	rs77412256	rs3767656	0.00198872	11	19.7369	0.0585629	0.0490819	71.1403	0.0725055
ENSG00000118873	1	220321635	220445871	481	rs115911948	rs6541134	rs3767656	0.00198872	18	22.2481	0.224237	0.221155	131.82	0.22739
ENSG00000222370	1	220373888	220374018	179	rs1059140	rs142759613	rs12031256	0.00333934	11	17.6613	0.0785341	0.0897795	72.7046	0.0697518
ENSG00000270585	1	220380960	220381624	188	rs2289189	rs2667969	rs12031256	0.00333934	11	17.3517	0.0858517	0.0978943	72.7017	0.0763962
ENSG00000270708	1	220393633	220393935	186	rs2577130	rs78359370	rs12022336	0.00575249	12	20.039	0.0595879	0.0663517	78.2467	0.0540634
ENSG00000218283	1	220426912	220427878	210	rs76569836	rs55917547	rs79487851	0.00837999	15	18.4726	0.20279	0.238636	75.3565	0.175287
ENSG00000213033	1	220440048	220441259	238	rs139917150	rs6541130	rs80013761	0.0092068	15	20.6414	0.20002	0.148684	67.8403	0.291219
ENSG00000230318	1	220487287	220488907	335	rs79033940	rs4846317	rs116443588	0.0135987	15	23.6222	0.129777	0.0717931	91.1557	0.415363
ENSG00000232883	1	220490009	220490941	337	rs45626633	rs76616961	rs116443588	0.0135987	15	24.125	0.112965	0.0630017	94.2511	0.375953
ENSG00000226927	1	220533073	220533525	321	rs2137115	rs4846323	rs4846629	0.0169435	13	10.9637	0.533585	0.61386	73.9219	0.448885
ENSG00000260505	1	220574464	220577375	264	rs56334409	rs7556040	rs4846629	0.0169435	17	19.9854	0.306329	0.274978	89.9008	0.342646
ENSG00000235163	1	220621858	220622195	294	rs12743787	rs75761605	rs115996348	0.0561332	15	19.2069	0.324669	0.204512	66.697	0.534141
ENSG00000234863	1	220628496	220628654	300	rs17642637	rs72732681	rs115996348	0.0561332	16	22.7927	0.217808	0.11939	69.8024	0.527986
ENSG00000226226	1	220641296	220642150	309	rs78190022	rs146686492	rs115996348	0.0561332	13	19.3627	0.213335	0.112279	60.8864	0.560709
ENSG00000231529	1	220658446	220660900	269	rs73092272	rs12737023	rs115996348	0.0561332	12	13.0313	0.442188	0.366769	57.4739	0.524637
ENSG00000116141	1	220701478	220837803	593	rs140891284	rs2172986	rs366414	0.00306106	15	14.9814	0.191043	0.452755	168.233	0.110178
ENSG00000243872	1	220745085	220745377	180	rs79453013	rs75476308	rs12046069	0.0393054	11	12.9795	0.439269	0.294664	35.282	0.611735
ENSG00000233012	1	220799082	220801398	179	rs113332300	rs147145436	rs366414	0.00306106	10	13.3694	0.0966102	0.203748	76.4021	0.0623093
ENSG00000162817	1	220863705	220872495	353	rs77857148	rs337188	rs366414	0.00306106	11	13.403	0.0980663	0.267806	156.077	0.0583803
ENSG00000117791	1	220921567	220958157	471	rs75023424	rs2172698	rs337169	0.0118652	22	25.3159	0.133074	0.282207	211.096	0.0843207
ENSG00000186205	1	220959694	220993001	377	rs73092791	rs61479879	rs78319062	0.0147967	25	30.896	0.163713	0.192485	175.816	0.141904
ENSG00000286231	1	220960332	221057845	514	rs113401043	rs10495157	rs78319062	0.0147967	31	32.9925	0.314213	0.36988	203.402	0.268921
ENSG00000221571	1	220998962	220999405	263	rs6541159	rs12132139	rs78319062	0.0147967	22	31.9394	0.118534	0.078435	123.529	0.228595
ENSG00000272823	1	221002018	221002553	268	rs6701709	rs2184658	rs78319062	0.0147967	24	31.9535	0.173828	0.128149	128.638	0.259401
ENSG00000238078	1	221002597	221005771	274	rs6701709	rs2247213	rs78319062	0.0147967	25	32.623	0.190986	0.140765	130.065	0.283008
ENSG00000257551	1	221006105	221053482	370	rs58327003	rs11584914	rs78319062	0.0147967	27	31.0514	0.313501	0.269034	148.299	0.367989
ENSG00000289142	1	221051567	221052543	229	rs145990041	rs75609948	rs78319062	0.0147967	19	20.9761	0.462709	0.338125	67.2436	0.599178
ENSG00000136630	1	221052773	221058401	238	rs2807846	rs147952723	rs78319062	0.0147967	18	20.0409	0.44708	0.330522	69.2409	0.579051
ENSG00000226211	1	221307207	221307563	198	rs11118650	rs12126632	rs12125058	0.0559398	16	15.0041	0.503573	0.524337	56.56	0.482779
ENSG00000234754	1	221503422	221509831	290	rs4354543	rs60720701	rs79747087	0.011115	11	10.9679	0.406515	0.445959	71.3991	0.36981
ENSG00000232436	1	221681901	221684321	414	rs12757436	rs9725124	rs17010114	0.0274627	14	13.1237	0.605689	0.516811	70.5673	0.680479
ENSG00000286398	1	221722704	221727656	442	rs61055958	rs74145367	rs138774603	0.00950347	10	9.16132	0.607872	0.516866	59.6116	0.683901
ENSG00000227585	1	221723128	221723985	428	rs61055958	rs12058091	rs79795068	0.0338262	10	9.1861	0.670119	0.514537	52.8306	0.770532
ENSG00000286421	1	221728892	221736995	444	rs4846716	rs74145376	rs138774603	0.00950347	11	9.00401	0.658335	0.621522	63.906	0.691055
ENSG00000143507	1	221874766	221915431	498	rs11118797	rs17010785	rs7355095	0.000924661	25	36.8002	0.0558222	0.0603048	243.028	0.0519544
ENSG00000227925	1	221993184	222014059	324	rs12136350	rs56242833	rs35474608	0.00996403	21	28.1369	0.180555	0.13631	123.796	0.258374
ENSG00000200033	1	222010676	222010779	251	rs184365561	rs10746414	rs35474608	0.00996403	20	27.4313	0.156382	0.12356	106.557	0.209597
ENSG00000238042	1	222054323	222151865	473	rs79646028	rs996854	rs146755310	0.000299902	26	34.4083	0.0511814	0.125048	244.844	0.0319862
ENSG00000228437	1	222139683	222158306	269	rs12070325	rs114909737	rs146755310	0.000299902	15	23.2297	0.0404036	0.0793826	132.339	0.0270355
ENSG00000232679	1	222184167	222238115	331	rs2790756	rs72741788	rs6687797	0.0013027	22	28.5948	0.157316	0.156796	128.157	0.157839
ENSG00000236230	1	222262148	222562445	719	rs2584329	rs74844366	rs158732	0.000418712	23	32.4408	0.0744221	0.0913186	269.193	0.0627329
ENSG00000227613	1	222435175	222436138	140	rs116202040	rs11485174	rs158732	0.000418712	11	13.2646	0.027511	0.276381	86.3851	0.0143052
ENSG00000226643	1	222626080	222628047	61	rs17163094	rs184176119	rs72734175	0.11876	5	2.46039	0.73005	0.782448	10.5208	0.656594
ENSG00000234419	1	222641436	222644224	50	rs17508365	rs184176119	rs72734175	0.11876	4	2.31488	0.668592	0.678061	9.07978	0.658782
ENSG00000276997	1	222650594	222677964	132	rs12739460	rs11485178	rs17011628	0.00639378	9	6.81538	0.576379	0.656334	39.9624	0.48552
ENSG00000222399	1	222676974	222677077	112	rs72734197	rs66463396	rs17011628	0.00639378	7	6.70403	0.442079	0.460333	29.5838	0.424202
ENSG00000143512	1	222695600	222721446	203	rs184176119	rs1909194	rs17011628	0.00639378	7	7.56707	0.415615	0.37231	41.8417	0.462349
ENSG00000143498	1	222731244	222763275	310	rs923296	rs78011995	rs17011628	0.00639378	9	9.95125	0.50972	0.354446	57.7822	0.660828
ENSG00000225265	1	222763167	222767185	257	rs35746652	rs35626308	rs17011628	0.00639378	10	10.717	0.537217	0.379983	51.1771	0.679155
ENSG00000154305	1	222791439	222841349	285	rs3008642	rs140406141	rs2270705	0.0801183	10	10.0271	0.780064	0.43812	39.0605	0.883756
ENSG00000229399	1	222814756	222815200	205	rs3008653	rs2378597	rs80065637	0.151465	9	6.52598	0.866631	0.686338	27.1131	0.918661
ENSG00000272750	1	222832209	222834854	192	rs3008602	rs73124891	rs80065637	0.151465	8	3.95446	0.900042	0.861209	21.8187	0.922243
ENSG00000186063	1	222841355	222886552	232	rs3008609	rs61825258	rs80065637	0.151465	7	4.0703	0.845216	0.771645	24.2607	0.88464
ENSG00000162819	1	222885895	222908538	198	rs3008629	rs17474745	rs113834966	0.0176423	8	4.65076	0.780926	0.794167	29.6461	0.766194
ENSG00000197520	1	222910544	222924346	162	rs71524942	rs111420168	rs113834966	0.0176423	8	4.78385	0.709412	0.780409	31.1286	0.602462
ENSG00000287684	1	222916698	222946491	166	rs74330139	rs28362013	rs113834966	0.0176423	9	7.65997	0.574777	0.568743	32.4699	0.580758
ENSG00000154309	1	222988364	223179337	638	rs146451521	rs4846792	rs61840886	0.00609707	20	20.3543	0.341828	0.435969	185.802	0.270167
ENSG00000234523	1	223119067	223119242	270	rs35538644	rs116215687	rs61840886	0.00609707	9	10.5144	0.229116	0.310468	79.3649	0.177465
ENSG00000287338	1	223265214	223276677	288	rs72744168	rs79198504	rs7545174	0.0499692	9	9.31212	0.569794	0.408976	35.4153	0.702727
ENSG00000187554	1	223282746	223316590	324	rs6604999	rs76338407	rs28433853	0.177082	7	5.20894	0.791923	0.634482	25.9862	0.862057
ENSG00000236846	1	223317391	223318296	279	rs28516626	rs76338407	rs28433853	0.177082	6	3.51476	0.802228	0.742004	24.5599	0.841733
ENSG00000226601	1	223354486	223361496	201	rs114260085	rs1071171	rs115947895	0.0693024	7	3.48118	0.791379	0.837215	29.8203	0.718562
ENSG00000143502	1	223394161	223537575	417	rs72743864	rs825116	rs34063865	0.0614063	15	14.1611	0.79704	0.513344	62.7825	0.885445
ENSG00000251789	1	223547164	223547266	195	rs17539269	rs866637	rs34063865	0.0614063	8	3.9188	0.875319	0.864374	21.6207	0.884703
ENSG00000178395	1	223566757	223568807	219	rs61838243	rs11590684	rs34063865	0.0614063	9	7.69131	0.843666	0.565529	22.984	0.912142
ENSG00000203697	1	223711349	223853425	586	rs114459383	rs28370014	rs12567248	0.00164588	16	23.6762	0.102375	0.0968201	208.215	0.108579
ENSG00000227002	1	223831812	223832085	325	rs3890758	rs150321631	rs12567248	0.00164588	10	16.2267	0.101194	0.0933238	105.214	0.110455
ENSG00000212398	1	223877753	223877816	331	rs1954502	rs7555226	rs12567248	0.00164588	11	22.7202	0.0262446	0.0193513	131.171	0.0407252
ENSG00000162909	1	223889295	223963720	469	rs1573980	rs6700366	rs12567248	0.00164588	15	34.5764	0.00496006	0.00282424	202.798	0.0203306
ENSG00000143514	1	223967595	224033656	321	rs77738925	rs4653421	rs6604725	0.0039282	8	21.3464	0.0114329	0.00628197	108.729	0.0628911
ENSG00000288999	1	224033783	224034416	178	rs1153934	rs7538099	rs6604725	0.0039282	5	12.954	0.0364384	0.0238133	60.425	0.0770034
ENSG00000227621	1	224044281	224045089	166	rs12059128	rs12035633	rs6604725	0.0039282	5	13.0155	0.035966	0.0232342	59.9737	0.078936
ENSG00000188460	1	224051428	224052553	151	rs10915824	rs12035633	rs6604725	0.0039282	6	13.6342	0.0479761	0.0340002	59.5212	0.0810411
ENSG00000233771	1	224135307	224138118	20	rs61823657	rs12562321	rs61823657	0.064428	2	2.11842	0.189921	0.34673	10.2964	0.124641
ENSG00000272645	1	224139096	224180327	28	rs61823657	rs10916197	rs2404851	0.0170408	4	4.08519	0.199021	0.3946	15.6171	0.124413
ENSG00000212157	1	224163848	224163951	22	rs61825409	rs113898641	rs2404851	0.0170408	2	2.36054	0.202154	0.307195	10.7493	0.146233
ENSG00000185495	1	224180445	224198314	86	rs61825409	rs6663154	rs12140655	0.0075932	7	15.3939	0.0449251	0.0312687	46.6728	0.0793231
ENSG00000278467	1	224181964	224182898	30	rs147548627	rs72751627	rs2404851	0.0170408	4	4.22265	0.288069	0.376712	14.7648	0.226064
ENSG00000229930	1	224218406	224222758	207	rs61826603	rs74486710	rs10799465	6.33425e-05	9	27.4619	0.000222829	0.00117262	181.427	0.000123111
ENSG00000252484	1	224294984	224295243	294	rs12140655	rs41303994	rs10799465	6.33425e-05	12	31.6549	8.48097e-05	0.00156391	295.897	4.35867e-05
ENSG00000143756	1	224301813	224349749	426	rs7531519	rs2002053	rs116083281	1.41631e-05	14	39.4445	0.000112608	0.000311281	407.91	6.87369e-05
ENSG00000236773	1	224363178	224363408	251	rs17560970	rs116223669	rs10916489	1.71149e-06	12	29.219	0.00021181	0.00365535	271.399	0.000109065
ENSG00000143753	1	224363458	224381143	289	rs2008340	rs4653571	rs4653570	5.53548e-07	14	30.6242	5.5497e-05	0.00625503	344.517	2.78721e-05
ENSG00000201898	1	224367343	224367469	245	rs10916347	rs4653570	rs4653570	5.53548e-07	12	29.6827	6.51898e-05	0.00311638	283.491	3.29394e-05
ENSG00000232628	1	224396443	224401327	247	rs41303097	rs140613932	rs4653570	5.53548e-07	17	43.0133	4.4003e-05	0.000477979	334.934	2.30631e-05
ENSG00000237101	1	224407315	224415745	243	rs7520429	rs6699017	rs4653570	5.53548e-07	17	41.6864	3.27509e-05	0.000744232	346.381	1.67439e-05
ENSG00000143748	1	224415036	224517891	413	rs10753457	rs12724850	rs4653570	5.53548e-07	22	52.4597	2.83722e-05	0.000270017	425.6	1.49727e-05
ENSG00000221406	1	224444706	224444843	202	rs12120308	rs80196466	rs4653570	5.53548e-07	17	42.9263	3.50028e-05	0.000492154	270.67	1.81467e-05
ENSG00000229742	1	224485348	224486302	178	rs79726406	rs140023245	rs4654013	0.00167307	16	39.8136	0.00141643	0.000828894	129.251	0.00486414
ENSG00000206887	1	224493082	224493185	177	rs74732603	rs10799568	rs4654013	0.00167307	14	23.7113	0.00661717	0.0496366	108.095	0.00354322
ENSG00000143771	1	224544560	224567161	209	rs4654019	rs35011635	rs56105022	0.000958629	12	18.9832	0.00713981	0.0889357	112.776	0.00371561
ENSG00000162923	1	224572848	224624735	265	rs61827769	rs6688125	rs56105022	0.000958629	13	20.3544	0.00629174	0.0867185	137.294	0.00326156
ENSG00000266618	1	224585929	224586013	156	rs532635565	rs147020089	rs56105022	0.000958629	12	18.7563	0.0121661	0.0945809	82.1576	0.00649042
ENSG00000143786	1	224622362	224928256	941	rs6672859	rs1898191	rs181500951	0.00111498	36	49.0602	0.0485961	0.071987	420.982	0.0366272
ENSG00000229991	1	224762136	224763091	229	rs12057775	rs6699331	rs72758387	0.0305691	15	24.2821	0.0887407	0.0604554	86.6236	0.16252
ENSG00000233384	1	224795832	224803922	277	rs17571353	rs77490483	rs12125241	0.00561888	16	21.5478	0.083631	0.158403	124.9	0.0562928
ENSG00000234247	1	224848875	224849588	314	rs1002131	rs11806606	rs7511897	0.0042921	12	14.0244	0.0413403	0.299151	139.396	0.0217946
ENSG00000286174	1	224890974	224900551	313	rs298730	rs73125887	rs181500951	0.00111498	19	19.868	0.140586	0.402558	151.755	0.0796243
ENSG00000229400	1	224905206	224918364	311	rs74636502	rs76066168	rs181500951	0.00111498	22	17.8198	0.360947	0.71662	139.236	0.165767
ENSG00000225334	1	224954026	224967037	241	rs75670070	rs1361923	rs7553376	0.0556122	24	13.5696	0.932973	0.955783	69.3532	0.864457
ENSG00000286719	1	224990661	225069057	460	rs1436174	rs74228668	rs72746935	0.0509611	19	12.4327	0.81884	0.866306	94.7307	0.730969
ENSG00000185842	1	225083964	225586994	1690	rs34959085	rs4653640	rs146094546	0.00234617	20	11.8387	0.8575	0.921517	241.586	0.560306
ENSG00000143815	1	225589204	225616627	374	rs12408617	rs10915838	rs146094546	0.00234617	19	16.9049	0.478416	0.59631	121.574	0.365937
ENSG00000234476	1	225634935	225653102	330	rs10915821	rs151230297	rs145377890	0.0151882	18	17.928	0.355553	0.460407	116.412	0.275668
ENSG00000282418	1	225652723	225661539	289	rs6666171	rs10915846	rs145377890	0.0151882	17	20.8451	0.248347	0.233294	104.255	0.264989
ENSG00000154380	1	225674467	225840844	629	rs6702452	rs78849511	rs151179793	0.00861113	18	20.3245	0.344165	0.31485	142.103	0.376659
ENSG00000289602	1	225840987	225842025	226	rs150433489	rs7547430	rs151179793	0.00861113	16	16.4467	0.504308	0.422242	64.0833	0.585818
ENSG00000227496	1	225887966	225939960	448	rs138132329	rs11588197	rs149220291	0.00119662	26	31.1586	0.456061	0.222416	122.69	0.735436
ENSG00000226349	1	225898670	225923976	370	rs2639714	rs12568108	rs149220291	0.00119662	21	20.9189	0.658468	0.463908	96.9509	0.778973
ENSG00000223306	1	225928977	225929084	303	rs1876084	rs4653679	rs149220291	0.00119662	19	21.5532	0.520594	0.307055	85.8602	0.71915
ENSG00000143742	1	225965515	225978170	373	rs74148661	rs45515500	rs149220291	0.00119662	24	23.0887	0.571277	0.514568	123.51	0.623768
ENSG00000234112	1	225990850	225991150	351	rs6672161	rs111990	rs41310555	0.000372716	25	26.9154	0.470489	0.360125	120.517	0.588119
ENSG00000143819	1	225997826	226033264	463	rs56052403	rs6664740	rs41310555	0.000372716	26	20.695	0.691762	0.75753	144.49	0.600591
ENSG00000242861	1	226028584	226034223	369	rs12037640	rs12071104	rs41310555	0.000372716	21	18.9694	0.553984	0.587105	120.076	0.519643
ENSG00000196187	1	226033237	226070080	425	rs191239858	rs75997769	rs41310555	0.000372716	28	30.952	0.365102	0.319216	167.255	0.417788
ENSG00000243709	1	226073982	226099082	328	rs56314799	rs118127292	rs41310555	0.000372716	23	17.3115	0.672862	0.793692	119.994	0.464076
ENSG00000255835	1	226074396	226111978	354	rs45505093	rs6690247	rs41310555	0.000372716	28	23.8333	0.598578	0.690305	134.927	0.486948
ENSG00000143811	1	226107577	226112040	250	rs360088	rs6690247	rs360068	0.00997457	27	21.5392	0.647054	0.76041	107.531	0.477186
ENSG00000248322	1	226124111	226125257	213	rs41315438	rs111810998	rs360068	0.00997457	28	27.4951	0.48695	0.491428	99.7754	0.482477
ENSG00000143768	1	226124298	226129083	214	rs41315438	rs139756681	rs360068	0.00997457	28	28.7644	0.435473	0.42455	103.414	0.446553
ENSG00000213032	1	226151879	226152128	174	rs75850669	rs16845468	rs114584115	0.0167514	26	22.6737	0.627443	0.651332	73.8019	0.601936
ENSG00000143751	1	226170403	226187044	211	rs114824931	rs61835216	rs114584115	0.0167514	25	23.3047	0.62173	0.559775	77.713	0.675376
ENSG00000289341	1	226187316	226188246	187	rs2255866	rs4477241	rs114584115	0.0167514	22	19.7177	0.678623	0.600696	61.4726	0.738426
ENSG00000272562	1	226233262	226249599	213	rs2816324	rs7522315	rs9729039	0.0359809	19	18.5162	0.579691	0.488242	67.5371	0.659669
ENSG00000163041	1	226249552	226259720	195	rs2755095	rs112311084	rs9729039	0.0359809	18	17.6657	0.5373	0.477868	67.5316	0.594257
ENSG00000225518	1	226271291	226278166	203	rs4653438	rs9729999	rs9729039	0.0359809	20	26.8203	0.266062	0.140395	71.4322	0.595857
ENSG00000270598	1	226314879	226315047	214	rs72757058	rs10915955	rs9725134	0.0157661	18	17.9104	0.553349	0.46157	68.9431	0.637157
ENSG00000182827	1	226332380	226374442	283	rs10753412	rs6605032	rs12122761	0.014599	21	24.1984	0.450226	0.283546	88.8644	0.64589
ENSG00000234478	1	226335704	226342772	220	rs11576652	rs2377021	rs9725134	0.0157661	18	18.2498	0.631567	0.439312	59.8169	0.760788
ENSG00000223570	1	226376571	226376922	194	rs2666859	rs66950676	rs12122761	0.014599	17	21.1515	0.343039	0.219586	59.3874	0.543407
ENSG00000185155	1	226411319	226414761	164	rs9725308	rs10799345	rs12122761	0.014599	20	19.9857	0.619437	0.458826	51.624	0.736372
ENSG00000183814	1	226418850	226497570	294	rs12032630	rs2282400	rs12122761	0.014599	30	25.7883	0.603587	0.685892	116.122	0.504439
ENSG00000236994	1	226505716	226506394	175	rs7519835	rs3219123	rs115838305	0.0235756	25	24.9141	0.40358	0.467199	89.8941	0.346953
ENSG00000275406	1	226519700	226521356	194	rs115838305	rs1805415	rs115838305	0.0235756	24	26.1526	0.350174	0.345466	88.2956	0.354954
ENSG00000289348	1	226536872	226541494	211	rs2254723	rs1417765	rs10915976	0.0271683	20	21.1354	0.362917	0.389202	79.7923	0.338482
ENSG00000143799	1	226547911	226595855	417	rs2615762	rs2056723	rs10915976	0.0271683	21	17.0166	0.667665	0.710099	107.616	0.617508
ENSG00000270287	1	226599316	226599836	333	rs2271347	rs77945299	rs3219088	0.0580398	14	9.46879	0.802279	0.7999	60.7792	0.80461
ENSG00000229965	1	226626265	226627045	335	rs2255403	rs12026492	rs1461919	0.0226505	16	13.9446	0.685704	0.602841	76.6877	0.747639
ENSG00000223282	1	226633638	226633993	332	rs74607165	rs12402021	rs1461919	0.0226505	17	12.5641	0.747963	0.764842	79.1894	0.729112
ENSG00000177770	1	226680889	226681190	248	rs10799352	rs4653450	rs1461919	0.0226505	24	13.4416	0.928208	0.958274	80.2308	0.76967
ENSG00000287627	1	226726006	226730430	259	rs11588657	rs10799361	rs4653758	0.0312118	28	13.7685	0.97828	0.988751	93.9023	0.746609
ENSG00000203685	1	226736465	226796931	391	rs12021546	rs76537824	rs4653758	0.0312118	39	18.0183	0.996768	0.998372	146.932	0.81184
ENSG00000143772	1	226819391	226927024	397	rs16846167	rs10916039	rs3768414	0.00418809	39	28.3413	0.812305	0.896365	180.573	0.508621
ENSG00000228382	1	226843781	226862790	226	rs41305727	rs708771	rs1289273	0.0231912	32	23.1756	0.849927	0.872685	86.6408	0.818325
ENSG00000228548	1	226856598	226864046	195	rs1124034	rs708772	rs1289273	0.0231912	30	16.3092	0.965588	0.979971	69.8559	0.8813
ENSG00000238183	1	226969202	226969445	171	rs10916030	rs11580744	rs6667260	0.00418809	17	16.7676	0.318874	0.470219	87.1034	0.223068
ENSG00000287259	1	227015412	227021607	198	rs708761	rs1046240	rs732479	0.033904	17	19.6164	0.31004	0.294316	77.3243	0.326893
ENSG00000143801	1	227057885	227115427	335	rs6663555	rs3806263	rs2855561	0.0125114	26	25.8114	0.321254	0.473509	149.066	0.224471
ENSG00000288674	1	227057885	227175246	560	rs6663555	rs17529652	rs2855561	0.0125114	27	26.8548	0.312424	0.471649	215.094	0.215058
ENSG00000163050	1	227127987	227175245	424	rs41309643	rs17529652	rs2855561	0.0125114	23	23.7657	0.31291	0.416876	174.996	0.239926
ENSG00000228525	1	227145770	227145968	241	rs10916065	rs6426559	rs3818694	0.0201626	19	25.264	0.207278	0.152035	105.421	0.307218
ENSG00000143776	1	227177566	227506193	1820	rs2777840	rs116628261	rs115346894	0.0128994	10	9.14571	0.538863	0.518334	192.161	0.559072
ENSG00000233706	1	227179841	227180907	298	rs1289474	rs73089747	rs3818694	0.0201626	14	15.7294	0.32089	0.330177	98.7372	0.311933
ENSG00000287532	1	227311596	227320095	477	rs1888831	rs1513620	rs115346894	0.0128994	7	3.21711	0.765639	0.864218	56.7476	0.502078
ENSG00000228625	1	227366034	227371145	476	rs485234	rs61834590	rs140764673	0.0586365	7	3.07467	0.839377	0.878009	41.8982	0.770919
ENSG00000228729	1	227421970	227423056	515	rs12035986	rs16847582	rs140783222	0.0519436	6	2.8432	0.849799	0.828253	31.5606	0.866832
ENSG00000236636	1	227452477	227452908	543	rs11576239	rs11810471	rs142516003	0.0487063	6	2.86005	0.828623	0.826196	36.668	0.830988
ENSG00000287525	1	227468150	227469668	568	rs73094393	rs72632826	rs142516003	0.0487063	6	2.76549	0.838548	0.837652	42.2726	0.839434
ENSG00000234277	1	227581255	227618736	453	rs3014263	rs2819522	rs118000395	0.000493439	15	16.0923	0.417968	0.375947	127.922	0.46311
ENSG00000232864	1	227598318	227599020	347	rs3014253	rs75668198	rs118000395	0.000493439	14	16.2167	0.362494	0.300322	110.649	0.438067
ENSG00000242757	1	227618227	227618677	345	rs74688907	rs2819522	rs118000395	0.000493439	14	16.0122	0.370059	0.312627	104.013	0.437952
ENSG00000224834	1	227621765	227622047	339	rs4131980	rs2819524	rs118000395	0.000493439	13	12.0471	0.496825	0.523784	99.9845	0.469911
ENSG00000237193	1	227669954	227670155	219	rs10799419	rs2201571	rs118000395	0.000493439	16	20.0273	0.178581	0.218995	108.582	0.149766
ENSG00000278180	1	227678392	227679997	221	rs78229919	rs79444395	rs118000395	0.000493439	18	23.3785	0.147227	0.176462	105.354	0.125852
ENSG00000237469	1	227680730	227682843	229	rs2819513	rs903693	rs118000395	0.000493439	17	22.5149	0.143116	0.165721	105.392	0.125646
ENSG00000235827	1	227693883	227695993	236	rs6426455	rs6697867	rs138325117	0.00121699	15	19.7419	0.177352	0.18206	85.4525	0.172857
ENSG00000227711	1	227696729	227698319	232	rs2814057	rs4653851	rs138325117	0.00121699	15	19.997	0.171972	0.172047	81.6991	0.171897
ENSG00000287205	1	227706439	227708320	243	rs78985799	rs12025815	rs138325117	0.00121699	17	23.7498	0.153143	0.126395	89.0356	0.192526
ENSG00000202264	1	227748882	227749001	248	rs41307724	rs10799428	rs12726986	0.020192	11	6.13541	0.797754	0.864178	41.5243	0.650804
ENSG00000181450	1	227751244	227865144	497	rs182180575	rs4653867	rs142723531	0.00684079	15	8.77505	0.869847	0.888983	57.0487	0.843379
ENSG00000225934	1	227786125	227786795	251	rs7528094	rs79477065	rs12726986	0.020192	10	6.73124	0.704986	0.75055	35.117	0.647085
ENSG00000215812	1	227884593	227894400	211	rs12133008	rs12064596	rs142723531	0.00684079	14	18.0445	0.446624	0.20476	43.6397	0.749269
ENSG00000143740	1	227915901	227969527	333	rs2012432	rs78576496	rs142723531	0.00684079	21	26.2795	0.326053	0.19599	92.9731	0.561906
ENSG00000081692	1	227918126	227923112	224	rs4384237	rs6684706	rs142723531	0.00684079	16	22.1033	0.297405	0.139886	51.3946	0.683227
ENSG00000230005	1	227931532	227934892	208	rs61824945	rs72750287	rs142723531	0.00684079	17	27.459	0.106512	0.051671	54.7711	0.60827
ENSG00000286389	1	227974454	227979880	262	rs3806264	rs12043266	rs6426478	0.00472221	17	21.3046	0.311617	0.212961	77.4203	0.474691
ENSG00000185888	1	228003394	228034171	361	rs76573686	rs883583	rs114476889	0.00185879	22	28.6359	0.229065	0.155551	124.709	0.378539
ENSG00000143816	1	228106357	228135633	301	rs114863662	rs61825106	rs4266877	0.0551353	17	16.3371	0.70885	0.500074	56.3226	0.81664
ENSG00000264483	1	228129291	228129384	240	rs28445597	rs13375866	rs4266877	0.0551353	15	13.7224	0.725667	0.546682	47.3477	0.819262
ENSG00000233003	1	228163091	228165894	223	rs3795768	rs78468693	rs60356098	0.0803749	9	9.48524	0.574599	0.393739	30.7401	0.719438
ENSG00000274886	1	228167752	228167928	207	rs596675	rs6672601	rs60356098	0.0803749	9	9.16318	0.619713	0.42235	28.5983	0.756037
ENSG00000154342	1	228194699	228248972	264	rs75748010	rs61825156	rs116271163	0.0419983	17	21.8941	0.288341	0.188826	65.3138	0.473033
ENSG00000276255	1	228261610	228264251	128	rs1745414	rs4653906	rs77116502	0.0348438	18	22.3026	0.216355	0.218826	63.9972	0.21393
ENSG00000143761	1	228270361	228286913	141	rs708123	rs11580599	rs12116745	0.00484051	18	19.8673	0.215061	0.340339	79.0279	0.151026
ENSG00000143793	1	228288427	228293112	111	rs73092904	rs4653909	rs12116745	0.00484051	16	22.7212	0.110492	0.121393	69.3402	0.101325
ENSG00000162910	1	228294380	228297013	113	rs766972	rs45491398	rs12116745	0.00484051	16	23.1981	0.10343	0.10854	69.7153	0.0987642
ENSG00000224566	1	228302698	228303174	109	rs1832734	rs75842360	rs12116745	0.00484051	16	19.1664	0.135475	0.26013	69.2068	0.0892231
ENSG00000287895	1	228306850	228309013	110	rs28634124	rs12130630	rs12116745	0.00484051	16	18.336	0.130881	0.304594	68.816	0.0802488
ENSG00000280157	1	228309224	228311472	113	rs72756213	rs3795774	rs12116745	0.00484051	16	18.259	0.129327	0.308951	69.0799	0.0786545
ENSG00000227625	1	228322486	228322693	120	rs12029076	rs10916271	rs12116745	0.00484051	17	22.2859	0.135014	0.173972	68.4645	0.109722
ENSG00000143774	1	228327663	228336685	138	rs1188975	rs10916277	rs12116745	0.00484051	17	25.6202	0.0869304	0.0816628	75.2905	0.0929037
ENSG00000198835	1	228337631	228347527	136	rs112287670	rs184217053	rs113275103	0.00337972	18	24.2412	0.0824079	0.147283	82.2367	0.0567731
ENSG00000203684	1	228351787	228353213	135	rs17622919	rs2776853	rs113275103	0.00337972	15	22.5572	0.0545163	0.0940048	77.1937	0.0382757
ENSG00000181873	1	228353505	228369958	178	rs1094603	rs1771467	rs113275103	0.00337972	14	19.7582	0.0458691	0.13795	95.473	0.0273219
ENSG00000162913	1	228391204	228401365	229	rs7530253	rs491293	rs111981529	0.00265236	12	19.3422	0.0478464	0.0805986	85.1299	0.0339489
ENSG00000154358	1	228395745	228566577	614	rs116557768	rs191711257	rs111528797	0.00112624	19	24.0118	0.0650442	0.1957	237.818	0.0384665
ENSG00000269934	1	228425942	228463767	352	rs7539762	rs72762047	rs111528797	0.00112624	14	23.2886	0.0725266	0.055733	105.077	0.1033
ENSG00000270110	1	228483250	228490703	293	rs1888681	rs6695278	rs111528797	0.00112624	13	17.9286	0.142966	0.16025	93.1088	0.128858
ENSG00000286773	1	228517168	228518892	255	rs11581037	rs74358771	rs111528797	0.00112624	14	14.7856	0.133514	0.392967	94.8978	0.0755169
ENSG00000287315	1	228544713	228556255	257	rs435776	rs113274195	rs113618602	0.00233206	14	13.3414	0.109709	0.499838	113.401	0.0565381
ENSG00000270104	1	228571815	228572717	218	rs380737	rs4581279	rs113618602	0.00233206	14	13.761	0.106506	0.467668	111.232	0.0557542
ENSG00000154370	1	228581374	228594536	229	rs78584475	rs76490727	rs113618602	0.00233206	17	22.2812	0.117063	0.174144	111.968	0.0874208
ENSG00000270094	1	228581991	228584668	214	rs369252	rs4653961	rs113618602	0.00233206	16	21.1907	0.104655	0.171297	110.708	0.0746261
ENSG00000231563	1	228595066	228598571	203	rs4653945	rs148394250	rs113618602	0.00233206	16	19.2877	0.195945	0.254026	87.7458	0.157537
ENSG00000162931	1	228595636	228604562	210	rs4653945	rs4653963	rs113618602	0.00233206	16	24.0036	0.110707	0.0894251	89.0164	0.144378
ENSG00000168148	1	228612546	228613061	181	rs72762069	rs12060613	rs113618602	0.00233206	17	27.0042	0.103977	0.0580066	60.8097	0.358387
ENSG00000181218	1	228622478	228645574	225	rs12058217	rs10916334	rs113618602	0.00233206	19	31.6627	0.0652766	0.0340987	77.659	0.402479
ENSG00000230841	1	228636864	228637322	179	rs513467	rs72763971	rs113618602	0.00233206	19	30.3233	0.0887517	0.0478258	67.2477	0.384201
ENSG00000196890	1	228645804	228650805	188	rs113721058	rs6668549	rs111879352	0.00347543	19	27.5449	0.16895	0.0925877	66.9395	0.478706
ENSG00000266174	1	228649775	228649853	181	rs491670	rs6665115	rs111879352	0.00347543	18	26.1339	0.170972	0.0967362	66.6595	0.44646
ENSG00000181201	1	228651914	228652295	184	rs2291998	rs4653973	rs111879352	0.00347543	19	23.8107	0.304323	0.203513	67.7452	0.47868
ENSG00000279306	1	228673889	228674821	190	rs6703500	rs10753452	rs111879352	0.00347543	18	22.7357	0.302743	0.20095	68.953	0.481198
ENSG00000168159	1	228675083	228687600	214	rs61827280	rs10916344	rs111879352	0.00347543	18	23.5235	0.255047	0.171265	73.6452	0.418468
ENSG00000215811	1	228698126	228700006	191	rs16841344	rs56709082	rs78464905	0.0258475	14	12.0165	0.62112	0.604977	50.0308	0.636635
ENSG00000202056	1	228743494	228743602	139	rs12031352	rs7355046	rs78464905	0.0258475	9	8.55189	0.613478	0.479622	25.3177	0.716503
ENSG00000199352	1	228746015	228746133	137	rs3820628	rs79828013	rs78464905	0.0258475	9	8.36958	0.622444	0.497373	25.2665	0.718226
ENSG00000201588	1	228748256	228748374	139	rs115476782	rs182970086	rs78464905	0.0258475	9	7.9042	0.629503	0.543829	25.1253	0.699304
ENSG00000199337	1	228750497	228750615	138	rs61750944	rs6681216	rs78464905	0.0258475	8	8.04234	0.532505	0.429345	24.1766	0.629436
ENSG00000200381	1	228752738	228752856	138	rs12136157	rs7546569	rs78464905	0.0258475	7	7.80848	0.452204	0.349785	25.0477	0.565212
ENSG00000199396	1	228754979	228755097	134	rs72763981	rs78533837	rs78464905	0.0258475	8	8.46786	0.473668	0.389152	26.1036	0.561977
ENSG00000200624	1	228757194	228757312	139	rs1925716	rs112067113	rs78464905	0.0258475	8	8.10304	0.481193	0.42347	27.1277	0.540166
ENSG00000202521	1	228759414	228759532	139	rs138955663	rs10916353	rs78464905	0.0258475	8	7.88416	0.494919	0.444867	28.6651	0.545221
ENSG00000200343	1	228761656	228761774	139	rs12026460	rs72750015	rs78464905	0.0258475	8	7.84101	0.497664	0.449153	28.6322	0.546283
ENSG00000201321	1	228763895	228764013	137	rs150338736	rs7516651	rs78464905	0.0258475	8	7.88466	0.495382	0.444817	28.6355	0.546178
ENSG00000199910	1	228766137	228766255	127	rs2182200	rs12753860	rs78464905	0.0258475	8	5.56976	0.608515	0.6953	29.9569	0.501687
ENSG00000199334	1	228768378	228768496	125	rs72763990	rs12742154	rs78464905	0.0258475	9	7.95007	0.532795	0.539185	30.8493	0.526379
ENSG00000199270	1	228770618	228770736	122	rs12143098	rs115399634	rs78464905	0.0258475	9	7.92787	0.500627	0.541431	33.1724	0.459803
ENSG00000202526	1	228772843	228772961	120	rs12161347	rs6665140	rs78464905	0.0258475	9	7.7496	0.499057	0.559564	32.9476	0.438616
ENSG00000201355	1	228775084	228775202	122	rs56077309	rs7526487	rs78464905	0.0258475	9	10.5777	0.351154	0.305772	36.3908	0.4041
ENSG00000201925	1	228777315	228777433	121	rs10916343	rs11803118	rs78464905	0.0258475	9	7.34564	0.495854	0.601182	35.8757	0.391395
ENSG00000202257	1	228779556	228779674	121	rs942851	rs12028277	rs78464905	0.0258475	9	7.37247	0.484475	0.5984	38.7053	0.374244
ENSG00000200370	1	228781787	228781905	121	rs728964	rs61825701	rs78464905	0.0258475	10	10.1984	0.389692	0.423259	41.5633	0.358492
ENSG00000212237	1	228783659	228783779	118	rs1925722	rs72750025	rs115399634	0.081645	10	9.77714	0.477417	0.460258	35.6512	0.494708
ENSG00000183929	1	228785988	228787126	119	rs10916344	rs6669943	rs115399634	0.081645	11	11.1858	0.485601	0.427835	38.8865	0.544321
ENSG00000206878	1	228788183	228788307	118	rs12353961	rs6426512	rs115399634	0.081645	11	11.1318	0.478248	0.43229	38.7305	0.525126
ENSG00000234975	1	228823162	228823573	164	rs35724040	rs55956922	rs6668559	0.0457675	14	14.0415	0.486239	0.446627	54.7182	0.52628
ENSG00000116574	1	228871226	228882411	288	rs17352535	rs150663322	rs6668559	0.0457675	18	14.4178	0.724263	0.701477	72.3302	0.74458
ENSG00000271475	1	228912059	228912612	290	rs138344510	rs241301	rs4654630	0.038044	17	19.1394	0.622325	0.320588	63.275	0.806876
ENSG00000271399	1	228993757	228994303	237	rs17353018	rs12085242	rs241352	0.00205637	9	10.9212	0.0881979	0.281149	119.434	0.0508117
ENSG00000282111	1	229158520	229174021	257	rs74962602	rs9426595	rs115750757	0.017549	21	12.6157	0.857194	0.921487	85.7266	0.557632
ENSG00000229840	1	229177918	229178338	225	rs778532	rs10916422	rs115750757	0.017549	15	8.4437	0.835142	0.904766	63.8213	0.583335
ENSG00000236975	1	229222861	229341175	622	rs627512	rs2941063	rs111242504	0.00220739	31	30.0581	0.276352	0.514298	264.684	0.166157
ENSG00000233920	1	229359204	229378649	269	rs9435842	rs237770	rs446542	0.00695241	22	19.0818	0.57383	0.640273	97.4638	0.500246
ENSG00000177800	1	229385383	229387557	228	rs7518076	rs12085054	rs446542	0.00695241	21	19.5476	0.582217	0.550055	78.5844	0.612754
ENSG00000177788	1	229392639	229406989	262	rs78167323	rs237794	rs446542	0.00695241	19	19.3634	0.588202	0.433758	71.0681	0.710854
ENSG00000168118	1	229406809	229441641	299	rs58414188	rs79974252	rs12757522	0.000976201	20	24.5886	0.32051	0.217625	95.7983	0.488093
ENSG00000237481	1	229455150	229458834	203	rs55701211	rs238098	rs12757522	0.000976201	15	25.3974	0.055321	0.044854	94.1272	0.0720516
ENSG00000154429	1	229456758	229479041	242	rs7519709	rs11811547	rs11576187	0.000465258	18	23.6569	0.0273422	0.166593	149.848	0.0147992
ENSG00000252506	1	229518875	229518935	170	rs164037	rs41271481	rs11576187	0.000465258	34	37.7886	0.0192512	0.300268	199.008	0.00985059
ENSG00000288862	1	229543108	229546317	186	rs139225533	rs1328219	rs11576187	0.000465258	28	31.8483	0.0307507	0.280729	170.183	0.0160507
ENSG00000252051	1	229546247	229546514	186	rs139225533	rs1328219	rs11576187	0.000465258	28	31.8483	0.0307507	0.280729	170.183	0.0160507
ENSG00000230331	1	229560767	229561397	177	rs112687747	rs6587337	rs11576187	0.000465258	29	27.8197	0.0349821	0.527568	161.413	0.0174606
ENSG00000143632	1	229566112	229569851	182	rs4925471	rs147756537	rs11576187	0.000465258	30	30.097	0.0505811	0.460691	158.452	0.0257058
ENSG00000069248	1	229576006	229644088	298	rs113373255	rs4148757	rs4925475	0.0161172	29	25.7178	0.493246	0.640529	122.305	0.34861
ENSG00000226920	1	229576031	229576767	173	rs113373255	rs6701186	rs4925475	0.0161172	27	23.292	0.429063	0.669232	95.9577	0.243548
ENSG00000223635	1	229644116	229650019	187	rs10916480	rs767304	rs61824305	0.0397879	15	12.6182	0.696191	0.631761	39.3962	0.74638
ENSG00000135776	1	229652329	229694454	245	rs7515662	rs61825506	rs74142407	0.00228999	21	26.4058	0.23817	0.191398	93.3112	0.306277
ENSG00000199672	1	229670811	229670936	170	rs1065675	rs2007619	rs61824305	0.0397879	15	11.1047	0.741282	0.74514	38.7401	0.737333
ENSG00000201492	1	229685652	229685769	171	rs6670553	rs76234668	rs74142407	0.00228999	22	23.2991	0.372118	0.38501	71.501	0.359654
ENSG00000229367	1	229706279	229706543	182	rs10799533	rs2151693	rs74142407	0.00228999	23	29.7125	0.185796	0.157835	89.2859	0.223844
ENSG00000135801	1	229728868	229761794	263	rs35444832	rs12122148	rs6587349	0.000352869	20	29.5583	0.0367199	0.0773336	172.943	0.0240222
ENSG00000135763	1	229761994	229795947	318	rs6587341	rs1931324	rs6587349	0.000352869	14	28.1658	0.0113028	0.0135238	222.262	0.00970827
ENSG00000213028	1	229824746	229825651	240	rs12136137	rs16850159	rs6587349	0.000352869	17	32.6343	0.0104688	0.012536	194.319	0.00898675
ENSG00000225984	1	229840981	229841608	224	rs10495286	rs687723	rs4925505	0.00135774	17	27.466	0.0256208	0.0515776	165.248	0.0170269
ENSG00000227043	1	229948664	230027793	185	rs139877007	rs12117248	rs683906	0.0148797	21	17.6301	0.652383	0.672276	67.5406	0.631113
ENSG00000228058	1	230138119	230142942	206	rs11588958	rs1467469	rs4471282	0.0213914	6	9.2864	0.280116	0.1581	27.7124	0.560281
ENSG00000143641	1	230193737	230417868	1072	rs58596154	rs12401370	rs78807750	0.000435459	53	61.862	0.325319	0.189178	360.541	0.580016
ENSG00000227006	1	230394440	230407846	447	rs56753555	rs11122494	rs6685692	0.00089142	28	32.9303	0.318095	0.238322	177.505	0.434147
ENSG00000224407	1	230416058	230417639	384	rs79731394	rs149282566	rs6685692	0.00089142	31	34.9958	0.389198	0.28397	166.849	0.525643
ENSG00000177614	1	230450236	230562078	761	rs2279432	rs111226552	rs12731579	0.000761962	47	48.1872	0.321213	0.424608	362.665	0.247287
ENSG00000282564	1	230562237	230777552	1094	rs78698802	rs3000064	rs78261342	0.00054665	52	62.9102	0.119002	0.142901	466.067	0.101712
ENSG00000232964	1	230728406	230731329	401	rs6675897	rs74230146	rs35232235	0.00163475	24	19.2371	0.53579	0.739228	148.035	0.303754
ENSG00000235817	1	230747755	230748158	398	rs11580919	rs2296795	rs11122561	0.0426843	19	20.2052	0.507579	0.382329	92.6074	0.630637
ENSG00000135775	1	230778227	230829728	596	rs200584	rs1983900	rs115705242	0.0320275	29	24.6211	0.70961	0.697749	160.607	0.720824
ENSG00000135744	1	230826522	230881322	670	rs181472451	rs28359726	rs10864778	0.00877521	32	26.3604	0.69084	0.747448	214.536	0.616381
ENSG00000244137	1	230846444	230931238	728	rs2296794	rs1202555	rs1202519	0.00454203	36	22.7471	0.915792	0.958009	277.125	0.451501
ENSG00000135773	1	230883130	230937749	639	rs6541328	rs1202565	rs1202519	0.00454203	32	18.1679	0.952037	0.976287	242.879	0.429336
ENSG00000202063	1	230955996	230956104	314	rs3790968	rs3811501	rs1202519	0.00454203	21	18.5293	0.461785	0.615305	133.461	0.323285
ENSG00000225656	1	230959387	230960453	306	rs28359664	rs61826316	rs1202519	0.00454203	21	18.5585	0.473021	0.613441	131.319	0.341852
ENSG00000119280	1	230972865	231005335	395	rs12038826	rs9432258	rs1202519	0.00454203	27	26.2135	0.459644	0.506778	167.602	0.414213
ENSG00000223393	1	231004005	231014887	335	rs1202527	rs950029	rs56407361	0.00938884	23	26.0978	0.414379	0.296269	117.729	0.56077
ENSG00000288037	1	231014408	231025915	336	rs149353866	rs7511745	rs56407361	0.00938884	21	18.3913	0.656069	0.624125	93.9784	0.68493
ENSG00000287395	1	231025695	231031534	328	rs72762621	rs28609677	rs56407361	0.00938884	18	14.3551	0.699189	0.705669	82.8815	0.692512
ENSG00000240502	1	231029887	231030173	315	rs1202553	rs4397661	rs56407361	0.00938884	17	10.676	0.818825	0.872901	77.561	0.706056
ENSG00000143643	1	231041989	231114621	585	rs1202570	rs35843331	rs56407361	0.00938884	24	26.0522	0.341628	0.350524	176.772	0.332995
ENSG00000173409	1	231114727	231136479	437	rs9432266	rs12097603	rs4658914	0.0044019	23	26.592	0.16921	0.273725	173.79	0.119386
ENSG00000182118	1	231154704	231176000	455	rs11122170	rs11122230	rs11122219	0.00238697	24	21.8018	0.293948	0.591096	192.88	0.160945
ENSG00000227934	1	231157357	231157929	393	rs3924318	rs6677030	rs11122219	0.00238697	23	23.2031	0.233707	0.448962	176.125	0.144202
ENSG00000229595	1	231253577	231254071	299	rs11122219	rs75017411	rs11122219	0.00238697	22	26.2074	0.303828	0.242882	125.54	0.386945
ENSG00000119283	1	231297804	231357311	442	rs2144612	rs562503	rs77766234	0.0177225	31	26.2299	0.812243	0.710237	118.159	0.864803
ENSG00000235710	1	231319844	231323373	299	rs58048610	rs114094490	rs77766234	0.0177225	25	20.3682	0.829113	0.727252	81.4083	0.878618
ENSG00000143633	1	231359509	231376933	327	rs7517030	rs34510117	rs77766234	0.0177225	21	17.5843	0.733526	0.675135	82.1609	0.777497
ENSG00000116906	1	231376953	231413719	338	rs11122246	rs114113190	rs11558492	0.0439467	18	14.7026	0.733435	0.682279	77.5445	0.773162
ENSG00000222407	1	231417160	231417270	218	rs2572259	rs116105659	rs11558492	0.0439467	15	14.1296	0.518672	0.515726	59.7713	0.521615
ENSG00000116903	1	231468499	231473598	235	rs117024294	rs2808591	rs11581620	0.0460871	10	12.317	0.321438	0.264398	50.918	0.394764
ENSG00000010072	1	231472850	231490769	315	rs77168849	rs2790872	rs559286	0.0721835	8	11.0102	0.30442	0.201121	46.9953	0.485737
ENSG00000287450	1	231475167	231475304	224	rs116343193	rs569104	rs34544092	0.0819432	8	8.07667	0.404428	0.426017	46.2118	0.383708
ENSG00000135766	1	231499497	231558033	441	rs12239313	rs2790860	rs1339891	0.015907	9	10.4674	0.273766	0.313985	75.4414	0.240707
ENSG00000287856	1	231499543	231664349	574	rs12239313	rs1655289	rs143354215	0.0157295	16	23.1148	0.158875	0.110701	136.934	0.264971
ENSG00000223982	1	231611702	231612034	165	rs61835223	rs981721	rs144512553	0.0256343	12	14.3871	0.372349	0.276675	43.8914	0.499048
ENSG00000233461	1	231656475	231664364	134	rs2790860	rs1655289	rs143354215	0.0157295	16	22.334	0.187875	0.132732	66.1621	0.299677
ENSG00000116918	1	231664287	231702270	216	rs6673974	rs17746859	rs143354215	0.0157295	20	25.8211	0.197073	0.171803	113.222	0.229563
ENSG00000270106	1	231664399	231954990	793	rs6673974	rs9432019	rs77930366	0.0116593	54	54.471	0.461846	0.456463	321.298	0.467251
ENSG00000229228	1	231727038	231747836	233	rs79680716	rs6658699	rs143354215	0.0157295	20	17.5933	0.377693	0.614181	112.693	0.223299
ENSG00000162946	1	231762536	232177018	1345	rs1655289	rs77730439	rs11122396	0.000233234	80	109.269	0.0253964	0.0165349	637.318	0.0545254
ENSG00000222986	1	231806381	231806496	171	rs9659663	rs1954175	rs74373370	0.0224936	17	14.6624	0.656489	0.619781	46.3644	0.689176
ENSG00000286071	1	231903210	231983457	504	rs6696914	rs34415717	rs77930366	0.0116593	40	45.7665	0.349204	0.245138	196.415	0.501802
ENSG00000226758	1	232061580	232080979	275	rs999708	rs150333401	rs11122381	0.00347807	29	36.3267	0.216261	0.164239	130.394	0.302782
ENSG00000235152	1	232295837	232321389	425	rs139429173	rs9725120	rs16856484	0.0054732	18	26.621	0.0947308	0.0863837	163.487	0.104799
ENSG00000236372	1	232310678	232315859	372	rs11122427	rs10752793	rs16856484	0.0054732	18	25.951	0.116845	0.100884	140.117	0.138429
ENSG00000224436	1	232357684	232357920	271	rs17776641	rs192986237	rs77446278	0.00667778	23	18.4751	0.472183	0.731233	123.223	0.24017
ENSG00000242794	1	232358612	232358891	268	rs10127903	rs192986237	rs77446278	0.00667778	23	18.5688	0.458278	0.725951	123.141	0.23159
ENSG00000116991	1	232533711	232766317	1094	rs607869	rs12047993	rs17177525	0.00734352	66	60.3609	0.540434	0.67258	425.261	0.393696
ENSG00000238382	1	232835950	232836054	332	rs12132525	rs2795412	rs186577081	0.000544093	17	23.3164	0.157931	0.139231	117.293	0.181805
ENSG00000225919	1	232853817	232857996	339	rs1986615	rs2255448	rs186577081	0.000544093	15	18.5871	0.21644	0.233057	107.875	0.201722
ENSG00000236497	1	232862997	232887045	403	rs9424578	rs6684497	rs186577081	0.000544093	10	11.3908	0.341748	0.327891	76.3551	0.356291
ENSG00000212916	1	232941162	232945675	349	rs61824768	rs72756287	rs77021509	0.0141418	9	6.2215	0.593421	0.717561	63.8423	0.434109
ENSG00000206835	1	232967763	232967933	319	rs2201592	rs9424485	rs56181515	0.00846275	10	7.29523	0.388294	0.69731	86.7996	0.192602
ENSG00000286774	1	232979132	233033406	482	rs2795468	rs9424520	rs149310507	0.0011003	19	16.9034	0.252265	0.596409	171.792	0.13135
ENSG00000232175	1	233052981	233053764	308	rs2753392	rs116602187	rs149310507	0.0011003	18	25.9434	0.0975913	0.101058	142.977	0.0943477
ENSG00000135778	1	233086351	233119628	338	rs10465473	rs6664081	rs149310507	0.0011003	17	22.5549	0.150983	0.164309	132.321	0.139524
ENSG00000135749	1	233119181	233431471	1280	rs150611549	rs1294265	rs34403278	0.00294292	41	50.4462	0.193071	0.148074	345.563	0.26844
ENSG00000231940	1	233424614	233425193	308	rs57169955	rs1294279	rs17752790	0.0125026	12	11.6141	0.565886	0.477146	55.3181	0.645516
ENSG00000251508	1	233431071	233431473	309	rs113835870	rs1294265	rs17752790	0.0125026	13	11.8973	0.570909	0.536079	63.8934	0.6041
ENSG00000143674	1	233463470	233520894	493	rs144371040	rs4649316	rs76072946	0.0391602	20	17.5592	0.611781	0.616418	115.927	0.607094
ENSG00000252501	1	233584372	233584527	338	rs12132550	rs10910194	rs55899131	0.0376222	17	14.0323	0.62156	0.664815	96.1309	0.573047
ENSG00000287423	1	233663290	233679379	468	rs6666210	rs76825863	rs6679209	0.00740056	34	35.7601	0.284307	0.385722	220.955	0.216756
ENSG00000289305	1	233749316	233749715	346	rs4375204	rs544750	rs1538020	0.00404027	29	34.9986	0.196975	0.204586	180.692	0.189843
ENSG00000135750	1	233749852	233808260	478	rs4375204	rs6691257	rs9424538	0.00102163	37	53.085	0.0573758	0.0420793	275.704	0.0896851
ENSG00000265744	1	233759898	233759965	345	rs112426665	rs696867	rs1538020	0.00404027	27	27.1684	0.353557	0.454739	158.934	0.276141
ENSG00000286109	1	233860200	233866492	311	rs7526697	rs12091929	rs9424541	0.000873495	19	28.702	0.0898008	0.0708198	127.617	0.122006
ENSG00000225486	1	233971826	233972178	404	rs12026196	rs7539340	rs6656655	0.00354516	19	20.5989	0.330922	0.35938	126.512	0.305165
ENSG00000286666	1	233980367	234001116	484	rs6665805	rs2000354	rs6656655	0.00354516	22	22.3963	0.434998	0.436458	143.836	0.433542
ENSG00000287921	1	234039850	234041677	381	rs10797493	rs60890680	rs12565301	0.00274018	23	20.2161	0.562045	0.628846	127.294	0.489313
ENSG00000183780	1	234040422	234460257	1681	rs10797493	rs73099933	rs6688304	0.00116053	74	80.1782	0.195449	0.291562	659.019	0.143289
ENSG00000236101	1	234162597	234162973	336	rs11580778	rs114064473	rs114778315	0.0208736	10	4.84572	0.86931	0.901243	52.9785	0.810389
ENSG00000233332	1	234348352	234350834	204	rs61822414	rs559117	rs61822416	0.00192972	19	21.9807	0.0640324	0.285217	157.545	0.0351936
ENSG00000231272	1	234397452	234410211	418	rs55634347	rs10910416	rs80133502	0.0185478	28	34.8124	0.225477	0.175394	192.681	0.30405
ENSG00000236244	1	234404329	234408246	390	rs114757537	rs78500189	rs80133502	0.0185478	27	33.2017	0.258436	0.190495	167.988	0.370692
ENSG00000232166	1	234420718	234421287	384	rs72760038	rs4590710	rs80133502	0.0185478	26	29.8857	0.349893	0.272374	154.728	0.452156
ENSG00000264377	1	234442213	234442285	363	rs12029247	rs7536709	rs80133502	0.0185478	30	32.6648	0.478441	0.337273	135.294	0.627999
ENSG00000235605	1	234492450	234492887	251	rs75405637	rs17517734	rs7554965	0.0179077	28	30.3254	0.374468	0.347834	115.571	0.403091
ENSG00000236358	1	234492752	234501574	271	rs76751577	rs10910428	rs7554965	0.0179077	28	34.07	0.266587	0.198578	123.189	0.375516
ENSG00000273367	1	234507932	234508557	252	rs10910415	rs750814	rs7554965	0.0179077	23	24.5027	0.371421	0.376424	110.06	0.366483
ENSG00000231663	1	234508553	234509408	251	rs35870005	rs6676815	rs7554965	0.0179077	23	24.7557	0.33677	0.363003	115.094	0.312761
ENSG00000168275	1	234509202	234520826	302	rs10910416	rs142771599	rs7554965	0.0179077	24	23.9851	0.39349	0.462448	128.117	0.333454
ENSG00000059588	1	234527059	234614925	669	rs2244123	rs271740	rs74147472	0.000789931	35	47.3039	0.125285	0.080091	260.654	0.262208
ENSG00000231768	1	234663633	234667549	360	rs12082841	rs754790	rs6660731	0.00125241	26	36.4943	0.0926868	0.082947	192.714	0.104925
ENSG00000288760	1	234667084	234667760	349	rs4442397	rs79226110	rs6660731	0.00125241	26	35.6778	0.0987534	0.0977558	190.11	0.0997709
ENSG00000286210	1	234671709	234674800	339	rs271746	rs10910468	rs6660731	0.00125241	26	38.075	0.0729047	0.0595975	193.505	0.0936429
ENSG00000287633	1	234686288	234690584	331	rs2026044	rs77935702	rs6660731	0.00125241	25	32.3836	0.0897566	0.147209	197.013	0.0641085
ENSG00000230404	1	234701044	234705834	326	rs11582452	rs526316	rs6660731	0.00125241	22	27.3786	0.0757558	0.197199	191.588	0.0461948
ENSG00000212144	1	234729021	234729148	321	rs271772	rs72749982	rs6660731	0.00125241	23	31.5371	0.0942162	0.11016	185.887	0.0822131
ENSG00000289057	1	234735314	234735803	341	rs672465	rs12126126	rs6660731	0.00125241	22	30.4867	0.101348	0.107106	187.762	0.0961601
ENSG00000168264	1	234740015	234745924	362	rs72767212	rs611634	rs61744276	0.00157565	24	30.185	0.150755	0.178695	193.593	0.129934
ENSG00000228830	1	234742754	234745229	347	rs4403658	rs10910481	rs61744276	0.00157565	23	29.5583	0.16458	0.162506	178.475	0.166703
ENSG00000224939	1	234765057	234770526	353	rs58060794	rs2987461	rs6664524	0.0118278	22	27.4491	0.238631	0.194664	150.505	0.300912
ENSG00000272362	1	234780412	234783317	362	rs7518804	rs61824978	rs13374956	0.0154346	19	30.2428	0.0915405	0.048789	130.237	0.410541
ENSG00000228044	1	234782035	234818922	451	rs72749953	rs77336057	rs13374956	0.0154346	25	33.7671	0.193097	0.112981	159.115	0.442039
ENSG00000241475	1	234796017	234802850	383	rs12136983	rs553427	rs13374956	0.0154346	22	32.0073	0.143044	0.0772712	129.372	0.465545
ENSG00000230628	1	234805269	234831900	409	rs3850718	rs2796167	rs13374956	0.0154346	25	36.167	0.140726	0.0691032	132.813	0.595261
ENSG00000282097	1	234845130	234855967	329	rs24185	rs75625681	rs13374956	0.0154346	20	27.2652	0.22771	0.127967	99.3921	0.515977
ENSG00000227630	1	234859789	234872467	278	rs73114238	rs4626924	rs2919636	0.0175216	20	22.5143	0.389487	0.313269	92.6975	0.481243
ENSG00000279261	1	234893366	234895803	140	rs7554835	rs4626924	rs2587529	0.0223354	13	13.6764	0.403588	0.397024	55.6967	0.410237
ENSG00000289377	1	234907270	234908544	112	rs484084	rs12080133	rs2587529	0.0223354	14	14.1264	0.470981	0.440334	48.303	0.502176
ENSG00000286263	1	234946799	235068400	567	rs2786014	rs6586359	rs2802929	0.00152245	34	39.2249	0.275743	0.247065	235.053	0.309589
ENSG00000201638	1	234973720	234973820	180	rs140532655	rs2490454	rs822839	0.0288005	11	5.58585	0.80493	0.899521	61.7233	0.431793
ENSG00000239690	1	235039933	235040233	375	rs116177547	rs12754888	rs61837289	0.0121906	25	25.651	0.381481	0.426405	163.269	0.340994
ENSG00000237520	1	235092978	235095736	285	rs7534751	rs28645578	rs2802929	0.00152245	25	26.3584	0.262002	0.388677	158.175	0.188164
ENSG00000238005	1	235093089	235105809	284	rs12046829	rs28645578	rs2802929	0.00152245	25	24.6885	0.307622	0.479935	153.756	0.206599
ENSG00000258082	1	235114561	235116551	196	rs12034246	rs28645578	rs2802929	0.00152245	20	25.7063	0.201219	0.175731	108.824	0.233815
ENSG00000233018	1	235260502	235260727	109	rs12126606	rs144774105	rs185011111	0.0803561	7	2.67157	0.898423	0.913634	14.0148	0.877031
ENSG00000273416	1	235267495	235267924	124	rs12126606	rs111866720	rs185011111	0.0803561	7	1.79865	0.950125	0.97014	16.1041	0.854365
ENSG00000173726	1	235272656	235292152	164	rs12126606	rs55732279	rs185011111	0.0803561	8	2.51572	0.945983	0.960994	17.9726	0.912659
ENSG00000207181	1	235291118	235291252	162	rs12126606	rs61837204	rs185011111	0.0803561	8	2.48398	0.947412	0.962474	17.9726	0.912659
ENSG00000188739	1	235294498	235324598	205	rs73112728	rs16832468	rs185011111	0.0803561	8	1.86365	0.976307	0.98491	19.1905	0.945113
ENSG00000054267	1	235294949	235491534	556	rs73112728	rs6683978	rs185011111	0.0803561	9	1.44974	0.996461	0.997503	30.0072	0.993926
ENSG00000289114	1	235324636	235325020	165	rs7527577	rs16832468	rs144690863	0.22323	6	1.4343	0.959407	0.963739	10.3272	0.953909
ENSG00000263439	1	235353349	235353431	171	rs147019076	rs2382617	rs144690863	0.22323	5	0.830691	0.96692	0.975035	9.74335	0.951053
ENSG00000236863	1	235459180	235459650	205	rs75309968	rs7517943	rs35359275	0.16627	4	1.00634	0.945328	0.908833	7.79951	0.961063
ENSG00000152904	1	235490665	235507847	246	rs4481838	rs140139014	rs36128387	0.175133	7	1.75566	0.998219	0.972119	11.2358	0.99908
ENSG00000285053	1	235491885	235612267	485	rs4481838	rs147036395	rs11582678	0.0817823	10	5.08966	0.973999	0.885108	35.1565	0.985396
ENSG00000227962	1	235500121	235500402	212	rs12733319	rs138065209	rs36128387	0.175133	7	2.36233	0.995777	0.937102	10.7468	0.997816
ENSG00000230026	1	235524468	235525855	214	rs16832537	rs113020565	rs71640700	0.124869	8	2.42611	0.996888	0.965087	11.82	0.998372
ENSG00000285177	1	235529668	235530681	213	rs11585812	rs7412979	rs71640700	0.124869	8	2.36928	0.998302	0.967548	10.891	0.999128
ENSG00000284770	1	235530675	235615756	412	rs60494938	rs291345	rs11582678	0.0817823	10	5.06085	0.97659	0.887076	30.6992	0.986986
ENSG00000229795	1	235596300	235596546	220	rs138065209	rs112593307	rs6679438	0.101822	8	3.21813	0.937395	0.919932	20.1221	0.948659
ENSG00000162885	1	235610505	235667752	444	rs55889430	rs425581	rs10925979	0.0439241	10	4.7161	0.884726	0.909319	53.9184	0.843291
ENSG00000238236	1	235683269	235683983	312	rs17604547	rs2774328	rs10925979	0.0439241	10	6.48829	0.74979	0.772708	49.5003	0.723032
ENSG00000235638	1	235700820	235701341	321	rs291393	rs67518133	rs72761721	0.0406195	10	6.13724	0.716995	0.803604	68.4754	0.566896
ENSG00000231199	1	235701352	235703145	325	rs291393	rs2841892	rs72761721	0.0406195	10	6.10313	0.725071	0.806525	69.772	0.584382
ENSG00000226663	1	235703353	235704715	322	rs291398	rs2774317	rs72761721	0.0406195	10	6.1214	0.71995	0.804962	70.5981	0.57242
ENSG00000231582	1	235704712	235705006	319	rs291400	rs2774317	rs72761721	0.0406195	10	6.14444	0.718242	0.802986	70.5787	0.572603
ENSG00000232714	1	235705059	235705397	319	rs72759748	rs72761729	rs72761721	0.0406195	11	10.3129	0.537983	0.502476	71.5289	0.572568
ENSG00000235761	1	235705459	235705690	318	rs58465924	rs72761729	rs72761721	0.0406195	10	6.19065	0.710454	0.798999	71.5212	0.55934
ENSG00000168243	1	235710985	235814054	527	rs150227319	rs6700726	rs6429208	0.0128607	24	21.1076	0.495692	0.63237	181.084	0.360493
ENSG00000270710	1	235729061	235730237	346	rs2150205	rs6429200	rs142621963	0.0136377	17	14.5183	0.561906	0.630135	110.114	0.487499
ENSG00000227236	1	235777974	235779697	264	rs597643	rs146619167	rs6429208	0.0128607	17	16.3397	0.280179	0.499895	128.488	0.173237
ENSG00000143669	1	235824341	236046940	494	rs6429196	rs16832929	rs6429208	0.0128607	18	17.4121	0.422215	0.494966	142.914	0.356803
ENSG00000235674	1	235901305	235902289	93	rs10754720	rs6698623	rs6429243	0.0634536	5	3.92881	0.650749	0.55971	14.7073	0.721487
ENSG00000229463	1	236002783	236003482	141	rs77282963	rs12061362	rs7534625	0.0368232	6	4.36836	0.649389	0.626959	23.0407	0.670326
ENSG00000222831	1	236016300	236016360	185	rs61837691	rs10927009	rs7534625	0.0368232	7	6.53236	0.519521	0.479135	41.397	0.559291
ENSG00000206803	1	236078715	236078821	258	rs4660116	rs10927114	rs2094042	0.0301074	11	17.8535	0.173618	0.0850436	59.4272	0.609339
ENSG00000237845	1	236105853	236107105	248	rs6662633	rs4660139	rs2094042	0.0301074	13	19.1183	0.228572	0.119482	65.2334	0.577557
ENSG00000229291	1	236121179	236135125	254	rs10754804	rs10737895	rs115406263	0.0216332	16	19.4715	0.419629	0.244972	64.714	0.651657
ENSG00000116962	1	236139130	236228409	449	rs7535664	rs6428918	rs2734807	0.00167989	23	33.1177	0.128021	0.0790376	148.255	0.293647
ENSG00000252822	1	236223977	236224072	238	rs12143102	rs4659623	rs2734807	0.00167989	14	24.9589	0.0581598	0.0349752	98.6283	0.1645
ENSG00000235371	1	236273361	236275670	269	rs6702978	rs7549867	rs2734807	0.00167989	24	30.2573	0.0987233	0.176369	169.847	0.0677915
ENSG00000286142	1	236286967	236293715	273	rs12049143	rs12035044	rs2734807	0.00167989	27	32.8776	0.141623	0.201139	165.675	0.108172
ENSG00000077585	1	236305805	236385165	644	rs2734803	rs80348063	rs2734807	0.00167989	21	30.4848	0.119888	0.0826694	187.043	0.209523
ENSG00000086619	1	236377981	236445319	591	rs35678371	rs12040004	rs1254192	0.0338299	11	7.36093	0.902664	0.769147	58.3329	0.939606
ENSG00000222650	1	236431080	236431258	419	rs1726630	rs1445295	rs1254192	0.0338299	6	2.8977	0.857031	0.821573	35.2922	0.881302
ENSG00000237922	1	236449276	236450260	367	rs59435495	rs80009715	rs114166226	0.0917243	9	7.84624	0.834501	0.549713	38.0224	0.907301
ENSG00000186197	1	236511557	236666215	916	rs12742042	rs116821696	rs112469377	0.00503166	31	38.1835	0.210368	0.175323	271.766	0.25915
ENSG00000244457	1	236646465	236647768	307	rs582169	rs819428	rs117083672	0.0124193	26	37.8136	0.101595	0.0630166	164.768	0.239691
ENSG00000116977	1	236681300	236716281	628	rs78452294	rs113387364	rs2853585	0.000106924	13	26.3672	0.0198398	0.01517	241.69	0.0286521
ENSG00000223776	1	236686352	236687808	457	rs79979307	rs74145926	rs143193925	0.00300081	13	25.5885	0.0297384	0.0192966	184.1	0.0644701
ENSG00000273058	1	236699462	236700004	498	rs34305484	rs2799420	rs1253242	0.00292127	12	23.5104	0.0300101	0.0236922	189.806	0.0408976
ENSG00000230325	1	236703394	236713580	552	rs74151909	rs2853624	rs2853585	0.000106924	11	26.2981	0.00928537	0.00585837	210.128	0.0223572
ENSG00000119285	1	236712305	236767816	754	rs10925139	rs574419	rs2853585	0.000106924	11	31.6738	0.00159875	0.000860256	337.258	0.011291
ENSG00000077522	1	236827441	236927931	718	rs596280	rs6694576	rs76882497	0.000537799	20	29.2338	0.125696	0.0832569	245.664	0.24027
ENSG00000116984	1	236958560	237084578	598	rs11811089	rs1252133	rs4659471	0.0212978	17	11.8814	0.901937	0.807265	80.577	0.935155
ENSG00000226498	1	236982934	236983818	226	rs10925224	rs77633495	rs4659471	0.0212978	7	5.83892	0.496518	0.558679	37.6955	0.434618
ENSG00000237991	1	237144639	237145008	270	rs72762138	rs10802580	rs1629713	0.00151325	20	15.3523	0.661015	0.755904	90.1529	0.522253
ENSG00000244020	1	237167403	237167741	240	rs10925279	rs1124814	rs12032218	0.00018166	20	30.6999	0.0843585	0.0592783	131.586	0.143759
ENSG00000288099	1	237176673	237177500	228	rs1252125	rs60946806	rs12032218	0.00018166	23	32.0243	0.111207	0.09964	132.578	0.125655
ENSG00000198626	1	237205484	237997288	2755	rs1934741	rs114140527	rs111629730	2.87488e-05	119	137.192	0.0225772	0.121669	1257.25	0.0123974
ENSG00000252396	1	237284107	237284409	220	rs75606339	rs57674757	rs12403531	0.00837999	22	33.1862	0.0901552	0.0593021	126.93	0.180878
ENSG00000266262	1	237634419	237634491	336	rs4593814	rs2805429	rs75870187	0.00161959	23	25.3049	0.281477	0.334759	153.743	0.2396
ENSG00000252290	1	237718340	237718471	497	rs2997977	rs6672800	rs111629730	2.87488e-05	9	14.7644	0.060955	0.0976156	180.062	0.0441824
ENSG00000289628	1	237978259	237980006	407	rs2253244	rs10925534	rs2253244	0.00194061	19	20.8125	0.249667	0.347252	142.961	0.188772
ENSG00000237250	1	238025475	238091621	604	rs7550039	rs1490285	rs790898	0.0136338	19	8.85499	0.952669	0.975811	126.572	0.568044
ENSG00000116996	1	238041164	238054222	409	rs10495403	rs2451616	rs790898	0.0136338	16	8.40679	0.87265	0.935824	99.869	0.44851
ENSG00000243781	1	238090131	238090905	335	rs6660155	rs12733466	rs76379393	0.0247011	13	6.10176	0.894353	0.942371	68.0931	0.604337
ENSG00000283174	1	238104062	238104361	315	rs12144410	rs2499566	rs76379393	0.0247011	12	6.5298	0.826636	0.88706	53.9223	0.672618
ENSG00000283166	1	238104752	238105792	316	rs12144410	rs75166230	rs76379393	0.0247011	12	6.5137	0.829713	0.888009	54.3125	0.683655
ENSG00000283377	1	238105998	238106953	312	rs114981039	rs79613236	rs76379393	0.0247011	12	6.3218	0.849373	0.899	51.502	0.726288
ENSG00000270188	1	238107024	238108575	311	rs1339646	rs2499564	rs76379393	0.0247011	12	6.72847	0.821717	0.875023	51.4085	0.709804
ENSG00000232154	1	238111317	238112443	309	rs78205142	rs1017981	rs76379393	0.0247011	12	6.1262	0.867587	0.909587	48.7937	0.765409
ENSG00000225723	1	238112514	238113034	305	rs12024131	rs1017981	rs76379393	0.0247011	12	5.24436	0.91795	0.949315	46.2857	0.798101
ENSG00000227860	1	238113036	238114836	309	rs12024131	rs2451603	rs76379393	0.0247011	12	5.29645	0.915006	0.947337	46.5253	0.793892
ENSG00000230019	1	238271036	238271867	457	rs112576843	rs145072456	rs2487097	0.0143904	5	4.71082	0.304067	0.45218	84.7342	0.213168
ENSG00000234464	1	238402243	238568206	1053	rs4659841	rs116096814	rs80167537	0.00429797	31	27.3321	0.632022	0.655392	259.135	0.60704
ENSG00000232989	1	238431794	238431895	413	rs12066901	rs9943156	rs80167537	0.00429797	16	20.4384	0.202586	0.20112	148.493	0.204069
ENSG00000252371	1	238488987	238489088	463	rs259629	rs1335971	rs259659	0.0197721	12	4.81599	0.949628	0.963844	68.3469	0.917402
ENSG00000215808	1	238639842	238649360	433	rs10925649	rs17546225	rs114479815	0.00463555	16	14.3563	0.647385	0.572188	94.0615	0.708405
ENSG00000231877	1	238648745	238701605	592	rs11588750	rs11587765	rs114765715	0.00379477	29	21.058	0.841621	0.857028	141.448	0.822875
ENSG00000215149	1	238654658	238655944	419	rs75962291	rs72761464	rs114479815	0.00463555	19	17.5725	0.643002	0.551143	102.599	0.715204
ENSG00000224783	1	238940349	238942500	460	rs111658379	rs1996915	rs76295154	0.00095476	19	19.8403	0.255175	0.404244	155.506	0.17553
ENSG00000287177	1	239006067	239011415	520	rs73109933	rs7551773	rs11801878	0.0158568	9	14.0207	0.16108	0.121591	103.702	0.232055
ENSG00000227854	1	239216048	239216203	361	rs9428452	rs10925820	rs61834604	0.0156634	17	20.103	0.291299	0.268996	101.727	0.316291
ENSG00000287589	1	239368438	239375584	210	rs79159451	rs2820027	rs6700447	0.00215918	19	27.3653	0.0483229	0.0964271	127.999	0.0321293
ENSG00000259776	1	239411108	239414118	228	rs138958022	rs7512158	rs112300789	0.00333643	10	16.3586	0.0449924	0.0898157	110.626	0.0299248
ENSG00000133019	1	239549865	240078752	1580	rs144403307	rs12740260	rs496302	0.0164844	75	67.952	0.623898	0.705278	529.171	0.521656
ENSG00000233355	1	239866681	239933430	372	rs10925943	rs1578180	rs496302	0.0164844	22	18.7415	0.53503	0.66123	118.226	0.397449
ENSG00000234601	1	240061316	240063172	312	rs12402851	rs1538025	rs10802816	0.0455003	33	28.0408	0.812512	0.712519	102.586	0.864473
ENSG00000231979	1	240078739	240080255	396	rs190225046	rs10926042	rs10802816	0.0455003	28	26.469	0.73128	0.547284	114.548	0.824659
ENSG00000215805	1	240136087	240137545	568	rs73116835	rs11807335	rs12749620	0.0133394	21	17.4918	0.710413	0.680901	127.552	0.736214
ENSG00000287102	1	240170824	240171681	566	rs12132871	rs12095464	rs12749620	0.0133394	14	13.5928	0.610592	0.480467	99.3743	0.711979
ENSG00000217327	1	240175946	240176526	592	rs7534274	rs6668658	rs12749620	0.0133394	15	16.2354	0.576774	0.366584	104.897	0.739736
ENSG00000155816	1	240177648	240638487	1996	rs35633433	rs36052872	rs112554826	0.000927095	81	80.6207	0.521626	0.490991	604.344	0.551866
ENSG00000228818	1	240305970	240308689	319	rs10926124	rs1037666	rs114737396	0.0611816	17	6.80035	0.97903	0.98599	48.5346	0.958407
ENSG00000202041	1	240317951	240318072	333	rs12062492	rs12079881	rs147434280	0.036673	17	6.80703	0.979414	0.985913	49.0722	0.961838
ENSG00000223694	1	240333455	240334591	325	rs57146905	rs9661140	rs114291166	0.035655	18	8.75041	0.948497	0.965247	60.4144	0.901567
ENSG00000233735	1	240341139	240342944	322	rs73128565	rs6689960	rs114291166	0.035655	19	11.7535	0.885081	0.895889	60.9293	0.871904
ENSG00000252317	1	240504685	240504777	308	rs1456651	rs1537849	rs68143564	0.00717047	14	15.1318	0.423687	0.369206	82.0837	0.483086
ENSG00000233519	1	240563971	240564423	286	rs6429204	rs11589771	rs10926260	0.00673487	28	27.3527	0.431109	0.49911	125.27	0.368874
ENSG00000180875	1	240652873	240775455	598	rs10802869	rs1320591	rs144609664	0.000461313	54	48.7961	0.625844	0.67475	237.181	0.569819
ENSG00000224359	1	240693752	240694162	263	rs10802880	rs10802891	rs144609664	0.000461313	27	25.4095	0.605351	0.551524	102.742	0.653617
ENSG00000226014	1	240713167	240713678	244	rs9729222	rs12031741	rs144609664	0.000461313	19	18.045	0.427474	0.519435	96.8617	0.346144
ENSG00000231440	1	240751822	240754048	206	rs12753937	rs10926312	rs75199565	0.0180241	17	15.3297	0.470484	0.571744	81.8185	0.374712
ENSG00000228844	1	240799899	240800352	177	rs74149172	rs6700299	rs116161533	0.00165466	28	21.8504	0.710517	0.788169	82.8984	0.587664
ENSG00000251750	1	240816667	240816777	197	rs10926307	rs113902763	rs116161533	0.00165466	31	27.0142	0.58273	0.671458	102.152	0.479097
ENSG00000234872	1	240817541	240817925	199	rs10926307	rs16840493	rs116161533	0.00165466	31	27.2953	0.580078	0.657264	102.194	0.492177
ENSG00000199241	1	240861620	240861729	262	rs1934344	rs6698950	rs116161533	0.00165466	24	24.7997	0.473363	0.416709	106.648	0.531741
ENSG00000230015	1	240902431	240907204	339	rs4274048	rs150794863	rs7534491	0.0148437	16	17.4738	0.340969	0.355599	109.43	0.327037
ENSG00000226919	1	240926634	240940124	393	rs12741831	rs77566851	rs1935575	0.0167568	12	11.272	0.303378	0.505763	116.786	0.193312
ENSG00000182901	1	240930936	241520674	2100	rs10926340	rs2341942	rs76297978	0.00385404	93	113.311	0.0584088	0.0748045	903.517	0.0478635
ENSG00000223963	1	240932720	240934834	378	rs72754822	rs61832422	rs1935575	0.0167568	10	9.39354	0.328495	0.495206	98.7343	0.223706
ENSG00000215802	1	240986306	240986733	262	rs12741244	rs261821	rs145423750	0.00847208	11	19.4123	0.0730406	0.0540825	88.2868	0.111631
ENSG00000233615	1	241082953	241083909	312	rs261800	rs10926387	rs4659583	0.0080701	12	16.8418	0.101478	0.155647	120.452	0.0747443
ENSG00000238085	1	241161751	241162094	337	rs111443078	rs12094938	rs76297978	0.00385404	19	22.7234	0.0665657	0.249747	176.883	0.0376173
ENSG00000265831	1	241295572	241295646	302	rs61832519	rs4339850	rs6675503	0.00704065	24	31.3353	0.0590595	0.144349	200.877	0.0368327
ENSG00000224348	1	241468880	241469182	291	rs12065665	rs140687557	rs12755690	0.0135057	31	26.6291	0.639705	0.690668	126.228	0.579832
ENSG00000286496	1	241520643	241527354	293	rs71648648	rs1341452	rs72762451	0.00583192	28	37.885	0.169534	0.100595	123.585	0.397126
ENSG00000287516	1	241577016	241631961	422	rs4994029	rs4659608	rs72762451	0.00583192	26	40.4334	0.0681749	0.0353539	140.977	0.428541
ENSG00000287738	1	241617051	241648295	354	rs140384306	rs6687609	rs72762451	0.00583192	21	37.3168	0.0296958	0.0154776	127.73	0.280196
ENSG00000091483	1	241660811	241683099	337	rs115145431	rs61825647	rs141083044	0.0187842	26	30.6219	0.41958	0.242653	101.668	0.655365
ENSG00000117009	1	241695434	241758944	406	rs2994984	rs7512707	rs143746581	0.0233489	35	35.4276	0.570994	0.448042	141.854	0.676272
ENSG00000054277	1	241753404	241840678	511	rs12030573	rs12755461	rs7411883	0.00798881	44	31.4335	0.909899	0.922311	164.623	0.892944
ENSG00000203668	1	241792153	241803671	267	rs10926520	rs12037241	rs7411883	0.00798881	28	23.4647	0.639468	0.709451	115.429	0.551783
ENSG00000287513	1	241803857	241805137	245	rs10926523	rs149806812	rs7411883	0.00798881	28	20.6872	0.745324	0.838143	111.026	0.546761
ENSG00000162843	1	241815580	241966079	713	rs585564	rs2526704	rs12030185	0.00581944	36	39.4073	0.486397	0.320029	203.295	0.659809
ENSG00000288723	1	241886228	242011430	721	rs6661311	rs1966358	rs12030185	0.00581944	25	33.0456	0.24247	0.129932	164.188	0.567495
ENSG00000229022	1	241995237	241996089	296	rs10926576	rs1776153	rs12030185	0.00581944	11	21.4023	0.0560875	0.0294343	69.6204	0.365569
ENSG00000174371	1	242011269	242058450	489	rs9428519	rs28555978	rs12030185	0.00581944	23	34.9498	0.0536022	0.0526152	190.243	0.0546264
ENSG00000235990	1	242079425	242079845	310	rs735943	rs28555531	rs2878295	0.00811952	19	26.3127	0.0553087	0.12171	163.079	0.0355855
ENSG00000196289	1	242121069	242122364	153	rs2878295	rs28407556	rs2878295	0.00811952	13	16.4162	0.209309	0.227385	73.6257	0.193548
ENSG00000213026	1	242156487	242156984	76	rs61826022	rs150021587	rs115741772	0.0315168	16	12.3047	0.774871	0.722752	33.4987	0.812621
ENSG00000197769	1	242158792	242162400	74	rs28631891	rs10754748	rs115741772	0.0315168	15	12.6154	0.716285	0.631979	33.6142	0.775619
ENSG00000224625	1	242220387	242223544	195	rs28407556	rs57614415	rs1589263	0.00637946	21	21.3094	0.625859	0.440193	74.2046	0.753912
ENSG00000277099	1	242223792	242225897	208	rs1810358	rs6660294	rs1589263	0.00637946	21	22.723	0.602182	0.358921	76.4133	0.770758
ENSG00000180287	1	242246288	242687999	1676	rs28495543	rs12035904	rs4369215	0.00512749	66	85.0051	0.11221	0.0576887	530.045	0.506575
ENSG00000272865	1	242310532	242372431	578	rs113978558	rs10926669	rs10926644	0.0129869	17	15.0996	0.49505	0.588311	180.29	0.402608
ENSG00000252084	1	242351949	242352091	362	rs7538792	rs735304	rs10926644	0.0129869	12	11.3091	0.325008	0.502631	126.898	0.216806
ENSG00000224525	1	242366857	242374129	402	rs3006358	rs10926669	rs10926644	0.0129869	12	11.7463	0.328248	0.466266	139.512	0.236109
ENSG00000226750	1	242508860	242509020	252	rs2841899	rs2580222	rs149348393	0.0665057	13	10.0103	0.687473	0.693094	51.189	0.681715
ENSG00000235467	1	242528491	242529124	287	rs12137797	rs6429352	rs12058614	0.0150417	17	19.9004	0.375936	0.279356	78.2613	0.50291
ENSG00000213690	1	242540225	242540734	324	rs112070048	rs2810020	rs12058614	0.0150417	17	23.6171	0.241299	0.130217	77.4494	0.561026
ENSG00000270859	1	242834442	242834878	433	rs10926794	rs6700887	rs114091203	0.0427625	17	13.0594	0.787045	0.732204	75.0677	0.825321
ENSG00000215800	1	242935922	242936405	346	rs61839748	rs2491864	rs139341891	0.00853959	13	8.25724	0.744382	0.826447	72.9684	0.58749
ENSG00000270818	1	243045368	243046777	152	rs6429377	rs72772621	rs12136657	0.111236	4	0.388273	0.973085	0.983426	8.75355	0.929003
ENSG00000277704	1	243053549	243054105	128	rs914943	rs2502319	rs12136657	0.111236	4	0.360421	0.97807	0.985587	7.76386	0.954279
ENSG00000230199	1	243138307	243138386	52	rs2491859	rs61833099	rs71537309	0.167857	3	2.27606	0.484806	0.517122	8.29931	0.452798
ENSG00000234116	1	243169147	243170770	32	rs12741729	rs61833113	rs9793444	0.067556	3	2.22972	0.378422	0.526119	10.9825	0.269291
ENSG00000231512	1	243192814	243215554	29	rs6687553	rs2065994	rs9728539	0.0529737	3	3.20154	0.300065	0.361583	12.8243	0.251928
ENSG00000278455	1	243213084	243214921	22	rs61833087	rs12080277	rs9728539	0.0529737	3	3.69421	0.247096	0.296434	10.2574	0.209542
ENSG00000253326	1	243218163	243219696	26	rs61833087	rs116826326	rs9728539	0.0529737	3	3.67131	0.257795	0.299214	11.2347	0.224572
ENSG00000214837	1	243219609	243265046	51	rs61833087	rs1766030	rs67686929	0.0112739	3	4.98518	0.135715	0.172886	24.5046	0.111141
ENSG00000212230	1	243244458	243244561	30	rs12093457	rs139574325	rs9728539	0.0529737	3	4.54233	0.189088	0.208546	15.6976	0.172611
ENSG00000143702	1	243287730	243418650	208	rs12071912	rs12085949	rs12744216	0.00673487	6	9.83156	0.0826418	0.131927	92.5294	0.0598406
ENSG00000227230	1	243299200	243303890	49	rs9724830	rs141141923	rs11585421	0.0108165	3	6.80843	0.0718443	0.0782611	28.7554	0.0663859
ENSG00000232085	1	243327940	243332747	71	rs115911078	rs10926971	rs10926966	0.00779509	3	7.29638	0.0603666	0.0630276	32.8751	0.0579187
ENSG00000054282	1	243419336	243663393	501	rs10926965	rs7549780	rs4146671	0.00234152	15	23.1022	0.0615584	0.081994	245.964	0.0492113
ENSG00000224727	1	243430559	243431421	143	rs10926971	rs137903012	rs12744216	0.00673487	7	10.9096	0.104185	0.142611	68.7606	0.0817016
ENSG00000265201	1	243509478	243509557	134	rs187973794	rs76017671	rs4146671	0.00234152	9	13.8953	0.0299001	0.126099	101.774	0.0168813
ENSG00000117020	1	243651535	244014381	554	rs59653451	rs2048864	rs12743377	0.00999653	13	14.5535	0.35946	0.336051	118.165	0.384614
ENSG00000236031	1	243708834	243711631	109	rs112223723	rs74808852	rs147384665	0.0229059	8	7.64985	0.454124	0.468399	30.736	0.440032
ENSG00000226766	1	243787968	243788358	125	rs2345282	rs78585987	rs147384665	0.0229059	7	7.64209	0.362183	0.365209	33.8506	0.359183
ENSG00000232184	1	243866159	243904123	138	rs4603115	rs12142652	rs142654738	0.0272349	6	6.11706	0.347857	0.410206	34.33	0.295934
ENSG00000228939	1	243956507	243957702	111	rs55774070	rs4593807	rs141803204	0.0436586	4	2.80217	0.519887	0.591458	17.0356	0.446281
ENSG00000226828	1	244080704	244210619	380	rs4497192	rs2015399	rs113342438	0.020906	23	16.4583	0.902367	0.834958	86.2383	0.931314
ENSG00000289055	1	244210821	244211546	204	rs536441	rs12406798	rs142510702	0.0564853	15	5.96654	0.96771	0.980304	48.7045	0.911582
ENSG00000179456	1	244211849	244220778	213	rs12071930	rs78831166	rs142510702	0.0564853	16	10.3969	0.902944	0.845094	49.2787	0.929863
ENSG00000279774	1	244227632	244231211	179	rs61833502	rs12743170	rs142510702	0.0564853	17	17.0604	0.710432	0.450282	49.4175	0.83182
ENSG00000229960	1	244232122	244256328	222	rs580980	rs4347197	rs142510702	0.0564853	14	10.0045	0.802855	0.761858	47.1049	0.833003
ENSG00000286486	1	244250608	244253597	176	rs12138959	rs12029700	rs115928976	0.0773566	10	7.23036	0.754983	0.703534	33.5797	0.793627
ENSG00000244066	1	244267234	244267510	207	rs11590416	rs57833185	rs115928976	0.0773566	11	8.35606	0.746449	0.681098	41.0186	0.793211
ENSG00000237759	1	244270667	244272313	210	rs11590416	rs61835464	rs115928976	0.0773566	12	10.2737	0.740001	0.59196	42.1793	0.820471
ENSG00000287531	1	244348255	244350861	260	rs12411271	rs1330693	rs4258206	0.00129362	25	24.5082	0.479295	0.490187	112.112	0.468451
ENSG00000289439	1	244471860	244488481	413	rs6677481	rs116367581	rs622169	0.0120049	18	15.6055	0.741793	0.62006	89.4815	0.813155
ENSG00000173728	1	244515937	244552965	471	rs3127471	rs3003215	rs3123696	0.0447398	18	13.4647	0.848037	0.76326	88.4377	0.890055
ENSG00000240963	1	244538402	244572894	397	rs12026165	rs4658641	rs3123696	0.0447398	18	11.9155	0.85216	0.851567	87.2756	0.852749
ENSG00000225401	1	244558278	244558962	278	rs35915402	rs3003213	rs3123696	0.0447398	14	11.4307	0.665067	0.651922	67.2737	0.677621
ENSG00000035687	1	244571796	244615211	308	rs10754826	rs72767891	rs139225146	0.0245566	13	20.4614	0.159726	0.0842878	82.959	0.51348
ENSG00000179397	1	244617679	244804479	674	rs3101471	rs147730382	rs12126457	0.00584589	14	20.6582	0.130558	0.110719	169.163	0.15835
ENSG00000227735	1	244761693	244761989	264	rs3003228	rs987179	rs72773450	0.0289309	6	9.57955	0.214646	0.143512	52.5009	0.369003
ENSG00000121644	1	244816405	244872335	338	rs4415547	rs4658663	rs12126457	0.00584589	15	14.6719	0.0872314	0.475296	195.148	0.044935
ENSG00000232059	1	244857734	244858022	203	rs2819011	rs10927314	rs12126457	0.00584589	11	9.39299	0.109146	0.585666	120.252	0.0536381
ENSG00000284188	1	244893200	244894264	192	rs4328062	rs140652828	rs12034301	0.00970387	13	12.2952	0.119882	0.503603	128.174	0.0620085
ENSG00000282317	1	244894326	244894888	193	rs4328062	rs114653417	rs12034301	0.00970387	13	12.4264	0.115088	0.493026	130.476	0.0597295
ENSG00000287601	1	244997676	244998313	112	rs9730373	rs72769457	rs9730373	0.00966752	6	0.967179	0.975438	0.986826	15.8822	0.83232
ENSG00000203667	1	244998918	245008359	128	rs9730373	rs60051137	rs9730373	0.00966752	7	1.00486	0.98993	0.99475	16.7338	0.882203
ENSG00000153187	1	245003940	245027862	170	rs2172956	rs73117656	rs60464138	0.159766	9	2.48234	0.976751	0.981355	19.3553	0.969139
ENSG00000273175	1	245028040	245028574	143	rs66615378	rs12563202	rs60464138	0.159766	6	2.02174	0.931077	0.917688	13.8023	0.940763
ENSG00000201758	1	245107212	245107518	193	rs67521922	rs72635958	rs143075446	0.025305	11	5.56962	0.858841	0.900484	35.2507	0.767529
ENSG00000252073	1	245118160	245118265	215	rs72769477	rs7552510	rs143075446	0.025305	9	4.80867	0.812922	0.850658	30.3212	0.754572
ENSG00000272195	1	245132652	245134390	221	rs66499983	rs190517543	rs143075446	0.025305	9	4.92728	0.77587	0.8406	32.6367	0.654521
ENSG00000203666	1	245132984	245290466	568	rs66499983	rs79270602	rs144139945	0.00556518	24	23.2057	0.43792	0.507681	173.14	0.373643
ENSG00000252282	1	245186317	245186420	268	rs6699566	rs6660907	rs143075446	0.025305	4	3.84054	0.459374	0.428016	33.8924	0.491543
ENSG00000251754	1	245207230	245207334	246	rs10927365	rs12751176	rs12129475	0.0187292	5	4.48662	0.432386	0.481675	44.5877	0.386162
ENSG00000223353	1	245286773	245287752	203	rs595363	rs74810004	rs144139945	0.00556518	23	41.5363	0.0198409	0.0102755	120.993	0.238067
ENSG00000201170	1	245297229	245297392	218	rs2365410	rs78838103	rs144139945	0.00556518	26	38.734	0.0887682	0.0516811	129.15	0.270304
ENSG00000162849	1	245318287	245872734	2081	rs4658698	rs2791376	rs1174002	0.00254434	112	106.995	0.237193	0.615935	961.122	0.119003
ENSG00000232192	1	245369746	245397803	371	rs74718396	rs4658740	rs12736426	0.00949355	26	24.4037	0.449689	0.552895	154.341	0.355875
ENSG00000232793	1	245446133	245446391	397	rs3124447	rs6703617	rs56253897	0.00423503	15	18.8475	0.1159	0.220728	211.079	0.0771503
ENSG00000238224	1	245778075	245778447	391	rs1771492	rs4233445	rs192455999	0.00511026	26	35.8641	0.150292	0.0941962	161.458	0.319607
ENSG00000231612	1	245837034	245839780	360	rs116475237	rs12074780	rs79465289	0.00418437	27	26.756	0.663988	0.477018	109.488	0.779468
ENSG00000185420	1	245912644	246670614	3195	rs10924309	rs7536768	rs4654204	6.81979e-05	61	45.2087	0.923757	0.934993	600.212	0.907956
ENSG00000235096	1	246189199	246198905	471	rs77795611	rs2787953	rs75160927	0.000134824	10	3.81611	0.926874	0.955262	60.3895	0.811265
ENSG00000226876	1	246271928	246277168	399	rs35148287	rs59285308	rs4654204	6.81979e-05	6	2.01202	0.908026	0.91859	34.3252	0.894427
ENSG00000225222	1	246342080	246342506	327	rs57930261	rs12136871	rs112359797	0.0353793	9	4.52592	0.877209	0.873525	42.0546	0.880693
ENSG00000202184	1	246352316	246352420	382	rs12563722	rs72774489	rs112359797	0.0353793	8	4.17717	0.852419	0.840796	40.4574	0.862561
ENSG00000230184	1	246484965	246485740	298	rs1197642	rs77437943	rs143503281	0.0537327	7	2.46292	0.908479	0.929864	32.963	0.869378
ENSG00000207326	1	246589308	246589421	270	rs12021688	rs144647615	rs61839798	0.0158962	17	10.9529	0.789522	0.859003	73.8702	0.637883
ENSG00000227728	1	246672340	246685894	472	rs4654260	rs3124074	rs7513484	0.0130595	17	25.9077	0.112043	0.0761578	199.67	0.20342
ENSG00000242042	1	246679341	246687589	464	rs11802599	rs79904005	rs7513484	0.0130595	18	27.4251	0.109269	0.0713594	192.752	0.21987
ENSG00000230813	1	246690332	246691457	435	rs72760831	rs11580195	rs7513484	0.0130595	18	31.2111	0.0486861	0.0272098	189.695	0.20824
ENSG00000229112	1	246691864	246692143	435	rs72760834	rs12044189	rs12044189	0.0121098	18	33.2442	0.0292054	0.0155898	190.678	0.204611
ENSG00000162851	1	246703863	246729563	470	rs10924743	rs139455462	rs12044189	0.0121098	22	30.9793	0.119633	0.096539	231.259	0.1561
ENSG00000162852	1	246729746	246831897	689	rs10924762	rs145558161	rs10924809	0.00176	35	32.2361	0.147278	0.602236	381.177	0.072048
ENSG00000225300	1	246769175	246771404	243	rs61852367	rs12738032	rs12044189	0.0121098	18	18.5061	0.274009	0.422811	106.269	0.189986
ENSG00000228955	1	246795553	246795780	276	rs4531261	rs12045922	rs3129583	0.0127248	20	16.6926	0.474191	0.672832	106.638	0.291935
ENSG00000260698	1	246845410	246848377	351	rs4593789	rs7526237	rs10924809	0.00176	26	29.0744	0.0756904	0.307709	245.765	0.0418531
ENSG00000235021	1	246853349	246855123	329	rs74496913	rs147782426	rs10924809	0.00176	26	30.051	0.0657663	0.265503	246.586	0.0366999
ENSG00000143653	1	246887711	246931439	513	rs9426208	rs12747877	rs10924809	0.00176	24	34.894	0.0385912	0.0699888	348.071	0.0265945
ENSG00000228879	1	246918813	246919134	341	rs6426322	rs4926468	rs12142368	0.00247554	14	24.3705	0.0527257	0.0413149	173.182	0.0726939
ENSG00000223519	1	246935139	247002913	489	rs58542205	rs115531817	rs1110068	0.00160403	28	37.5533	0.071415	0.107152	279.304	0.0533832
ENSG00000260855	1	246935603	246939074	355	rs34112967	rs12135558	rs35122873	0.00518866	16	24.5656	0.0877185	0.0778582	174.157	0.100344
ENSG00000227953	1	246939182	246955687	376	rs78176336	rs12094061	rs1110068	0.00160403	21	34.4809	0.0359047	0.0321657	235.744	0.040622
ENSG00000235386	1	246981378	246981482	317	rs10924823	rs184099934	rs1110068	0.00160403	24	34.0609	0.0454126	0.0835923	226.49	0.0310972
ENSG00000252011	1	246996750	246996831	297	rs7537149	rs10924863	rs1110068	0.00160403	30	42.03	0.0567608	0.0711515	223.536	0.0471763
ENSG00000153207	1	247002400	247095250	486	rs4472790	rs10754535	rs1110068	0.00160403	36	41.83	0.141754	0.23245	279.971	0.100133
ENSG00000135747	1	247108849	247242113	821	rs12728361	rs61854860	rs143986644	0.00212268	23	36.1095	0.0748016	0.0402037	242.189	0.358003
ENSG00000197472	1	247108849	247171395	531	rs12728361	rs71638378	rs143986644	0.00212268	19	24.8943	0.263987	0.164051	143.417	0.478979
ENSG00000236775	1	247178370	247180593	423	rs1779984	rs59581231	rs143986644	0.00212268	12	13.6393	0.403722	0.32433	89.01	0.49733
ENSG00000277462	1	247197939	247242113	615	rs10802457	rs61854860	rs143986644	0.00212268	13	19.5053	0.163063	0.10825	162.327	0.299236
ENSG00000215796	1	247206093	247207323	470	rs1874200	rs56386166	rs143986644	0.00212268	9	12.6303	0.247684	0.180063	98.9272	0.364277
ENSG00000228982	1	247248691	247249369	415	rs72768372	rs2890339	rs75493280	0.00742202	12	18.9858	0.128499	0.0888723	126.633	0.221919
ENSG00000188295	1	247263264	247267674	409	rs7546342	rs61837909	rs75162140	0.00210722	13	20.3118	0.126721	0.0877029	140.282	0.218757
ENSG00000286747	1	247268707	247272231	396	rs61852637	rs112758144	rs75162140	0.00210722	13	18.9658	0.16244	0.124167	139.242	0.22912
ENSG00000221953	1	247273462	247275719	400	rs1874407	rs73137990	rs75162140	0.00210722	13	19.3188	0.155293	0.113546	141.358	0.236954
ENSG00000226164	1	247282971	247283580	370	rs10924903	rs78284447	rs75162140	0.00210722	13	20.1254	0.131294	0.0921269	138.825	0.219515
ENSG00000196418	1	247285277	247335322	585	rs12142305	rs149838535	rs75162140	0.00210722	19	22.6687	0.22976	0.252249	208.874	0.210378
ENSG00000224014	1	247338558	247338827	366	rs115454858	rs61840474	rs75162140	0.00210722	16	18.2838	0.213904	0.307541	135.024	0.159694
ENSG00000215795	1	247347115	247348784	373	rs6676585	rs56224371	rs75162140	0.00210722	16	17.5809	0.225377	0.349	138.869	0.159734
ENSG00000259865	1	247350583	247351828	373	rs12076177	rs2793289	rs75162140	0.00210722	17	17.7947	0.232422	0.401902	146.787	0.153135
ENSG00000227671	1	247353153	247374158	429	rs10924927	rs12032406	rs75162140	0.00210722	20	20.6304	0.268518	0.419166	166.835	0.185197
ENSG00000252516	1	247367872	247367963	364	rs188164119	rs4388736	rs79805001	0.00219876	18	19.399	0.254534	0.367651	143.876	0.186943
ENSG00000232347	1	247373993	247405125	444	rs35116970	rs78541047	rs79805001	0.00219876	21	17.5997	0.423044	0.674176	163.205	0.234506
ENSG00000214144	1	247393242	247395182	361	rs12120933	rs56358050	rs67044979	0.021746	16	14.8869	0.447734	0.532936	112.404	0.369335
ENSG00000235818	1	247400170	247401259	329	rs12122649	rs112463352	rs67044979	0.021746	13	12.6015	0.420133	0.47904	93.7509	0.366282
ENSG00000197617	1	247419274	247420512	283	rs61840057	rs7528202	rs75656442	0.044233	14	15.4405	0.352884	0.348719	89.8307	0.357103
ENSG00000289566	1	247436734	247449791	310	rs12083552	rs72771947	rs182189740	0.0241738	18	37.7034	0.00839258	0.00423874	109.092	0.295882
ENSG00000202079	1	247458137	247458243	278	rs55846716	rs55636603	rs182189740	0.0241738	17	23.3392	0.212145	0.138529	93.5361	0.381091
ENSG00000162714	1	247460714	247495169	424	rs12028329	rs4925641	rs148732845	0.00618801	30	50.4006	0.0215674	0.0112644	194.749	0.217761
ENSG00000289234	1	247495356	247497880	339	rs10924980	rs9970991	rs148732845	0.00618801	30	47.2223	0.0417641	0.0236682	184.829	0.166701
ENSG00000286216	1	247501188	247511378	379	rs150371922	rs12124184	rs148732845	0.00618801	32	47.3392	0.0642793	0.0395242	209.883	0.164713
ENSG00000287116	1	247553545	247557141	419	rs7556185	rs10159239	rs4925648	0.00375877	36	51.623	0.0465104	0.0442768	294.079	0.0489794
ENSG00000162711	1	247579458	247612410	634	rs111434708	rs111605357	rs78525930	0.00254352	39	59.2497	0.0154194	0.0198106	413.551	0.0126208
ENSG00000177535	1	247612420	247621407	483	rs6685576	rs12063840	rs78525930	0.00254352	33	54.0113	0.0139631	0.0119547	304.4	0.0167819
ENSG00000203664	1	247651395	247655717	433	rs12239046	rs61838224	rs78525930	0.00254352	22	37.9161	0.0331007	0.0187227	181.946	0.136801
ENSG00000169224	1	247670360	247740992	575	rs55646866	rs28817987	rs78525930	0.00254352	34	42.848	0.110586	0.142033	305.513	0.0902252
ENSG00000196242	1	247687979	247699742	324	rs12070144	rs7539699	rs114978053	0.0188096	26	31.0413	0.261924	0.226734	152.511	0.306137
ENSG00000236817	1	247728941	247804156	676	rs55802735	rs75270063	rs77284125	0.00649265	31	33.3336	0.290887	0.354379	271.157	0.242218
ENSG00000177489	1	247751662	247752615	332	rs2091620	rs1151677	rs77284125	0.00649265	30	32.5932	0.207267	0.340463	205.408	0.142844
ENSG00000177476	1	247768888	247769817	371	rs79105104	rs1151647	rs77284125	0.00649265	24	28.5196	0.232604	0.238735	178.058	0.226724
ENSG00000198452	1	247780445	247785674	421	rs149685951	rs28446289	rs77284125	0.00649265	20	25.3107	0.205704	0.189802	169.564	0.224032
ENSG00000235749	1	247802932	247924557	847	rs868724	rs7529411	rs77255192	0.0134891	19	17.6235	0.408496	0.547704	218.368	0.296739
ENSG00000230411	1	247830189	247831143	447	rs1151682	rs77323585	rs12139095	0.0136377	14	11.3907	0.528909	0.655111	113.705	0.393463
ENSG00000197437	1	247834114	247843041	456	rs74728564	rs141050236	rs12139095	0.0136377	13	6.4831	0.853212	0.926792	106.886	0.423219
ENSG00000169214	1	247874738	247879948	350	rs76917160	rs10888379	rs115862116	0.0394741	11	5.75773	0.778189	0.88903	90.8838	0.389581
ENSG00000239395	1	247875115	247887066	377	rs28827019	rs12747565	rs115862116	0.0394741	12	8.61317	0.572812	0.735568	98.2686	0.366049
ENSG00000241128	1	247886259	247887345	313	rs28607552	rs12747565	rs115862116	0.0394741	12	9.37178	0.503961	0.67089	96.995	0.335023
ENSG00000153230	1	247901917	247902861	316	rs76816231	rs2387384	rs12127577	0.0400479	11	10.258	0.473594	0.507343	81.5053	0.440429
ENSG00000221888	1	247918148	247923858	371	rs80145532	rs7529411	rs12127577	0.0400479	9	9.67651	0.444261	0.377302	69.1985	0.516512
ENSG00000228336	1	247933471	247942826	429	rs74154287	rs6693058	rs12127577	0.0400479	8	9.12241	0.434379	0.332075	64.6256	0.551859
ENSG00000196772	1	247977962	247987421	523	rs79448442	rs115882456	rs4417105	0.027307	10	7.70438	0.619525	0.657687	87.9013	0.577403
ENSG00000232908	1	247990788	247991804	491	rs6694222	rs61855715	rs4417105	0.027307	10	7.38639	0.678568	0.688532	80.2397	0.668196
ENSG00000230576	1	247996651	247997590	478	rs59425088	rs12733196	rs4417105	0.027307	11	7.21969	0.769057	0.781024	75.7539	0.755982
ENSG00000197591	1	248004230	248005198	453	rs72777519	rs4372294	rs4417105	0.027307	12	7.23724	0.808867	0.841546	76.1137	0.762293
ENSG00000162722	1	248020489	248043440	558	rs4925709	rs56408811	rs4417105	0.027307	19	15.0789	0.774383	0.717568	103.336	0.814585
ENSG00000238243	1	248058889	248059833	401	rs2153349	rs74152899	rs4417105	0.027307	20	13.4401	0.843011	0.857713	89.0236	0.82526
ENSG00000177462	1	248083554	248086454	407	rs12029078	rs4431877	rs115951216	0.0413791	13	8.76747	0.93155	0.79027	48.8672	0.959746
ENSG00000177275	1	248088191	248098641	430	rs4925748	rs11576203	rs115951216	0.0413791	14	11.8652	0.913133	0.61713	53.1187	0.953253
ENSG00000226191	1	248099363	248100815	388	rs10888264	rs12568577	rs115951216	0.0413791	11	10.6387	0.797562	0.474013	45.6374	0.890477
ENSG00000289367	1	248100479	248101066	382	rs4925757	rs12568577	rs115951216	0.0413791	11	10.6177	0.789262	0.475825	45.4187	0.88483
ENSG00000224830	1	248102275	248102961	377	rs28377740	rs7513116	rs115951216	0.0413791	11	10.7042	0.772567	0.468366	45.4233	0.874592
ENSG00000279263	1	248112160	248113098	349	rs61857464	rs72763233	rs115951216	0.0413791	10	10.4817	0.674627	0.399298	41.9414	0.817595
ENSG00000187080	1	248128535	248129688	280	rs115477792	rs12239447	rs72763220	0.0735736	8	4.05824	0.943697	0.851831	19.5645	0.965529
ENSG00000237492	1	248138043	248138955	270	rs4925779	rs6657700	rs61856393	0.0357471	8	4.23739	0.835946	0.835096	28.8278	0.836788
ENSG00000224227	1	248144174	248154506	273	rs11204565	rs6658141	rs61856393	0.0357471	7	4.13769	0.788568	0.763789	28.7248	0.809242
ENSG00000199442	1	248160302	248160398	246	rs56024086	rs6587414	rs61856393	0.0357471	7	4.21196	0.710072	0.755066	30.6028	0.652571
ENSG00000232215	1	248166431	248167370	219	rs10888287	rs6657389	rs61856393	0.0357471	7	4.00435	0.761142	0.779277	27.0797	0.740486
ENSG00000197454	1	248176962	248187578	206	rs115644497	rs7535770	rs61856393	0.0357471	7	5.022	0.65594	0.657278	29.6482	0.654595
ENSG00000200085	1	248192422	248192523	157	rs72763224	rs10788751	rs61856393	0.0357471	4	4.91645	0.350354	0.295978	23.9607	0.415991
ENSG00000203663	1	248193372	248205607	183	rs78865120	rs12038708	rs61856393	0.0357471	4	5.16132	0.339085	0.271142	23.5612	0.427514
ENSG00000200982	1	248209090	248209191	166	rs11811664	rs143001824	rs61856393	0.0357471	4	5.20546	0.340538	0.266858	20.4189	0.438454
ENSG00000198128	1	248210138	248226709	201	rs11811664	rs3010199	rs567864644	0.0331278	4	3.517	0.390561	0.475298	32.1136	0.319165
ENSG00000197067	1	248246824	248250824	175	rs61856396	rs9435909	rs567864644	0.0331278	4	3.036	0.474406	0.551818	25.9128	0.399861
ENSG00000196071	1	248258486	248264405	188	rs74824567	rs61856440	rs567864644	0.0331278	4	2.98168	0.488781	0.560896	23.2686	0.417781
ENSG00000177233	1	248285234	248286184	187	rs140784417	rs7531599	rs567864644	0.0331278	3	2.81502	0.410866	0.421033	25.2331	0.400882
ENSG00000162727	1	248308450	248309388	246	rs73129418	rs4453077	rs567864644	0.0331278	5	3.00571	0.677602	0.699105	25.5683	0.654123
ENSG00000198601	1	248338123	248344369	242	rs58960867	rs6695316	rs77710964	0.0680202	5	3.08461	0.813195	0.686942	16.6699	0.871533
ENSG00000228198	1	248360567	248376227	246	rs4517381	rs10159227	rs77710964	0.0680202	5	3.24515	0.796022	0.662249	16.3468	0.859857
ENSG00000171180	1	248394719	248407981	241	rs11204598	rs6667171	rs11204614	0.210533	4	0.415786	0.966517	0.981164	9.66526	0.856359
ENSG00000177212	1	248433219	248441278	266	rs4916115	rs4537598	rs11204614	0.210533	2	1.50681	0.596989	0.47076	8.89227	0.698864
ENSG00000177201	1	248453441	248466726	370	rs10888329	rs35274032	rs28525318	0.114145	2	1.33212	0.544056	0.513728	14.4526	0.573603
ENSG00000177186	1	248486932	248487870	419	rs28407436	rs28750552	rs1538705	0.082415	2	1.5434	0.441515	0.462227	20.5913	0.421291
ENSG00000177174	1	248512077	248513015	460	rs10788773	rs28634680	rs1538705	0.082415	2	1.79559	0.374664	0.407466	21.9858	0.344441
ENSG00000196944	1	248524883	248525929	435	rs4457614	rs6679301	rs1538705	0.082415	3	3.02703	0.332469	0.387477	26.21	0.286597
ENSG00000198104	1	248539047	248555112	384	rs4551626	rs28663560	rs1538705	0.082415	2	2.09089	0.29196	0.351535	27.5411	0.245565
ENSG00000175143	1	248566349	248571321	260	rs28698981	rs28663560	rs1538705	0.082415	2	2.58315	0.22054	0.274838	22.4501	0.181981
ENSG00000227152	1	248599660	248607617	127	rs28483175	rs28663560	rs28750306	0.0906796	2	2.39099	0.222225	0.302554	13.3735	0.171815
ENSG00000196240	1	248608813	248619026	89	rs28849489	rs28663560	rs28750306	0.0906796	2	2.34752	0.229838	0.309203	13.0717	0.178922
ENSG00000196539	1	248636652	248637608	5	rs11488136	rs28663560	rs28750306	0.0906796	2	2.83698	0.193646	0.242079	5.57893	0.159886
ENSG00000279301	1	248786858	248798392	43	rs4417107	rs4294448	rs180893730	0.189669	1	0.187615	0.613117	0.664909	1.76897	0.554291
ENSG00000177151	1	248799657	248808579	68	rs4417107	rs6667467	rs180893730	0.189669	1	0.155416	0.630287	0.693412	1.76897	0.554291
ENSG00000187701	1	248813232	248814185	85	rs4417107	rs1892440	rs180893730	0.189669	1	0.171029	0.621575	0.679199	1.76897	0.554291
ENSG00000286015	1	248844550	248885506	129	rs4417107	rs74310596	rs180893730	0.189669	1	0.0722295	0.855784	0.788118	2.19436	0.892041
ENSG00000189181	1	248844623	248845629	115	rs4417107	rs61840342	rs180893730	0.189669	1	0.0965561	0.764439	0.756002	1.98528	0.772412
ENSG00000229703	1	248855061	248880056	129	rs4417107	rs74310596	rs180893730	0.189669	1	0.0722295	0.855784	0.788118	2.19436	0.892041
ENSG00000276520	1	248871503	248871942	129	rs4417107	rs74310596	rs180893730	0.189669	1	0.0722295	0.855784	0.788118	2.19436	0.892041
ENSG00000242529	1	248885294	248885502	119	rs4558009	rs74310596	rs180893730	0.189669	2	0.163643	0.901615	0.921437	2.41556	0.869163
ENSG00000229663	1	249065834	249067991	109	rs35977860	rs11205413	rs6702044	0.15965	4	1.39872	0.83918	0.844418	13.9963	0.833611
ENSG00000175137	1	249104645	249120114	152	rs35977860	rs4926500	rs55692539	0.0593736	5	4.38009	0.659287	0.496086	22.9993	0.766005
ENSG00000264500	1	249120576	249120642	128	rs61840356	rs12130210	rs55692539	0.0593736	5	4.48416	0.650805	0.482006	22.1642	0.762534
ENSG00000171161	1	249132409	249143716	109	rs56375670	rs6660015	rs55692539	0.0593736	5	3.56459	0.77484	0.613637	16.1667	0.850244
ENSG00000171163	1	249144205	249153343	96	rs78645003	rs35926181	rs55692539	0.0593736	5	3.25106	0.724422	0.661342	15.3724	0.77171
ENSG00000227237	1	249153363	249158995	92	rs12044576	rs35062498	rs55692539	0.0593736	4	3.25483	0.649025	0.516121	14.9766	0.743614
ENSG00000185220	1	249200395	249214145	42	rs12138374	rs12746903	rs12138374	0.0626755	2	3.2499	0.277562	0.196922	10.9879	0.414351
ENSG00000200495	1	249206889	249206994	40	rs57752339	rs12746903	rs4072273	0.0704261	2	3.17294	0.291978	0.204647	10.384	0.438211
ENSG00000233084	1	249230780	249231242	18	rs12737114	rs12746903	rs12746903	0.394756	2	0.167215	0.88637	0.919792	1.79042	0.81069
ENSG00000237297	10	90652	92824	10	rs7902749	rs10400115	rs35839087	0.169131	2	1.75092	0.471127	0.416669	2.14565	0.527315
ENSG00000261456	10	92828	120103	44	rs7902749	rs7081782	rs9419563	0.0161043	5	7.50015	0.191422	0.18602	25.1385	0.197105
ENSG00000232420	10	126334	132205	60	rs7902749	rs73581705	rs9419563	0.0161043	6	7.47194	0.253178	0.279396	29.6354	0.230599
ENSG00000015171	10	180405	300577	297	rs7902749	rs2380151	rs9419563	0.0161043	12	14.5133	0.223708	0.269139	118.446	0.189685
ENSG00000276662	10	193760	194691	135	rs2379076	rs2448366	rs9419563	0.0161043	7	7.70754	0.220214	0.359088	48.092	0.151483
ENSG00000212331	10	200771	200883	133	rs72770945	rs77579379	rs9419563	0.0161043	7	9.24838	0.240097	0.235312	40.8396	0.245041
ENSG00000151240	10	320130	735608	1059	rs2448381	rs2486578	rs11252842	0.000666539	28	35.9926	0.179255	0.142786	411.594	0.23628
ENSG00000201861	10	327955	328065	136	rs17221225	rs7070654	rs3132008	0.0312522	13	15.4185	0.30407	0.281957	74.4466	0.328588
ENSG00000239822	10	476181	476444	201	rs11252023	rs2050971	rs73587884	0.00503034	11	19.2925	0.0866929	0.0560407	78.2473	0.183344
ENSG00000233021	10	483501	487110	203	rs7092931	rs17293419	rs73587884	0.00503034	11	21.3309	0.0530712	0.0301004	74.2872	0.203979
ENSG00000225140	10	674578	677195	173	rs72774562	rs1890679	rs77042961	0.0102212	11	19.109	0.0794646	0.0591646	103.66	0.119976
ENSG00000263511	10	687629	687718	144	rs117312679	rs74689210	rs74115083	0.0259696	9	11.7168	0.171101	0.229752	83.6369	0.13476
ENSG00000180525	10	695888	715521	235	rs74115071	rs11253346	rs74115083	0.0259696	13	13.9479	0.317055	0.377522	93.465	0.268435
ENSG00000231601	10	789932	790898	438	rs481441	rs117257789	rs11253416	0.00235745	23	24.2239	0.359237	0.3915	165.369	0.329791
ENSG00000107929	10	852873	977761	557	rs61831417	rs11253548	rs11253416	0.00235745	30	41.8316	0.123484	0.0739835	220.844	0.312201
ENSG00000229869	10	978966	988683	259	rs12254002	rs17221463	rs112223021	0.0268091	22	28.8527	0.210776	0.149114	104.544	0.330503
ENSG00000205740	10	1017086	1034281	323	rs148192488	rs12784928	rs148276311	0.0186839	22	26.1253	0.240382	0.24634	126.341	0.234651
ENSG00000107937	10	1034374	1065872	355	rs11253522	rs11594921	rs148276311	0.0186839	22	26.4074	0.244059	0.234602	136.383	0.254137
ENSG00000148377	10	1064850	1071799	297	rs10795304	rs76068439	rs148276311	0.0186839	19	24.8265	0.203106	0.166331	117.372	0.256371
ENSG00000232656	10	1068570	1091365	343	rs4880745	rs72760941	rs144163151	0.00779353	19	27.1273	0.145951	0.101722	133.108	0.245315
ENSG00000067064	10	1085092	1095059	312	rs12777801	rs72760946	rs144163151	0.00779353	18	27.0933	0.12288	0.0772629	124.177	0.26988
ENSG00000238924	10	1088233	1088295	280	rs10737004	rs10903365	rs144163151	0.00779353	18	24.9432	0.177536	0.126488	112.562	0.280725
ENSG00000047056	10	1095478	1178324	578	rs1871624	rs904957	rs144163151	0.00779353	26	37.423	0.112818	0.0684372	227.683	0.280363
ENSG00000229205	10	1205708	1331621	682	rs36051896	rs112650889	rs78876748	0.000407955	45	51.1862	0.224607	0.243851	305.212	0.207752
ENSG00000185736	10	1223253	1779719	2330	rs4880769	rs17156922	rs7907759	0.000222228	119	134.714	0.165148	0.153938	966.577	0.177934
ENSG00000287043	10	1247346	1254329	333	rs73586525	rs138304544	rs118002342	0.000550364	24	33.0409	0.0959069	0.103213	170.709	0.089541
ENSG00000282390	10	1332213	1335197	271	rs61832014	rs2805533	rs78876748	0.000407955	30	43.2496	0.0962301	0.0556908	128.829	0.294031
ENSG00000233052	10	1403196	1403832	373	rs55651245	rs112690944	rs12146182	0.00752646	22	12.9379	0.911938	0.934879	84.1179	0.865509
ENSG00000205696	10	1568832	1599183	519	rs6560738	rs2892396	rs34707962	0.0024897	26	24.5438	0.452251	0.5449	187.194	0.366917
ENSG00000287653	10	1999783	2002384	456	rs79127783	rs10903626	rs17157353	0.000773061	21	38.6813	0.0201975	0.0107115	186.069	0.16354
ENSG00000234962	10	2031270	2057199	699	rs116973398	rs55704974	rs17157353	0.000773061	27	33.7427	0.253526	0.173655	222.768	0.40468
ENSG00000289427	10	2084837	2101677	635	rs4880547	rs10751842	rs11250992	0.0033087	29	25.3206	0.685667	0.661511	165.431	0.707627
ENSG00000226694	10	2114039	2123291	630	rs7073333	rs10903680	rs61831876	0.0141838	28	26.1028	0.644423	0.567392	159.318	0.706933
ENSG00000252998	10	2140361	2140463	542	rs7901165	rs7070770	rs61831876	0.0141838	30	28.5591	0.483707	0.540834	179.258	0.4276
ENSG00000227912	10	2192674	2211654	481	rs60430068	rs7091338	rs10794854	0.017097	28	28.2443	0.277367	0.451561	212.079	0.184342
ENSG00000231326	10	2211334	2231706	469	rs12776594	rs2014892	rs10794872	0.0175944	26	28.1145	0.21301	0.352849	220.898	0.145676
ENSG00000212156	10	2241581	2241682	357	rs17157772	rs2065527	rs10794872	0.0175944	23	26.101	0.269879	0.296121	160.399	0.246963
ENSG00000234556	10	2347277	2357269	544	rs7909838	rs73554118	rs12763930	0.0191223	19	18.8785	0.519418	0.464657	125.598	0.573062
ENSG00000234170	10	2410755	2544392	1119	rs61836050	rs2388264	rs35546802	0.00871719	27	27.7882	0.672929	0.421953	216.445	0.808638
ENSG00000237500	10	2541913	2542762	499	rs7091333	rs7081153	rs9419443	0.0341597	15	10.1564	0.889453	0.809789	67.6843	0.923056
ENSG00000235281	10	2543792	2660931	883	rs11816248	rs11594372	rs17158774	0.0114023	25	24.3732	0.708372	0.497902	160.563	0.816834
ENSG00000286858	10	2767011	2770459	364	rs1556631	rs7921348	rs11251448	0.00221463	18	22.2405	0.250294	0.221481	105.831	0.285436
ENSG00000231743	10	2978213	2978633	371	rs151280321	rs79892570	rs11251567	0.0111484	16	19.3978	0.269576	0.248574	121.636	0.293346
ENSG00000234182	10	3052168	3055303	372	rs2454815	rs12257484	rs12780832	0.00637682	10	12.0131	0.349134	0.284182	59.8941	0.430908
ENSG00000287560	10	3084727	3089275	370	rs11251625	rs146371966	rs12780832	0.00637682	14	12.2443	0.595729	0.586691	65.6433	0.604611
ENSG00000289597	10	3094295	3094811	346	rs7911099	rs12773602	rs12780832	0.00637682	14	17.0566	0.367451	0.253175	71.848	0.530366
ENSG00000273001	10	3107616	3108193	359	rs66496236	rs76496015	rs12780832	0.00637682	21	20.9426	0.519152	0.462453	98.5371	0.574672
ENSG00000067057	10	3108525	3179910	754	rs7088342	rs141736350	rs9423483	0.00551814	30	34.7187	0.249548	0.25302	297.538	0.246149
ENSG00000278419	10	3176758	3187358	545	rs10795001	rs61829296	rs9423483	0.00551814	23	30.276	0.173018	0.141641	260.483	0.219482
ENSG00000107959	10	3179920	3215033	619	rs10458790	rs7088720	rs9423483	0.00551814	27	33.8126	0.173659	0.171563	294.1	0.175802
ENSG00000237399	10	3183824	3210164	585	rs11251711	rs144952830	rs9423483	0.00551814	24	30.554	0.167213	0.167063	286.562	0.167362
ENSG00000288566	10	3243021	3252858	338	rs17287235	rs2814935	rs9423722	0.0247192	25	27.8045	0.353074	0.31693	142.323	0.393796
ENSG00000236968	10	3266008	3269599	338	rs3814599	rs1009543	rs9423722	0.0247192	24	23.5019	0.504009	0.490355	118.154	0.517648
ENSG00000226762	10	3274456	3301089	435	rs35654256	rs117676889	rs9423722	0.0247192	30	25.7267	0.691956	0.689004	139.4	0.69487
ENSG00000227338	10	3305538	3309408	384	rs10795013	rs73575946	rs9423722	0.0247192	29	20.6465	0.904846	0.8717	96.5277	0.924642
ENSG00000288657	10	3312282	3319841	390	rs2814913	rs1415464	rs9423722	0.0247192	31	23.0559	0.885833	0.8471	104.813	0.909347
ENSG00000287428	10	3338530	3340329	349	rs11251800	rs1337381	rs75911546	0.0174099	26	14.412	0.945182	0.967163	92.9174	0.841457
ENSG00000286610	10	3439697	3442372	268	rs118120150	rs55725670	rs722828	0.0468012	16	11.1496	0.751004	0.800159	69.8589	0.680048
ENSG00000233321	10	3474711	3545107	459	rs146337490	rs11251941	rs41313804	0.0160746	24	17.7193	0.918688	0.816411	84.3968	0.948453
ENSG00000236892	10	3574286	3598506	347	rs11251912	rs584700	rs41313804	0.0160746	15	11.1043	0.814818	0.745167	66.3166	0.856801
ENSG00000229672	10	3791158	3805904	459	rs11252042	rs72771241	rs11252052	0.0666248	20	12.27	0.897796	0.906468	92.2929	0.887426
ENSG00000228353	10	3810107	3810943	415	rs149529576	rs6601763	rs11252052	0.0666248	19	12.5619	0.864399	0.860222	86.8365	0.868347
ENSG00000067082	10	3818188	3827473	397	rs61831155	rs76818169	rs7914924	0.0086649	25	22.6934	0.594555	0.59546	125.794	0.593647
ENSG00000288755	10	3827743	3848784	391	rs10736978	rs79797222	rs7897931	0.00822097	27	24.9241	0.448604	0.578717	150.121	0.333123
ENSG00000287175	10	3852027	3858361	350	rs61094588	rs12414185	rs4351725	0.00624726	23	20.1026	0.342673	0.635713	151.697	0.184083
ENSG00000230573	10	3876142	3876920	311	rs113950305	rs12771235	rs4351725	0.00624726	23	21.8214	0.252041	0.531056	149.68	0.143105
ENSG00000226005	10	3954081	3983698	418	rs80334106	rs67630759	rs12217980	0.00439653	17	22.5361	0.135725	0.164972	178.365	0.114889
ENSG00000227101	10	4067095	4095210	383	rs10904158	rs117719596	rs11252277	0.000424372	15	25.4865	0.0588809	0.0437792	151.544	0.0894713
ENSG00000236990	10	4093918	4131205	394	rs1540992	rs112912834	rs11252277	0.000424372	14	22.13	0.109235	0.0759828	131.922	0.188346
ENSG00000233117	10	4243333	4286104	327	rs7923955	rs11252449	rs12248154	0.0239416	17	15.3045	0.540934	0.573558	93.3289	0.507425
ENSG00000224382	10	4426438	4452806	343	rs11252469	rs1926796	rs1679431	0.0557867	13	9.12553	0.670764	0.763398	76.7268	0.532151
ENSG00000230096	10	4457497	4468371	340	rs7074698	rs736777	rs1679431	0.0557867	12	8.72497	0.655946	0.726225	75.6111	0.564609
ENSG00000287246	10	4479294	4490884	363	rs1679447	rs10795183	rs1679431	0.0557867	13	9.59189	0.676088	0.726917	75.9468	0.612934
ENSG00000286687	10	4539641	4557436	368	rs1679426	rs72768192	rs2170141	0.057851	17	8.95628	0.937363	0.941623	62.7335	0.932442
ENSG00000207124	10	4557144	4557249	298	rs11598729	rs313495	rs182779230	0.0709756	17	7.53477	0.976909	0.97551	46.2011	0.978157
ENSG00000231298	10	4692350	4720377	406	rs72770117	rs7902970	rs187746372	0.0227328	28	24.103	0.6737	0.676086	117.713	0.671292
ENSG00000225269	10	4697619	4724914	407	rs78940016	rs7093111	rs187746372	0.0227328	28	25.0531	0.638316	0.624946	116.898	0.651184
ENSG00000287023	10	4790038	4827292	602	rs117440896	rs77996201	rs7089222	0.00606367	34	29.7644	0.555316	0.67539	215.523	0.418025
ENSG00000165568	10	4828821	4890254	872	rs58605409	rs10904371	rs7089222	0.00606367	25	21.6804	0.543407	0.654128	226.717	0.421561
ENSG00000151631	10	4914093	4934167	675	rs2961559	rs12264320	rs7922573	0.0180838	13	11.2131	0.552445	0.592971	119.445	0.510137
ENSG00000238840	10	5004628	5004760	385	rs4491123	rs1937853	rs147876533	0.0224564	16	12.6333	0.720937	0.699354	78.9121	0.740333
ENSG00000187134	10	5005445	5025475	479	rs113146649	rs17133974	rs147876533	0.0224564	22	21.2943	0.639517	0.502616	115.833	0.738324
ENSG00000151632	10	5029967	5060223	537	rs4418707	rs9702133	rs147876533	0.0224564	22	20.3222	0.61307	0.562893	132.533	0.658028
ENSG00000224251	10	5037680	5039572	401	rs12355048	rs116350011	rs147876533	0.0224564	21	21.2266	0.580318	0.445183	109.212	0.692162
ENSG00000239148	10	5046902	5047034	402	rs118182635	rs11252906	rs147876533	0.0224564	19	18.9875	0.601581	0.457637	100.996	0.713748
ENSG00000196139	10	5077546	5149878	787	rs7915338	rs1889458	rs72774010	0.00779751	18	15.7579	0.598664	0.609441	156.837	0.587648
ENSG00000239142	10	5135600	5135735	508	rs56114059	rs969819	rs72774010	0.00779751	12	12.1421	0.388299	0.434336	103.421	0.346644
ENSG00000225418	10	5164279	5177418	506	rs1937907	rs2895055	rs72774010	0.00779751	6	7.03419	0.286878	0.317697	81.4074	0.260146
ENSG00000264006	10	5196335	5227150	614	rs11252945	rs11253060	rs72774249	0.0031749	8	10.8348	0.241377	0.211239	101.698	0.27901
ENSG00000198610	10	5237425	5260912	562	rs116336708	rs2398235	rs72774249	0.0031749	9	10.445	0.226915	0.315673	125.286	0.172626
ENSG00000228291	10	5249132	5249705	465	rs1781933	rs138927161	rs72774249	0.0031749	9	10.8098	0.223538	0.288975	110.229	0.179362
ENSG00000287848	10	5257371	5258977	481	rs10904432	rs77364195	rs72774249	0.0031749	9	10.4082	0.220609	0.318458	121.577	0.163946
ENSG00000231039	10	5276321	5305371	631	rs11253036	rs7917455	rs72774249	0.0031749	11	12.3313	0.260141	0.33926	156.389	0.205944
ENSG00000224034	10	5307996	5313199	520	rs10458795	rs7478204	rs72774249	0.0031749	11	12.2566	0.241098	0.344665	145.985	0.179222
ENSG00000215267	10	5317136	5330433	522	rs140107293	rs11253109	rs72774249	0.0031749	14	14.8373	0.270315	0.389366	151.651	0.197706
ENSG00000223987	10	5346394	5346828	463	rs11253066	rs9423605	rs12240608	0.00482214	16	15.1093	0.473635	0.516648	122.118	0.43156
ENSG00000280450	10	5388614	5389240	404	rs9423404	rs113710649	rs2050359	0.0464558	20	11.9419	0.925595	0.91806	72.9118	0.93188
ENSG00000178473	10	5406929	5416655	400	rs7895079	rs142569120	rs116925642	0.0301938	19	13.9573	0.946644	0.786173	60.1316	0.969952
ENSG00000178462	10	5435064	5446791	349	rs74889496	rs10904506	rs41289269	0.0182698	17	13.2929	0.972456	0.716366	44.0959	0.985701
ENSG00000173848	10	5454520	5501019	428	rs10795266	rs7916012	rs117967930	0.0087063	20	11.9439	0.931367	0.917993	79.6653	0.941033
ENSG00000288922	10	5531677	5535809	303	rs10904503	rs56196641	rs78081380	0.00433477	30	22.084	0.823886	0.850971	113.895	0.786547
ENSG00000178372	10	5540660	5541533	296	rs12570751	rs4881478	rs78081380	0.00433477	32	22.0462	0.877132	0.906159	114.396	0.824686
ENSG00000205488	10	5551999	5568209	403	rs7093571	rs12412658	rs78081380	0.00433477	52	31.9448	0.978966	0.987133	157.053	0.942719
ENSG00000178363	10	5566924	5568734	360	rs9423427	rs77747237	rs78081380	0.00433477	49	29.2074	0.980727	0.988929	148.736	0.926449
ENSG00000256462	10	5566939	5567705	352	rs9423427	rs4074889	rs78081380	0.00433477	49	28.952	0.982288	0.989956	146.544	0.92601
ENSG00000287566	10	5591600	5596292	461	rs4881466	rs57893347	rs79868627	0.00408681	48	39.2761	0.858392	0.811026	175.456	0.887605
ENSG00000287235	10	5605258	5608844	485	rs4242796	rs45451594	rs7095520	0.00187915	44	38.9081	0.640151	0.689142	209.542	0.582938
ENSG00000242147	10	5636947	5674529	724	rs56294775	rs10796180	rs7095520	0.00187915	47	36.4712	0.773815	0.86638	295.349	0.526523
ENSG00000228685	10	5666894	5667089	555	rs75254215	rs9423898	rs7095520	0.00187915	30	27.7969	0.427461	0.581197	244.711	0.300404
ENSG00000240577	10	5673426	5673716	549	rs56052209	rs79633631	rs7095520	0.00187915	29	27.3317	0.392262	0.553812	242.898	0.27124
ENSG00000196372	10	5680830	5708558	594	rs12359886	rs144626014	rs7095520	0.00187915	32	32.5208	0.311264	0.441132	273.312	0.226391
ENSG00000108021	10	5726694	5805703	535	rs12764801	rs3736461	rs2890364	0.00664189	33	32.8519	0.415323	0.474506	220.045	0.361533
ENSG00000226647	10	5754137	5786030	367	rs55672533	rs77286485	rs2890364	0.00664189	22	20.8419	0.450621	0.530528	133.507	0.376427
ENSG00000057608	10	5807186	5884095	506	rs7900614	rs792348	rs2890364	0.00664189	25	21.0972	0.551162	0.687175	161.981	0.394979
ENSG00000270427	10	5818034	5818821	227	rs72774077	rs111620325	rs2890364	0.00664189	19	15.5992	0.294044	0.68383	105.493	0.137862
ENSG00000272764	10	5855948	5856404	296	rs11255072	rs7098957	rs2890364	0.00664189	21	17.5485	0.501056	0.677373	110.426	0.324154
ENSG00000134461	10	5903579	5931869	447	rs1567706	rs78846836	rs4749379	0.017549	17	10.4666	0.7985	0.882915	112.523	0.541388
ENSG00000240180	10	5903768	5904557	361	rs1567707	rs76434546	rs4749379	0.017549	18	13.2261	0.706726	0.777971	97.7898	0.600151
ENSG00000134452	10	5932166	5979557	580	rs2380204	rs8177754	rs4747826	0.0349468	25	15.8363	0.889769	0.919616	122.322	0.828031
ENSG00000232807	10	5976233	5987863	418	rs6602312	rs7911500	rs11598704	0.00228009	31	23.9888	0.766001	0.811001	125.35	0.700814
ENSG00000134470	10	5985602	6020150	514	rs56314564	rs12722560	rs11598704	0.00228009	37	34.5037	0.395972	0.586655	224.358	0.256976
ENSG00000134460	10	6052652	6104333	575	rs41294153	rs80062330	rs11598704	0.00228009	38	47.3681	0.132661	0.141801	370.895	0.124571
ENSG00000251922	10	6059017	6059157	392	rs7917197	rs41295047	rs11598704	0.00228009	29	34.9071	0.12445	0.207608	277.706	0.0875708
ENSG00000229664	10	6067941	6078390	437	rs7076858	rs62626343	rs11598704	0.00228009	30	38.6238	0.110159	0.134381	303.881	0.093119
ENSG00000214015	10	6113477	6113881	370	rs2228149	rs11256879	rs706781	0.00359123	23	28.4016	0.179383	0.200976	224.117	0.161602
ENSG00000134453	10	6130997	6159420	527	rs12722517	rs11257057	rs706781	0.00359123	30	30.2698	0.333482	0.451901	280.776	0.249812
ENSG00000170525	10	6186897	6296607	618	rs7096838	rs35555062	rs35583569	0.000650943	55	58.2211	0.162412	0.35769	405.011	0.099503
ENSG00000201581	10	6191586	6191903	410	rs41295139	rs7076428	rs12251184	0.00336493	33	34.6796	0.44814	0.387753	194.851	0.512489
ENSG00000263628	10	6194159	6194240	402	rs41295151	rs681699	rs12251184	0.00336493	34	34.3259	0.487842	0.452127	191.643	0.523864
ENSG00000213994	10	6239575	6244656	281	rs78419161	rs7094936	rs12251184	0.00336493	37	31.6506	0.67459	0.717716	134.911	0.622981
ENSG00000238366	10	6287694	6287794	187	rs11257194	rs4403713	rs35583569	0.000650943	24	28.5292	0.136252	0.238352	153.285	0.0934591
ENSG00000215244	10	6313132	6395789	412	rs76643690	rs79708044	rs35583569	0.000650943	37	57.1857	0.00808541	0.0181484	376.592	0.00520071
ENSG00000226705	10	6335063	6336647	248	rs72777897	rs10796018	rs35583569	0.000650943	20	33.9573	0.00477437	0.0264153	287.653	0.00262391
ENSG00000212743	10	6392278	6394724	249	rs6602604	rs12413588	rs72779755	0.000664442	22	42.1502	0.00631901	0.00599434	229.084	0.00668085
ENSG00000065675	10	6469105	6622263	738	rs79046049	rs4515867	rs78616023	5.43115e-05	55	53.7578	0.311187	0.522173	372.907	0.195502
ENSG00000288915	10	6534444	6535333	288	rs6602699	rs1887325	rs3793729	0.00342437	27	26.5776	0.310655	0.486751	156.361	0.207356
ENSG00000237943	10	6622381	6658883	373	rs11259406	rs11253902	rs78616023	5.43115e-05	36	43.9103	0.220085	0.171339	197.211	0.296908
ENSG00000225948	10	6660678	6667308	354	rs10906888	rs4074615	rs78616023	5.43115e-05	32	37.8221	0.254088	0.220633	191.552	0.296112
ENSG00000285743	10	6724475	6865751	1022	rs147525049	rs11254835	rs11819033	0.00691536	48	38.1441	0.879774	0.84496	274.299	0.902235
ENSG00000223784	10	6751492	6782494	538	rs10795360	rs2501698	rs139671900	0.0282333	37	33.7428	0.774012	0.62255	179.741	0.847278
ENSG00000285988	10	6779380	6882674	865	rs11254047	rs12774678	rs11819033	0.00691536	45	31.7167	0.910994	0.932639	249.714	0.869983
ENSG00000281186	10	6814233	6821142	477	rs12269103	rs11511678	rs139671900	0.0282333	25	23.4694	0.724514	0.550176	126.246	0.81705
ENSG00000238266	10	6821511	6921412	926	rs12764794	rs17142247	rs146260381	0.00301767	44	35.3395	0.815675	0.821079	279.659	0.809976
ENSG00000285845	10	6821570	6919850	924	rs12764794	rs2490689	rs146260381	0.00301767	44	35.0614	0.825298	0.82993	276.217	0.820434
ENSG00000287277	10	6866237	7160431	1535	rs894453	rs143996133	rs187024243	0.000307495	71	70.1236	0.539341	0.507104	524.052	0.570788
ENSG00000223581	10	7138178	7139637	273	rs1416290	rs149207763	rs187024243	0.000307495	20	17.4545	0.540822	0.623294	100.709	0.452594
ENSG00000270811	10	7196082	7196198	255	rs56836949	rs2692829	rs7069527	0.00191904	32	28.4786	0.599933	0.6455	115.045	0.549735
ENSG00000198879	10	7200586	7453450	1130	rs2388031	rs117724760	rs72775547	0.000913846	55	50.739	0.12286	0.63804	528.065	0.0584467
ENSG00000235141	10	7337068	7337252	318	rs74117284	rs12769581	rs72775547	0.000913846	18	31.668	0.030258	0.024062	170.607	0.0407282
ENSG00000278982	10	7453561	7455429	326	rs2764387	rs10905161	rs4748871	0.00143351	21	24.5864	0.078819	0.265521	191.46	0.04514
ENSG00000289239	10	7454059	7454581	322	rs118014572	rs4748934	rs4748871	0.00143351	21	24.6136	0.0786933	0.264285	191.488	0.0451014
ENSG00000232591	10	7486260	7514002	505	rs142209869	rs7919752	rs11255131	0.0286262	22	14.0904	0.82041	0.898239	137.672	0.544208
ENSG00000207453	10	7528665	7528771	404	rs11255131	rs2892445	rs11255131	0.0286262	16	12.0603	0.764457	0.73982	77.9415	0.785527
ENSG00000230121	10	7575169	7578527	292	rs2025570	rs11255208	rs116379401	0.0144911	18	13.7877	0.660672	0.742823	75.267	0.547119
ENSG00000123243	10	7601232	7708961	681	rs6602249	rs76129783	rs112727502	0.00186708	39	47.9806	0.0535039	0.153369	340.18	0.0321276
ENSG00000151655	10	7745279	7791483	522	rs75726268	rs1244424	rs112727502	0.00186708	32	41.5513	0.111767	0.120223	265.559	0.104381
ENSG00000151657	10	7792925	7829956	450	rs73621232	rs117149489	rs118094601	0.00550556	16	13.3332	0.614618	0.648256	110.33	0.578083
ENSG00000165629	10	7830110	7849778	379	rs3740217	rs10905239	rs118094601	0.00550556	12	10.4231	0.459757	0.578897	109.435	0.350569
ENSG00000165632	10	7860460	8058594	906	rs17142975	rs569421	rs118094601	0.00550556	30	37.6938	0.23859	0.157771	255.511	0.407455
ENSG00000233990	10	7875581	7875920	311	rs4749247	rs72782738	rs118094601	0.00550556	10	10.2225	0.287126	0.421198	91.4604	0.205475
ENSG00000107485	10	8087341	8117161	462	rs74938738	rs1243982	rs514150	0.0109136	40	41.5043	0.455491	0.404964	197.963	0.508358
ENSG00000197308	10	8092413	8095447	383	rs35222561	rs2671307	rs514150	0.0109136	31	31.3021	0.453592	0.451065	166.736	0.456125
ENSG00000232638	10	8093504	8095047	382	rs75200268	rs2671307	rs514150	0.0109136	31	31.3195	0.457394	0.450199	164.702	0.464632
ENSG00000225053	10	8203223	8204155	467	rs11255526	rs525905	rs149701465	0.00662706	17	22.0498	0.307304	0.182811	115.316	0.550907
ENSG00000232170	10	8301294	8310305	415	rs10905315	rs118144527	rs11598116	0.00144427	21	18.2823	0.519836	0.631077	137.64	0.403743
ENSG00000226861	10	8340860	8343630	386	rs118016421	rs11255649	rs139281883	0.0147131	23	19.6526	0.552967	0.662764	138.19	0.429489
ENSG00000226990	10	8442823	8503826	611	rs113769900	rs2388741	rs12415843	0.00307322	36	38.614	0.358961	0.352299	254.126	0.365757
ENSG00000271251	10	8514682	8514915	468	rs2454062	rs6602320	rs12415843	0.00307322	23	23.4089	0.525056	0.437119	148.47	0.609406
ENSG00000213771	10	8555650	8557069	489	rs17143738	rs72775297	rs12415843	0.00307322	17	18.9152	0.381134	0.333423	143.412	0.435134
ENSG00000236420	10	8661896	8662571	304	rs66522918	rs4749807	rs148928548	0.0107914	15	7.32074	0.943131	0.948131	52.1993	0.93708
ENSG00000212505	10	8698679	8698794	325	rs7911022	rs61830005	rs1325866	0.0406793	11	5.28282	0.95508	0.9167	34.5279	0.969324
ENSG00000270234	10	8765973	8766251	317	rs11255817	rs2027105	rs77172614	0.0647386	11	9.45411	0.931194	0.580052	31.749	0.964189
ENSG00000234752	10	8939952	8956559	331	rs77262557	rs59101083	rs11255960	0.000741551	14	14.166	0.362981	0.437421	100.524	0.301539
ENSG00000223808	10	9012088	9015431	347	rs117694039	rs1342774	rs11256013	0.00335688	19	20.2193	0.466637	0.381493	103.021	0.556724
ENSG00000230014	10	9317796	9329020	345	rs10905529	rs10905539	rs768606	0.0147892	19	16.8363	0.648773	0.600961	94.5105	0.690327
ENSG00000287120	10	9334805	9351735	405	rs143096291	rs10905543	rs17640192	0.0368589	18	16.5687	0.662015	0.552923	95.2176	0.741545
ENSG00000235838	10	9763926	9766379	276	rs35963792	rs10795745	rs145865187	0.00190037	9	13.9972	0.161073	0.122424	78.5371	0.229407
ENSG00000228636	10	9800746	9920023	692	rs79617759	rs7076740	rs145865187	0.00190037	14	26.764	0.0358505	0.0206594	214.849	0.130719
ENSG00000224788	10	10100685	10105465	365	rs34614616	rs10905666	rs7099878	0.0130049	11	8.29245	0.639237	0.686891	74.9249	0.583901
ENSG00000229919	10	10216193	10216540	374	rs148198034	rs17147429	rs113543456	0.0220765	17	12.8613	0.77452	0.745421	78.204	0.798511
ENSG00000200849	10	10274574	10274675	313	rs142518173	rs17455682	rs17454754	0.00606781	12	8.53916	0.637136	0.741707	60.3233	0.490465
ENSG00000272436	10	10299132	10299429	282	rs35797585	rs35111750	rs17454754	0.00606781	7	6.05365	0.386959	0.533499	54.3817	0.276246
ENSG00000286439	10	10368838	10379839	260	rs35703372	rs117860408	rs10905707	0.0138093	15	12.7935	0.502022	0.618246	78.7487	0.385281
ENSG00000234306	10	10407143	10408450	206	rs17147736	rs2015449	rs76342034	0.0106018	17	16.9466	0.47716	0.457988	67.0103	0.4965
ENSG00000270111	10	10411772	10504324	447	rs12770892	rs11256637	rs75743087	0.00426462	26	28.2455	0.351176	0.346486	159.765	0.355937
ENSG00000279575	10	10436633	10437700	214	rs66495956	rs2186063	rs78494603	0.00609875	17	15.4187	0.549326	0.565352	68.2786	0.533043
ENSG00000287309	10	10442303	10446166	251	rs12572298	rs78115717	rs78494603	0.00609875	16	19.8803	0.283202	0.225659	87.4159	0.364085
ENSG00000289328	10	10504436	10505936	269	rs1342341	rs12219270	rs75743087	0.00426462	18	20.0095	0.339562	0.332283	97.3288	0.347029
ENSG00000289363	10	10548634	10550145	312	rs2031337	rs1813799	rs6602438	0.00160715	19	30.0834	0.0743142	0.0507468	150.14	0.136286
ENSG00000228997	10	10818186	10818624	293	rs10905802	rs6602455	rs12357120	0.0147577	19	19.3265	0.177405	0.436075	153.886	0.102243
ENSG00000225383	10	10826400	10837010	337	rs17148768	rs10795827	rs12357120	0.0147577	17	17.9334	0.211209	0.393056	145.687	0.135309
ENSG00000048740	10	10840360	11378674	1936	rs74230431	rs117199471	rs74338169	9.61927e-05	86	87.8815	0.00912093	0.4234	1081.35	0.0045775
ENSG00000229240	10	10959829	10994197	311	rs10795830	rs35398571	rs201107	0.000152488	28	33.3866	0.0104325	0.2218	253.148	0.0053219
ENSG00000231496	10	11002111	11012779	221	rs6602460	rs77144961	rs74338169	9.61927e-05	19	28.782	0.00137204	0.0694927	226.136	0.000692752
ENSG00000228027	10	11052127	11053082	205	rs17149174	rs61830417	rs74338169	9.61927e-05	18	26.6596	0.00266049	0.0856061	242.198	0.00135075
ENSG00000229206	10	11072297	11072831	266	rs201097	rs2773489	rs74338169	9.61927e-05	14	24.3111	0.00180718	0.0420099	263.551	0.00092334
ENSG00000237986	10	11113504	11147736	532	rs10795842	rs680789	rs7091820	0.000551221	16	23.2824	0.047972	0.106392	293.467	0.0308358
ENSG00000230322	10	11210885	11213339	335	rs17149557	rs10160031	rs17447909	0.00849084	18	19.9354	0.110569	0.336468	209.539	0.0633278
ENSG00000181800	10	11358796	11361847	286	rs146602407	rs10905935	rs117367613	0.00413262	28	22.9693	0.552575	0.734575	139.571	0.334107
ENSG00000280086	10	11437807	11440791	375	rs7071449	rs12783714	rs12266102	0.0293534	32	22.3463	0.855557	0.897868	136.487	0.763947
ENSG00000148429	10	11502509	11653665	643	rs146675690	rs75785877	rs12572295	0.000598504	22	28.2986	0.187384	0.165997	229.234	0.214148
ENSG00000271360	10	11653304	11654226	233	rs73569197	rs75785877	rs12415252	0.00123967	16	26.4078	0.0587244	0.0485538	122.832	0.0741875
ENSG00000271046	10	11721674	11722513	384	rs4750070	rs61288645	rs12415252	0.00123967	34	47.1135	0.101458	0.0666949	200.45	0.20202
ENSG00000134463	10	11784365	11806069	457	rs80062237	rs11599763	rs11599214	0.00590074	24	33.7445	0.16647	0.0893127	151.475	0.500294
ENSG00000148426	10	11865338	11914276	538	rs7101167	rs11257428	rs11599214	0.00590074	35	35.7112	0.829835	0.434829	147.203	0.913423
ENSG00000225778	10	11891607	11936699	479	rs144346708	rs4750145	rs11599214	0.00590074	35	32.889	0.864576	0.570392	135.659	0.925409
ENSG00000151461	10	11962021	12085169	760	rs17851505	rs10906075	rs80157155	0.0481226	24	14.2084	0.979866	0.941803	108.898	0.987842
ENSG00000251957	10	11965180	11965287	340	rs7902251	rs192624464	rs80157155	0.0481226	21	10.1338	0.987763	0.977122	53.6756	0.99165
ENSG00000181192	10	12110953	12165220	493	rs1722442	rs2399786	rs7900468	0.0529776	19	14.8763	0.762097	0.730426	98.6109	0.788182
ENSG00000272507	10	12158279	12158378	281	rs34809230	rs1053403	rs7900468	0.0529776	14	11.0118	0.633854	0.685107	71.8457	0.574078
ENSG00000065665	10	12171636	12211960	376	rs10795928	rs12780155	rs78339224	0.0375255	20	14.3739	0.76568	0.811044	97.2324	0.699793
ENSG00000265653	10	12172759	12172815	278	rs144701454	rs3780864	rs7900468	0.0529776	14	12.2256	0.567641	0.588189	67.4657	0.546504
ENSG00000165609	10	12207329	12238143	324	rs113147553	rs141661284	rs78339224	0.0375255	21	15.5152	0.760477	0.796241	91.2667	0.7135
ENSG00000151465	10	12237964	12292588	401	rs6602565	rs71492243	rs78339224	0.0375255	25	18.0671	0.924065	0.83953	94.0467	0.95075
ENSG00000228302	10	12286750	12289844	272	rs3758379	rs12217971	rs78339224	0.0375255	20	19.9534	0.877157	0.460845	63.9636	0.937727
ENSG00000264036	10	12370135	12370388	278	rs6602570	rs11595677	rs11257716	0.000388249	36	28.1059	0.649886	0.823404	164.567	0.32904
ENSG00000183049	10	12391546	12877545	1979	rs2819213	rs11258047	rs11257716	0.000388249	130	166.284	0.0301574	0.0174293	1026.71	0.109117
ENSG00000289395	10	12392341	12392694	297	rs71492243	rs181145058	rs11257716	0.000388249	35	31.6187	0.427097	0.632131	177.056	0.265518
ENSG00000252438	10	12457927	12457999	315	rs77561060	rs2815608	rs139224231	0.0126058	39	29.1973	0.813273	0.873323	142.057	0.679023
ENSG00000252118	10	12498482	12498630	390	rs1574114	rs113544193	rs113554443	0.000648563	36	38.3692	0.230251	0.362585	230.932	0.161094
ENSG00000285994	10	12605150	12609350	395	rs1111059	rs11257917	rs78236634	0.0039018	29	36.4684	0.248375	0.160315	164.042	0.435395
ENSG00000263584	10	12620752	12620822	357	rs113518644	rs11595663	rs78236634	0.0039018	32	41.064	0.246356	0.130827	152.018	0.577426
ENSG00000221331	10	12767253	12767352	250	rs147197209	rs2493774	rs3802571	0.00188905	30	46.9473	0.0401749	0.02518	185.658	0.0979353
ENSG00000285520	10	12919459	13007275	743	rs61852168	rs17152660	rs73581981	0.000964859	37	37.0803	0.116896	0.465372	376.091	0.0617524
ENSG00000151468	10	12938625	13141652	1136	rs11258023	rs4750315	rs35092199	4.00522e-06	58	90.8415	0.00471766	0.00378505	679.809	0.00626001
ENSG00000212499	10	12966679	12966785	455	rs145297468	rs2248161	rs10906248	0.00127578	22	25.5765	0.155239	0.270308	211.207	0.106017
ENSG00000225251	10	13099902	13100676	408	rs605179	rs41291309	rs35092199	4.00522e-06	24	45.0236	0.00794163	0.00578768	269.208	0.0126478
ENSG00000123240	10	13141449	13180308	428	rs663177	rs36053670	rs35092199	4.00522e-06	30	62.9261	0.000583633	0.000401487	376.78	0.00106829
ENSG00000289266	10	13141855	13141968	329	rs473278	rs78679042	rs35092199	4.00522e-06	20	49.8703	0.000412244	0.000231146	288.956	0.00190393
ENSG00000235763	10	13146574	13146793	327	rs1866624	rs7079880	rs35092199	4.00522e-06	20	49.4294	0.000466715	0.000267167	286.301	0.00184405
ENSG00000234175	10	13181196	13181533	256	rs10906299	rs2296221	rs35092199	4.00522e-06	27	61.1687	0.000299848	0.000184997	294.556	0.000790794
ENSG00000228330	10	13184185	13184977	251	rs76729221	rs77818814	rs35092199	4.00522e-06	25	58.9627	0.000275705	0.000145084	259.709	0.00276575
ENSG00000203414	10	13198684	13200136	283	rs7919908	rs11258251	rs10796036	0.00441252	25	38.2275	0.0265208	0.0439494	216.66	0.0189783
ENSG00000237540	10	13201477	13201777	275	rs11258193	rs11597541	rs10796036	0.00441252	24	38.1034	0.0246844	0.0338364	207.629	0.0194244
ENSG00000065328	10	13203558	13253110	517	rs138651798	rs72781333	rs10796036	0.00441252	40	38.6715	0.120187	0.530045	345.681	0.0611937
ENSG00000272055	10	13259269	13259375	432	rs35874697	rs71492294	rs4454609	0.00390797	33	28.2935	0.190238	0.700632	302.743	0.0847264
ENSG00000165623	10	13263766	13276374	475	rs11592946	rs2255454	rs4454609	0.00390797	37	29.9267	0.373367	0.788867	305.379	0.140282
ENSG00000107537	10	13319796	13344412	499	rs12413185	rs7923713	rs4454609	0.00390797	32	29.078	0.573424	0.6152	194.271	0.528922
ENSG00000226209	10	13350145	13350447	368	rs28874730	rs113504136	rs4454609	0.00390797	23	22.902	0.601522	0.466508	111.505	0.708074
ENSG00000086475	10	13359428	13390298	438	rs825636	rs112981195	rs4237431	0.0229458	32	29.0131	0.593335	0.618497	165.813	0.566914
ENSG00000289585	10	13390400	13391015	319	rs11594577	rs112981195	rs4237431	0.0229458	22	20.0847	0.489552	0.577744	120.595	0.402897
ENSG00000286514	10	13433347	13442706	284	rs10906353	rs78154057	rs4237431	0.0229458	31	32.6408	0.424089	0.386198	137.124	0.464296
ENSG00000233256	10	13457202	13465133	301	rs72783345	rs11258403	rs4237431	0.0229458	23	28.7321	0.265658	0.189358	125.112	0.39726
ENSG00000165626	10	13480484	13571014	493	rs1544128	rs2478128	rs11258367	0.0238757	32	33.5534	0.460734	0.391951	175.021	0.533344
ENSG00000202508	10	13553206	13553313	259	rs35586954	rs10906407	rs4748045	0.0299136	20	16.9763	0.624561	0.654509	78.2047	0.5921
ENSG00000227175	10	13570516	13572262	259	rs55749906	rs1985963	rs4748045	0.0299136	21	15.2171	0.689787	0.8119	92.4722	0.457826
ENSG00000165630	10	13628939	13672859	420	rs7090354	rs112905190	rs4748045	0.0299136	23	13.5536	0.89045	0.938946	127.504	0.629382
ENSG00000227474	10	13633460	13634323	255	rs11258442	rs117082769	rs139704334	0.0338951	19	10.9917	0.866029	0.924119	79.0878	0.607987
ENSG00000282246	10	13652047	13697929	490	rs79796707	rs17627609	rs11258530	0.0124193	27	19.9648	0.760712	0.832231	155.87	0.626858
ENSG00000239665	10	13673143	13710445	461	rs2182403	rs3814667	rs11258530	0.0124193	25	19.6722	0.716114	0.7638	145.94	0.653418
ENSG00000151474	10	13685706	14504141	3460	rs2478112	rs7092826	rs61836082	6.33425e-05	150	142.801	0.240834	0.649452	1497.27	0.115818
ENSG00000273474	10	13717646	13717990	381	rs7089227	rs7912523	rs11258530	0.0124193	22	15.7193	0.76216	0.829569	125.481	0.640704
ENSG00000225112	10	13752415	13754054	377	rs10796105	rs17628770	rs11258530	0.0124193	33	20.8145	0.910511	0.950896	151.721	0.646235
ENSG00000199407	10	13769796	13769916	332	rs11258518	rs10906472	rs11258530	0.0124193	31	26.9448	0.623374	0.674941	146.399	0.564037
ENSG00000234091	10	13771383	13798200	474	rs75145763	rs150990843	rs11258530	0.0124193	43	34.0387	0.788845	0.833908	193.112	0.718593
ENSG00000215227	10	13912797	13913175	368	rs11258647	rs35079712	rs10906505	0.0415331	30	18.0438	0.932717	0.95782	112.805	0.839947
ENSG00000229751	10	14033815	14049525	495	rs74125113	rs7904899	rs9787468	0.00183705	22	19.0101	0.2311	0.644707	228.231	0.111331
ENSG00000235410	10	14116283	14129604	438	rs12770836	rs56248112	rs61838560	0.000147786	16	28.0504	0.0430933	0.0311844	246.092	0.0694848
ENSG00000285671	10	14414000	14419585	438	rs1218434	rs11259087	rs2400067	0.000127631	22	40.6896	0.017287	0.00897057	180.359	0.206858
ENSG00000266321	10	14425199	14425276	420	rs7082219	rs117970233	rs2400067	0.000127631	21	33.5407	0.0688187	0.0405548	166.633	0.208748
ENSG00000221371	10	14478575	14478660	494	rs77914892	rs998150	rs61836160	0.00217253	25	22.3101	0.738439	0.617779	130.988	0.810041
ENSG00000065809	10	14560556	14816896	1324	rs1853878	rs11259359	rs61842694	0.00149181	62	63.5993	0.463691	0.419883	480.592	0.508915
ENSG00000236495	10	14694688	14703690	500	rs12769311	rs2768694	rs11814055	0.0371295	28	27.6167	0.511917	0.484892	188.508	0.538772
ENSG00000201766	10	14705394	14705493	478	rs943547	rs74122960	rs2768737	0.0587896	26	24.8696	0.556739	0.526368	172.298	0.586103
ENSG00000237032	10	14765170	14766054	368	rs966388	rs1974068	rs111277020	0.00280186	19	27.2371	0.0964704	0.0992505	179.824	0.0938375
ENSG00000185267	10	14861244	14880574	289	rs148466730	rs60236954	rs11816226	0.0130604	22	20.3356	0.642292	0.562058	87.0109	0.707124
ENSG00000284024	10	14880301	14888998	221	rs998185	rs72772439	rs146979574	0.0266423	16	15.6515	0.7662	0.477539	49.897	0.868708
ENSG00000187522	10	14880305	14913740	261	rs998185	rs10128350	rs146979574	0.0266423	17	12.5415	0.86738	0.766295	55.1262	0.909232
ENSG00000272853	10	14919687	14920685	135	rs3740113	rs41298874	rs17156020	0.126568	11	6.41646	0.848485	0.844184	31.5768	0.852572
ENSG00000152455	10	14920819	14946314	204	rs56293413	rs3814176	rs3814176	0.0428458	18	10.248	0.868349	0.923511	72.5564	0.641324
ENSG00000152457	10	14939358	14996431	440	rs79064976	rs4750580	rs6602770	0.034205	22	15.6859	0.74791	0.831161	135.029	0.583599
ENSG00000197889	10	15001387	15030049	525	rs7900814	rs58417305	rs6602770	0.034205	22	13.7338	0.839122	0.910658	153.874	0.546014
ENSG00000235623	10	15028941	15029514	452	rs111386791	rs9664023	rs6602770	0.034205	17	12.5011	0.636237	0.768891	135.848	0.432915
ENSG00000228547	10	15041049	15042054	482	rs7906967	rs74993516	rs4750591	0.0290463	17	10.5532	0.78861	0.878825	136.744	0.517981
ENSG00000182531	10	15049860	15050883	491	rs141099913	rs7082022	rs112415423	0.0157264	17	11.2097	0.746675	0.845459	140.57	0.520146
ENSG00000237470	10	15057369	15063862	482	rs6602773	rs141955031	rs112415423	0.0157264	17	12.8517	0.652702	0.746056	143.502	0.520664
ENSG00000152463	10	15074226	15115852	605	rs12217729	rs73604531	rs112415423	0.0157264	18	13.8741	0.774514	0.73726	137.762	0.803796
ENSG00000176244	10	15117474	15130775	467	rs75355925	rs10906835	rs112415423	0.0157264	16	13.6096	0.787572	0.627775	97.3976	0.859339
ENSG00000228312	10	15135262	15135610	371	rs10906816	rs146165834	rs112415423	0.0157264	17	11.0233	0.856257	0.855349	81.86	0.857155
ENSG00000176236	10	15137384	15139318	379	rs12782196	rs12260811	rs112415423	0.0157264	18	14.9591	0.791704	0.664772	84.3504	0.854778
ENSG00000152464	10	15139179	15181817	497	rs4748136	rs11259536	rs112415423	0.0157264	26	18.7953	0.924603	0.844953	109.198	0.950641
ENSG00000152465	10	15144583	15210692	559	rs7099737	rs137889279	rs144634282	0.0185307	31	22.2042	0.937229	0.876494	131.586	0.958158
ENSG00000206448	10	15196801	15197319	325	rs58339779	rs10466315	rs118167032	0.0330006	24	18.2771	0.898096	0.789365	81.2867	0.933931
ENSG00000228181	10	15213035	15213277	298	rs111496848	rs6602828	rs118167032	0.0330006	25	15.9808	0.907728	0.915399	87.5331	0.898579
ENSG00000148468	10	15253642	15413288	858	rs11592551	rs75746602	rs139446599	0.000882843	38	31.901	0.614112	0.746447	297.477	0.428478
ENSG00000232739	10	15279491	15283766	343	rs12258379	rs55895317	rs77791485	0.00465682	27	18.3442	0.876591	0.892647	106.679	0.855275
ENSG00000077943	10	15555953	15761921	998	rs113485403	rs11253639	rs140139544	0.00585725	24	11.7913	0.967428	0.982158	170.919	0.82694
ENSG00000148481	10	15820169	15902506	280	rs72781840	rs9971287	rs1339474	0.05845	10	12.0665	0.536254	0.28063	46.4857	0.758174
ENSG00000252537	10	16047807	16047922	186	rs1578148	rs4748240	rs10904670	0.0174851	4	7.35342	0.184797	0.118349	24.9484	0.356397
ENSG00000237913	10	16113415	16113808	222	rs1954211	rs74655880	rs2069036	0.0141655	2	3.68013	0.261486	0.158807	15.8094	0.491922
ENSG00000201260	10	16249820	16249926	213	rs946810	rs74127023	rs117467571	0.0854933	6	2.78116	0.901525	0.83577	20.1525	0.930307
ENSG00000226140	10	16318870	16337857	283	rs55752360	rs74485927	rs4028371	0.0280796	12	6.24361	0.861985	0.903307	63.1313	0.769384
ENSG00000165983	10	16478942	16555744	599	rs7099690	rs11254079	rs76504409	0.0329562	17	7.11748	0.976579	0.981976	74.1604	0.966587
ENSG00000223156	10	16518002	16518163	373	rs78165896	rs73595386	rs144266401	0.058225	10	4.2787	0.929443	0.9339	46.9518	0.924353
ENSG00000165985	10	16555733	16563878	335	rs7097885	rs11254087	rs17138743	0.07504	14	7.68884	0.928645	0.904899	48.4623	0.943004
ENSG00000287925	10	16563713	16581736	326	rs11254007	rs45612941	rs17138743	0.07504	15	7.50056	0.928956	0.942244	53.7564	0.907948
ENSG00000148484	10	16632610	16859462	831	rs11254067	rs72771378	rs4747283	0.00452147	28	26.5729	0.336069	0.541583	284.777	0.213138
ENSG00000225213	10	16763351	16790376	408	rs61842275	rs59765383	rs4747283	0.00452147	15	19.4159	0.123452	0.1955	183.865	0.0891286
ENSG00000286958	10	16859698	16863206	363	rs2019393	rs72771383	rs10904819	0.0186947	10	6.27769	0.635691	0.791418	87.7379	0.380847
ENSG00000107611	10	16865965	17171810	1510	rs56298845	rs2038575	rs17347211	0.00722178	39	30.753	0.597037	0.824373	456.815	0.250743
ENSG00000107614	10	17179335	17244053	515	rs1907365	rs141607541	rs12572371	0.0157186	14	10.7707	0.40279	0.70395	130.169	0.200021
ENSG00000273153	10	17179335	17179584	329	rs1907365	rs60155367	rs12572371	0.0157186	11	12.2115	0.175572	0.347958	105.479	0.111655
ENSG00000229124	10	17256238	17272017	311	rs11254417	rs6602187	rs151317190	0.0529529	8	7.16473	0.524169	0.518969	50.2423	0.529357
ENSG00000026025	10	17270240	17279592	285	rs11254428	rs10904917	rs151317190	0.0529529	9	6.55657	0.62203	0.683178	50.8511	0.549861
ENSG00000234961	10	17275324	17276832	265	rs75708888	rs359284	rs151317190	0.0529529	10	6.71564	0.663204	0.75199	49.3826	0.535909
ENSG00000148488	10	17357420	17496594	1083	rs7905011	rs66745587	rs10904929	0.016033	24	26.7616	0.304056	0.315687	322.945	0.292997
ENSG00000204832	10	17428918	17487757	769	rs61841858	rs1781406	rs35777609	0.0181386	16	23.068	0.156157	0.111929	207.59	0.24705
ENSG00000251803	10	17445507	17445619	495	rs45484299	rs45462798	rs35777609	0.0181386	10	15.7122	0.139149	0.108173	132.185	0.192032
ENSG00000236582	10	17619361	17620211	381	rs7919849	rs7097801	rs139361989	0.00362286	28	32.3988	0.235528	0.258588	189.658	0.215622
ENSG00000165996	10	17631031	17659373	481	rs2884128	rs11254716	rs139361989	0.00362286	27	33.4728	0.158417	0.181913	231.211	0.139935
ENSG00000260589	10	17683283	17685877	387	rs7081183	rs80211903	rs139361989	0.00362286	14	21.0424	0.0743924	0.10055	169.796	0.0589095
ENSG00000136738	10	17686150	17758823	539	rs2272144	rs4748416	rs139361989	0.00362286	12	19.699	0.0734268	0.0729977	180.973	0.0738608
ENSG00000229190	10	17737708	17742231	375	rs9971171	rs4748416	rs12221	0.0288753	7	9.65782	0.244247	0.208808	55.4743	0.29025
ENSG00000148483	10	17794200	17842867	129	rs60096704	rs4748416	rs12221	0.0288753	7	7.73303	0.384553	0.356723	31.7526	0.414356
ENSG00000148482	10	18240768	18332221	666	rs690890	rs6415964	rs2497818	0.00701497	24	20.7902	0.644798	0.65107	185.706	0.638403
ENSG00000226083	10	18290715	18299491	423	rs41277350	rs16916821	rs11012374	0.0633556	18	10.1769	0.927254	0.92598	81.7796	0.928485
ENSG00000165995	10	18429353	18832486	1846	rs11012640	rs10828967	rs112364560	0.00147811	74	91.1328	0.0935002	0.0859473	973.671	0.102458
ENSG00000235020	10	18495056	18550433	572	rs10740995	rs148124556	rs7099246	0.00830393	38	51.1455	0.136508	0.0753618	273.418	0.428163
ENSG00000240291	10	18802044	18834580	482	rs4748469	rs10764605	rs10741083	0.00828202	21	27.4134	0.0994692	0.157584	224.953	0.0721123
ENSG00000225527	10	18820778	18822265	345	rs147160940	rs12355452	rs10741083	0.00828202	18	27.1736	0.0498049	0.0757965	194.254	0.0370269
ENSG00000241058	10	18834490	18948214	737	rs149849586	rs11015801	rs12359581	0.000922866	20	21.9944	0.0831683	0.340813	316.138	0.0455967
ENSG00000165997	10	18948360	18970568	447	rs10764625	rs10508566	rs12359581	0.000922866	25	30.3018	0.161159	0.213189	208.719	0.128359
ENSG00000234244	10	18999198	19037271	571	rs4747356	rs113665730	rs12359581	0.000922866	19	24.3569	0.211142	0.182815	175.831	0.247786
ENSG00000225509	10	19024674	19027560	453	rs7910902	rs1928358	rs12359581	0.000922866	16	15.0205	0.411213	0.523141	128.575	0.317515
ENSG00000234813	10	19229430	19229882	400	rs13328790	rs181048259	rs118010763	0.0109597	11	12.7044	0.311957	0.313082	79.7742	0.310837
ENSG00000204740	10	19337730	20079330	2998	rs146205017	rs333691	rs117788202	0.00135401	51	49.7171	0.360807	0.524679	728.845	0.248002
ENSG00000226255	10	19340384	19341099	326	rs10508572	rs7069170	rs1999956	0.010425	16	14.7459	0.5285	0.54332	87.1764	0.513555
ENSG00000227734	10	19579152	19580409	389	rs117818862	rs4559584	rs16918449	0.0343387	11	9.0667	0.571778	0.615736	90.5754	0.524868
ENSG00000239539	10	19778030	19778329	507	rs1537349	rs10128317	rs117788202	0.00135401	8	13.8299	0.131577	0.0863082	110.546	0.2561
ENSG00000236960	10	19780001	19780228	500	rs2993647	rs7077392	rs117788202	0.00135401	8	13.9244	0.130741	0.083758	109.743	0.270268
ENSG00000200545	10	19887176	19887391	331	rs142257973	rs10827738	rs12573777	0.00201173	9	17.2844	0.0223139	0.0444438	155.85	0.0148857
ENSG00000252001	10	19922612	19922741	344	rs141851384	rs1807136	rs12573777	0.00201173	8	13.3624	0.0255486	0.0999747	118.011	0.0146006
ENSG00000233968	10	19999257	20017479	183	rs111533613	rs79290963	rs10764127	0.0110681	15	19.7856	0.0953079	0.180312	118.183	0.0639991
ENSG00000283456	10	20036101	20036364	123	rs958966	rs10764161	rs7090887	0.0299182	18	21.0563	0.25643	0.276584	73.184	0.238458
ENSG00000230818	10	20036752	20037550	127	rs650063	rs117666794	rs7090887	0.0299182	19	20.9436	0.295782	0.339924	74.6146	0.259182
ENSG00000252832	10	20081927	20082030	187	rs77932703	rs6482066	rs78246462	0.00144709	15	18.1783	0.282558	0.253405	73.6535	0.316799
ENSG00000285852	10	20101301	20105207	287	rs12768737	rs1853950	rs78246462	0.00144709	27	29.7801	0.295031	0.324123	145.832	0.269441
ENSG00000120594	10	20105168	20578785	2192	rs71491165	rs7913312	rs78246462	0.00144709	54	54.1773	0.59284	0.467629	584.674	0.694935
ENSG00000238246	10	20359734	20380713	502	rs12784668	rs116189258	rs2461929	0.00686362	11	11.9014	0.422474	0.371097	120.116	0.478286
ENSG00000287613	10	20384054	20388593	458	rs74859677	rs11011829	rs2461929	0.00686362	9	11.3214	0.261535	0.254318	136.734	0.26907
ENSG00000228339	10	20638978	20640029	415	rs4747398	rs75558942	rs11012021	0.00890341	20	27.8781	0.152205	0.112316	151.543	0.228731
ENSG00000270727	10	20836100	20836351	382	rs61857300	rs7089455	rs140466062	0.0116294	15	12.1975	0.57511	0.664022	99.1655	0.472872
ENSG00000265372	10	20840899	20840975	368	rs118092996	rs11012181	rs140466062	0.0116294	14	12.1195	0.537832	0.596708	92.91	0.476269
ENSG00000078114	10	21068902	21581940	1503	rs1590567	rs10218878	rs17294375	0.00275716	59	69.1462	0.143448	0.172103	600.158	0.122553
ENSG00000235940	10	21093222	21093506	222	rs72785518	rs41277372	rs11012346	0.00426336	12	31.172	0.00363449	0.00185443	100.317	0.0884262
ENSG00000230112	10	21130304	21130489	188	rs3847373	rs788962	rs11012346	0.00426336	11	25.3827	0.0139439	0.00801009	93.1462	0.0534759
ENSG00000228753	10	21317928	21319721	258	rs11012444	rs7074881	rs60226954	0.00491925	16	13.5876	0.470158	0.629404	82.4115	0.323668
ENSG00000228219	10	21399611	21402317	215	rs4747431	rs502246	rs149198564	0.0823502	10	6.16307	0.826754	0.801382	39.5088	0.846843
ENSG00000231920	10	21462943	21463977	200	rs12218142	rs11511167	rs118167688	0.0118109	13	7.33258	0.867466	0.884209	43.5169	0.845505
ENSG00000228860	10	21506820	21507208	288	rs1979487	rs7099095	rs116095340	0.00953647	18	17.3174	0.502188	0.501391	91.5254	0.502986
ENSG00000232853	10	21536681	21537024	314	rs10828209	rs7910000	rs80020510	0.00612427	19	20.3916	0.333838	0.371368	129.685	0.300775
ENSG00000207264	10	21610890	21610996	251	rs6482173	rs61849975	rs80020510	0.00612427	16	15.881	0.381566	0.461296	94.0913	0.314683
ENSG00000230109	10	21629162	21661879	317	rs56958459	rs12248483	rs11012652	0.00721904	17	23.5635	0.104043	0.131787	159.95	0.0857101
ENSG00000231553	10	21682962	21683521	227	rs2360046	rs7095000	rs12249704	0.00579079	17	17.0492	0.12502	0.451039	128.282	0.0671114
ENSG00000278650	10	21741126	21741341	191	rs142642563	rs12357321	rs12249704	0.00579079	13	20.368	0.0605736	0.0864057	94.1723	0.0465466
ENSG00000199222	10	21770645	21770746	153	rs116957176	rs76370801	rs12249704	0.00579079	12	22.8062	0.0468567	0.0294173	74.124	0.112962
ENSG00000204682	10	21781587	21786189	144	rs7077531	rs7098100	rs7895825	0.00666412	13	23.344	0.0634327	0.0377285	64.7478	0.186618
ENSG00000222071	10	21785491	21785570	133	rs12268639	rs7098100	rs7895825	0.00666412	13	23.1844	0.0672455	0.0395157	58.7634	0.207304
ENSG00000180592	10	21802404	21815297	122	rs72794816	rs72794848	rs10047291	0.0116214	14	21.8965	0.13429	0.080766	51.461	0.328027
ENSG00000078403	10	21813575	22032559	288	rs7098776	rs146459300	rs12762089	0.00429267	21	30.1303	0.145229	0.0894001	125.732	0.325952
ENSG00000286881	10	21815497	21815792	78	rs59529964	rs147144599	rs141268071	0.0193908	12	12.4563	0.48617	0.409766	29.4432	0.564171
ENSG00000207347	10	21853400	21853506	90	rs117517077	rs1243186	rs72794850	0.0105514	16	17.6341	0.583999	0.345752	33.0148	0.76029
ENSG00000223984	10	21913521	21915215	87	rs72794848	rs67501153	rs12779532	0.00707253	17	14.8218	0.555807	0.608316	45.4841	0.500073
ENSG00000201390	10	21950564	21950670	65	rs141933934	rs7477335	rs12762089	0.00429267	15	23.228	0.116083	0.0794172	51.5355	0.20703
ENSG00000289528	10	21984880	21986051	64	rs1243189	rs55990219	rs12762089	0.00429267	12	17.4187	0.196116	0.134515	41.0154	0.327786
ENSG00000136770	10	22045477	22292698	441	rs61851872	rs75121085	rs35950656	0.0106188	17	20.304	0.265185	0.258976	130.861	0.271622
ENSG00000252634	10	22074221	22074516	154	rs72802931	rs4747438	rs140094752	0.0387791	10	8.97835	0.598019	0.53416	33.9889	0.654727
ENSG00000279623	10	22154264	22154850	144	rs11012794	rs2666768	rs146726501	0.0208241	10	17.8702	0.0868644	0.057193	47.0091	0.174248
ENSG00000201364	10	22222072	22222367	113	rs114133386	rs55672249	rs35950656	0.0106188	12	16.0219	0.166074	0.190237	44.2398	0.146954
ENSG00000232497	10	22451921	22454723	191	rs72812732	rs703107	rs139471649	0.00834135	6	9.50844	0.214995	0.146938	30.9023	0.355922
ENSG00000236777	10	22452021	22453235	185	rs72812732	rs73596578	rs139471649	0.00834135	6	9.56913	0.205438	0.144009	30.7756	0.328288
ENSG00000223601	10	22497404	22506944	179	rs11593338	rs11012912	rs139471649	0.00834135	7	9.29337	0.260595	0.232274	38.9691	0.294552
ENSG00000260205	10	22507003	22510097	166	rs4748788	rs2012170	rs56325510	0.00927544	6	8.08375	0.273393	0.232032	33.1821	0.326599
ENSG00000227462	10	22514627	22514953	156	rs4748790	rs2012170	rs56325510	0.00927544	6	7.97404	0.291602	0.240012	32.6904	0.360021
ENSG00000286832	10	22519755	22521902	149	rs2148546	rs16922160	rs56325510	0.00927544	6	6.84946	0.348284	0.334994	32.6024	0.362173
ENSG00000279631	10	22541001	22543518	110	rs2247311	rs79800006	rs56325510	0.00927544	9	9.83285	0.385566	0.364185	34.1683	0.408081
ENSG00000261671	10	22546715	22547477	95	rs2265099	rs79800006	rs56325510	0.00927544	9	10.6346	0.343359	0.301586	32.6348	0.39192
ENSG00000233318	10	22555920	22556275	61	rs1185671	rs985000	rs17499297	0.0902531	11	10.4198	0.50192	0.493065	25.964	0.510773
ENSG00000148444	10	22605315	22609235	20	rs11012912	rs1170549	rs117265361	0.076241	9	9.29245	0.392504	0.410728	15.8971	0.374983
ENSG00000269897	10	22605317	22618471	21	rs11012912	rs75682746	rs117265361	0.076241	10	9.32169	0.466089	0.50187	15.9403	0.431145
ENSG00000168283	10	22610028	22620413	18	rs16922160	rs75682746	rs117265361	0.076241	10	9.2578	0.487021	0.507824	13.5215	0.466328
ENSG00000272516	10	22621333	22621916	18	rs79579331	rs1170548	rs117265361	0.076241	9	8.11236	0.472386	0.522864	13.988	0.423253
ENSG00000271981	10	22621516	22621910	18	rs79579331	rs1170548	rs117265361	0.076241	9	8.11236	0.472386	0.522864	13.988	0.423253
ENSG00000272366	10	22629306	22629544	20	rs79579331	rs117151394	rs117265361	0.076241	9	7.80518	0.516939	0.553892	14.0037	0.479526
ENSG00000077327	10	22634374	22743153	175	rs138342879	rs11599280	rs76887749	0.026471	13	14.9848	0.436499	0.308302	52.6352	0.587803
ENSG00000233451	10	22650101	22701996	97	rs985000	rs11013007	rs117265361	0.076241	9	7.15783	0.57447	0.620691	25.231	0.524839
ENSG00000286810	10	22728883	22768409	208	rs141813084	rs7912551	rs76887749	0.026471	14	13.0272	0.534584	0.52438	60.9066	0.544717
ENSG00000285254	10	22764384	22766955	197	rs12251462	rs2148363	rs76887749	0.026471	12	11.9115	0.510071	0.45281	54.6452	0.566694
ENSG00000150867	10	22823783	23003507	676	rs76824008	rs72818809	rs2765991	0.00338488	24	21.8238	0.257007	0.58978	264.69	0.135604
ENSG00000279819	10	22982882	22983568	222	rs1778338	rs72816890	rs118156194	0.00914005	13	15.3782	0.251757	0.284339	72.6619	0.224648
ENSG00000206842	10	23076322	23076428	231	rs7897908	rs11814688	rs9732527	0.0281549	12	9.79541	0.574612	0.633904	51.5016	0.50961
ENSG00000165309	10	23216953	23327452	494	rs12261989	rs61849888	rs1148301	0.00122601	24	29.0352	0.0550154	0.218807	274.226	0.0309922
ENSG00000286924	10	23253855	23422733	552	rs11013186	rs78163407	rs1148301	0.00122601	34	33.2968	0.0700203	0.501904	299.864	0.0354153
ENSG00000223131	10	23286184	23286287	241	rs74320789	rs10764375	rs7901137	0.0019011	12	16.9034	0.0157788	0.153269	181.739	0.0082875
ENSG00000148450	10	23384508	23410942	244	rs58091240	rs66523555	rs58091240	0.0066906	29	31.626	0.348654	0.336527	108.534	0.361277
ENSG00000229932	10	23425853	23426590	174	rs12781738	rs10741024	rs141783406	0.0438	20	21.0389	0.480312	0.394847	59.1243	0.568641
ENSG00000252049	10	23455914	23456030	144	rs12780893	rs72802161	rs141783406	0.0438	21	17.2371	0.844896	0.696636	39.4802	0.899577
ENSG00000168267	10	23481241	23483174	151	rs7078744	rs4748848	rs117928859	0.0242795	19	8.7881	0.964408	0.976836	38.1694	0.923763
ENSG00000179133	10	23491625	23633774	442	rs744107	rs7916749	rs117928859	0.0242795	18	15.5635	0.969828	0.62298	57.9922	0.984582
ENSG00000227537	10	23547140	23547474	181	rs4748845	rs11013376	rs117928859	0.0242795	10	5.52838	0.918291	0.85321	22.332	0.94382
ENSG00000224215	10	23632886	23634110	224	rs11013369	rs10828439	rs72788414	0.0605286	13	9.47711	0.891925	0.736031	31.6896	0.933906
ENSG00000264574	10	23682334	23682396	235	rs11013408	rs11013489	rs7100504	0.0646483	16	9.93199	0.924326	0.870156	38.4172	0.946906
ENSG00000165312	10	23728004	23731306	221	rs148016304	rs10828463	rs7100504	0.0646483	10	7.5928	0.678449	0.668544	38.3247	0.687982
ENSG00000287124	10	23731965	23818730	411	rs12049727	rs10741031	rs4570482	0.0384931	10	7.4861	0.572517	0.678894	69.5417	0.447616
ENSG00000286442	10	23863941	23875153	295	rs60426598	rs7097803	rs11013555	0.0519499	5	3.63948	0.449595	0.602396	41.9842	0.315945
ENSG00000120549	10	23983675	24836777	2504	rs111481215	rs77948688	rs10828663	0.00244308	102	74.2945	0.966421	0.982224	692.848	0.750046
ENSG00000223928	10	24446764	24447710	213	rs11013897	rs7069263	rs77068357	0.0152904	21	18.4335	0.43148	0.621428	98.5914	0.277903
ENSG00000207930	10	24564614	24564710	243	rs11599459	rs442463	rs150265487	0.0439947	22	15.5563	0.857896	0.83728	64.6225	0.874125
ENSG00000286951	10	24699112	24705388	335	rs220348	rs16924795	rs35222323	0.020286	20	12.6867	0.867392	0.890418	73.4402	0.833223
ENSG00000279029	10	24770109	24771963	276	rs11014086	rs118013026	rs10828663	0.00244308	20	20.9137	0.393178	0.402226	105.155	0.384305
ENSG00000289188	10	24867834	24869844	250	rs10828665	rs193062341	rs73604501	0.0211693	26	18.6785	0.838659	0.849713	80.187	0.826026
ENSG00000107863	10	24872538	25012816	493	rs75936496	rs10764495	rs61855025	0.0161043	31	25.1283	0.90679	0.76195	112.866	0.943312
ENSG00000199535	10	24929095	24929213	121	rs10828678	rs10458704	rs61854259	0.0347628	17	17.8814	0.487101	0.39636	41.4628	0.579928
ENSG00000285750	10	25105260	25111879	286	rs952917	rs142203697	rs7068993	0.00104988	24	30.7645	0.13022	0.16069	139.873	0.10907
ENSG00000099256	10	25137543	25241535	570	rs74814814	rs11014341	rs7068993	0.00104988	35	46.0865	0.0911066	0.099516	253.174	0.0839769
ENSG00000228667	10	25156574	25157119	331	rs79221148	rs148559263	rs7068993	0.00104988	24	40.8359	0.0232918	0.0173605	191.351	0.0353537
ENSG00000240294	10	25197451	25197741	337	rs138086755	rs1552772	rs7068993	0.00104988	21	26.9998	0.109187	0.170861	150.981	0.0795143
ENSG00000285859	10	25241279	25450165	630	rs11595185	rs146059995	rs151245435	0.0093745	31	31.4383	0.505996	0.444292	181.621	0.567258
ENSG00000273107	10	25242170	25242442	218	rs58036130	rs1492608	rs116633470	0.0209731	19	19.2639	0.45297	0.440026	72.1211	0.466073
ENSG00000151023	10	25270908	25351208	347	rs7080423	rs12266753	rs151245435	0.0093745	23	20.5349	0.591586	0.60947	97.6666	0.573088
ENSG00000185875	10	25305541	25315593	201	rs11014328	rs1907790	rs151245435	0.0093745	15	14.4261	0.505301	0.493492	52.5138	0.517095
ENSG00000231422	10	25401987	25450165	289	rs11014370	rs146059995	rs12776821	0.0301536	22	21.5429	0.574927	0.48744	86.4048	0.652423
ENSG00000233642	10	25447001	25465205	231	rs2148208	rs2807231	rs75275182	0.0227871	18	19.0809	0.456256	0.386858	70.1971	0.530029
ENSG00000151025	10	25463731	25891158	1881	rs60598875	rs118017651	rs77000512	0.00648241	34	33.5005	0.81317	0.491948	290.63	0.898599
ENSG00000274242	10	25532990	25533783	163	rs7923288	rs578033	rs75275182	0.0227871	19	11.2797	0.863906	0.914072	49.2547	0.709915
ENSG00000222543	10	25682486	25682773	579	rs495456	rs1329247	rs77000512	0.00648241	8	5.05594	0.745906	0.751581	64.8575	0.740026
ENSG00000227465	10	25936499	25937033	393	rs10828833	rs10764580	rs72796330	0.0591237	9	3.19987	0.936327	0.955841	37.8532	0.887194
ENSG00000280809	10	25940641	26021864	718	rs7909167	rs2505496	rs2442864	0.00888524	26	22.1587	0.608892	0.679986	161.313	0.524663
ENSG00000271563	10	25980466	25981252	415	rs61846879	rs2367880	rs2442864	0.00888524	19	17.8595	0.462976	0.531838	112.336	0.397381
ENSG00000223019	10	26102740	26102846	280	rs2442847	rs9629913	rs139600969	0.0116825	7	4.59467	0.681293	0.70929	34.5574	0.649754
ENSG00000251711	10	26108292	26108355	280	rs2442841	rs7079279	rs139600969	0.0116825	6	3.23328	0.738226	0.779049	31.8269	0.684759
ENSG00000226304	10	26213377	26222639	466	rs11014812	rs10828920	rs1546700	0.00354404	5	11.1002	0.0576238	0.0494294	96.7434	0.069024
ENSG00000095777	10	26223158	26501461	1444	rs4495785	rs7893400	rs8190695	0.000430958	6	19.8821	0.00388422	0.00290643	282.046	0.00585334
ENSG00000136750	10	26505594	26593487	506	rs6482532	rs1335545	rs8190695	0.000430958	10	19.9996	0.00773364	0.0292562	224.685	0.00445454
ENSG00000289350	10	26626402	26669788	524	rs3847379	rs7096910	rs77771658	0.00294584	10	11.0846	0.292505	0.350963	109.498	0.246757
ENSG00000284951	10	26667963	26676303	380	rs35960238	rs1335552	rs150481075	0.00347101	10	7.43182	0.582255	0.684146	76.237	0.460604
ENSG00000077420	10	26727270	26856732	670	rs3006781	rs7913896	rs12252377	0.0207202	38	38.8277	0.551807	0.432234	207.879	0.658734
ENSG00000199733	10	26798518	26798633	252	rs142830421	rs787019	rs12252377	0.0207202	27	22.6878	0.701333	0.701667	98.0331	0.700998
ENSG00000236894	10	26866605	26911267	358	rs1986105	rs17558709	rs12252377	0.0207202	30	32.6302	0.441258	0.338814	136.51	0.557084
ENSG00000233261	10	26878794	26883259	209	rs7902011	rs1748334	rs112023458	0.0348342	31	30.5239	0.488522	0.490375	112.415	0.48667
ENSG00000234296	10	26932157	26933945	324	rs12256005	rs2005253	rs72797929	0.0543702	14	12.1604	0.573172	0.593422	74.2522	0.5523
ENSG00000231976	10	26936915	26942383	360	rs2026676	rs1780184	rs72797929	0.0543702	10	7.89705	0.64705	0.638892	61.3121	0.655004
ENSG00000227932	10	26953135	26986224	445	rs10829035	rs74547466	rs79708052	0.00738106	15	17.5431	0.411133	0.287445	92.4825	0.567495
ENSG00000279212	10	26984020	26986554	396	rs1677722	rs10829056	rs79708052	0.00738106	12	13.596	0.434437	0.327248	76.4561	0.558308
ENSG00000148459	10	26986630	27035727	488	rs1853684	rs4463751	rs79708052	0.00738106	14	12.8212	0.550651	0.540647	93.6268	0.560555
ENSG00000234788	10	27003551	27004761	374	rs117840535	rs7915128	rs79708052	0.00738106	13	10.9179	0.605105	0.617696	76.3852	0.592163
ENSG00000235843	10	27006564	27007707	359	rs2477277	rs61848586	rs79708052	0.00738106	14	12.091	0.576707	0.598995	76.1375	0.553625
ENSG00000136754	10	27035522	27150016	582	rs72797943	rs787727	rs79708052	0.00738106	17	19.6632	0.386201	0.291815	122.228	0.506195
ENSG00000223027	10	27077946	27078086	245	rs3802610	rs75320634	rs75320634	0.0472775	7	6.79805	0.511765	0.450205	40.4612	0.572467
ENSG00000206605	10	27079469	27079575	253	rs6482572	rs10764650	rs75320634	0.0472775	7	6.89409	0.50253	0.43999	40.5015	0.564878
ENSG00000283709	10	27220135	27233347	337	rs75971405	rs10829155	rs117144218	0.0173049	21	19.062	0.544408	0.581162	103.097	0.506428
ENSG00000107890	10	27262722	27389423	754	rs10829137	rs2368217	rs78955370	0.000168145	15	11.6274	0.384106	0.706988	175.431	0.184958
ENSG00000199855	10	27377250	27377356	341	rs74777821	rs35462097	rs78955370	0.000168145	9	7.25303	0.288143	0.610794	85.6612	0.151968
ENSG00000136758	10	27399040	27444195	541	rs7083739	rs111621130	rs78955370	0.000168145	10	7.25304	0.248758	0.70136	127.407	0.111064
ENSG00000120539	10	27443753	27476882	586	rs117730151	rs2368219	rs34331742	0.00104291	8	6.30736	0.43532	0.612845	83.1865	0.288701
ENSG00000107897	10	27457064	27531975	739	rs10829189	rs3780918	rs34331742	0.00104291	11	20.1438	0.0692549	0.0434066	132.899	0.164531
ENSG00000252639	10	27482287	27482429	482	rs80178566	rs78783156	rs6482601	0.0038293	8	7.15388	0.425704	0.520125	70.3576	0.342692
ENSG00000251839	10	27521184	27521245	473	rs1557167	rs2483499	rs7895094	0.00225402	8	17.6258	0.0449141	0.0242141	81.3432	0.256541
ENSG00000262412	10	27532059	27539733	493	rs74544016	rs9665007	rs7895094	0.00225402	8	17.7811	0.0423674	0.0229291	84.1734	0.237906
ENSG00000230445	10	27535279	27548384	499	rs12356269	rs7911010	rs7895094	0.00225402	8	17.7225	0.0422271	0.0234062	90.9857	0.196076
ENSG00000238021	10	27547691	27577753	517	rs12762457	rs6482618	rs7895094	0.00225402	11	18.6856	0.079944	0.0669756	133.446	0.0989405
ENSG00000278830	10	27602652	27605516	287	rs692860	rs16927756	rs7895094	0.00225402	13	16.0582	0.0511864	0.246002	140.72	0.0280848
ENSG00000200369	10	27604049	27604155	281	rs510242	rs237566	rs7895094	0.00225402	14	17.1943	0.0500864	0.245974	141.263	0.0274205
ENSG00000215409	10	27620286	27630181	300	rs12243280	rs663263	rs35757401	0.00452324	16	19.9422	0.0474806	0.222834	174.834	0.0262011
ENSG00000207135	10	27624430	27624536	266	rs1832020	rs494906	rs35757401	0.00452324	16	18.3814	0.0479225	0.302042	166.048	0.0254775
ENSG00000260151	10	27632365	27633846	277	rs116509926	rs631150	rs35757401	0.00452324	16	21.268	0.0402314	0.168437	177.214	0.0226502
ENSG00000213770	10	27638646	27639219	285	rs9664181	rs2991999	rs35757401	0.00452324	16	21.0601	0.0369898	0.176212	184.785	0.0204877
ENSG00000237956	10	27667067	27667291	341	rs12250366	rs2484198	rs35757401	0.00452324	15	14.4181	0.0327573	0.494085	203.263	0.0164379
ENSG00000182077	10	27686050	27703297	372	rs533305	rs2505325	rs12761776	0.00512749	16	18.1852	0.0415813	0.313166	208.142	0.0218308
ENSG00000099246	10	27793103	27832136	310	rs11015793	rs61843394	rs661882	0.000773228	18	31.8784	0.0270355	0.0227275	147	0.0333513
ENSG00000285737	10	27853359	27883517	423	rs10741136	rs2642281	rs2642274	0.00115405	16	21.5602	0.175622	0.157968	129.172	0.19715
ENSG00000150051	10	27961803	28034989	469	rs1494206	rs61843166	rs117256502	0.00349001	20	30.187	0.121231	0.0668797	125.297	0.405566
ENSG00000230500	10	28033715	28056723	202	rs76602487	rs78784273	rs56168191	0.0102234	18	16.2955	0.693223	0.571932	47.2463	0.773413
ENSG00000169126	10	28064115	28288008	728	rs2637297	rs10826389	rs56168191	0.0102234	28	23.9127	0.67568	0.686135	170.995	0.664783
ENSG00000251810	10	28072775	28072982	164	rs141037825	rs7085555	rs56168191	0.0102234	18	17.1501	0.530578	0.51281	51.3984	0.548157
ENSG00000226016	10	28193138	28194091	250	rs10763629	rs4367844	rs117833790	0.092573	8	3.3447	0.921501	0.910903	26.7506	0.929883
ENSG00000233472	10	28288717	28338544	471	rs7074562	rs79840148	rs12240999	0.010409	24	20.3863	0.639955	0.674609	129.831	0.601365
ENSG00000226395	10	28293631	28293861	296	rs149975922	rs111958847	rs12240999	0.010409	20	20.2379	0.472773	0.443138	96.6218	0.502887
ENSG00000150054	10	28339922	28623415	1416	rs79956393	rs10826461	rs12240999	0.010409	38	25.7461	0.893063	0.935085	320.969	0.731886
ENSG00000286413	10	28552632	28554104	341	rs12263084	rs11007012	rs148492341	0.0137169	12	8.94635	0.667109	0.707506	61.1792	0.619801
ENSG00000282996	10	28592229	28596587	445	rs10826436	rs7076975	rs148492341	0.0137169	16	9.2345	0.876296	0.903443	83.419	0.829903
ENSG00000237746	10	28627483	28629871	417	rs12570440	rs115810525	rs76160058	0.0269043	23	13.5194	0.942078	0.939813	85.8544	0.944181
ENSG00000222666	10	28696969	28697180	320	rs188356726	rs11007116	rs736369	0.0159734	24	21.7941	0.617942	0.591554	100.619	0.642737
ENSG00000237128	10	28721937	28784742	472	rs11007074	rs11592306	rs11592306	0.0152762	26	30.658	0.322806	0.241254	155.324	0.440812
ENSG00000224439	10	28725130	28726007	331	rs10826462	rs11007129	rs736369	0.0159734	22	26.0199	0.366903	0.25083	108.932	0.533654
ENSG00000222705	10	28731504	28731825	325	rs12219062	rs2807742	rs736369	0.0159734	21	21.3152	0.4723	0.439847	105.525	0.505339
ENSG00000254635	10	28811581	28821995	247	rs2251068	rs332148	rs143805029	0.00925468	15	11.9656	0.452077	0.681631	82.9219	0.258958
ENSG00000095787	10	28821422	28912041	416	rs10763665	rs10826489	rs150871434	0.00115949	15	13.4666	0.390528	0.566306	115.452	0.261938
ENSG00000252401	10	28941559	28941684	231	rs56934536	rs12261165	rs150871434	0.00115949	13	10.6474	0.499972	0.640326	73.0779	0.359628
ENSG00000231911	10	28947916	28948396	242	rs332170	rs1249009	rs150871434	0.00115949	14	13.7507	0.389022	0.468445	88.4499	0.321613
ENSG00000207483	10	28956848	28956954	252	rs332177	rs10826502	rs150871434	0.00115949	16	15.1579	0.406084	0.513104	91.9394	0.316752
ENSG00000095739	10	28966439	28971861	291	rs11007165	rs11599681	rs150871434	0.00115949	21	20.5251	0.422501	0.488256	107.604	0.362796
ENSG00000232624	10	29032435	29230839	1063	rs637422	rs112600856	rs1572246	0.0107603	45	42.4272	0.895384	0.581549	232.776	0.943778
ENSG00000236716	10	29032674	29033592	362	rs637422	rs137983918	rs1572246	0.0107603	20	14.1194	0.853973	0.824388	84.4421	0.87548
ENSG00000201001	10	29049628	29049732	390	rs117834047	rs10826527	rs1334748	0.0120925	16	10.2493	0.946251	0.853288	60.2463	0.967359
ENSG00000235824	10	29078117	29085042	389	rs1248995	rs1775972	rs75151194	0.0271408	16	11.7341	0.973397	0.76207	47.6948	0.986046
ENSG00000271220	10	29101828	29102068	341	rs10826513	rs903644	rs75151194	0.0271408	16	13.3675	0.913946	0.64572	49.6659	0.953006
ENSG00000199402	10	29163322	29163436	309	rs7909918	rs787339	rs59841303	0.0299136	18	13.3538	0.745651	0.770138	67.4472	0.716864
ENSG00000229605	10	29187925	29188413	324	rs787325	rs7894551	rs59841303	0.0299136	17	13.2089	0.683064	0.722091	76.8822	0.636712
ENSG00000120563	10	29577990	29607257	552	rs10826581	rs1467680	rs2796291	0.0193436	30	27.1848	0.585597	0.613552	179.066	0.556223
ENSG00000287402	10	29661956	29698295	399	rs11007526	rs12781380	rs75787592	0.0191181	13	11.8429	0.518779	0.540562	86.893	0.496818
ENSG00000224597	10	29698331	29801195	723	rs2768674	rs74129725	rs75787592	0.0191181	12	10.3515	0.696741	0.585151	92.9323	0.771891
ENSG00000197321	10	29746267	30025888	1376	rs1576078	rs1927445	rs141414553	0.00352296	41	39.5638	0.503534	0.534492	366.153	0.472509
ENSG00000207612	10	29833933	29834026	415	rs6481604	rs2505925	rs117962857	0.0180367	12	9.30638	0.828044	0.676563	55.5032	0.887678
ENSG00000212411	10	29864235	29864310	433	rs10826650	rs189244425	rs2488679	0.0140222	15	16.1995	0.489046	0.368918	91.95	0.612222
ENSG00000216035	10	29891193	29891275	388	rs4749454	rs2505918	rs2488679	0.0140222	17	19.4689	0.36637	0.302293	109.923	0.444207
ENSG00000225976	10	29986864	29987103	368	rs75690380	rs7085689	rs3847393	0.0125442	26	26.733	0.335512	0.423434	166.733	0.268286
ENSG00000222092	10	30000844	30000937	351	rs1752585	rs4537668	rs3847393	0.0125442	24	24.6863	0.335021	0.422964	156.191	0.267841
ENSG00000289386	10	30130931	30132244	330	rs1927440	rs2989413	rs143408229	0.00932238	28	24.8125	0.524521	0.638019	133.899	0.404718
ENSG00000237936	10	30179961	30180396	380	rs2887458	rs11007829	rs1756754	1.35872e-05	22	46.7614	0.00174733	0.00157643	293.538	0.00195978
ENSG00000289616	10	30236075	30240628	404	rs2183643	rs6481652	rs1756754	1.35872e-05	12	33.3316	0.000866447	0.000859111	248.486	0.00087391
ENSG00000288874	10	30281417	30290001	281	rs1774236	rs2478834	rs1774237	0.0036934	8	7.25708	0.505117	0.509167	52.2186	0.501066
ENSG00000165757	10	30301732	30404423	427	rs2767626	rs2488034	rs114515705	0.0101043	15	12.5156	0.358788	0.639658	141.065	0.195332
ENSG00000200887	10	30588498	30588602	214	rs495368	rs2689212	rs1758935	0.0162236	8	10.8579	0.190259	0.209883	57.5497	0.17364
ENSG00000230125	10	30590752	30591001	217	rs548707	rs3758452	rs1758935	0.0162236	8	10.938	0.192373	0.205237	56.872	0.180857
ENSG00000259994	10	30591755	30594995	226	rs1758935	rs10826791	rs1758935	0.0162236	8	10.9718	0.19475	0.203304	57.6835	0.186805
ENSG00000107951	10	30598730	30663377	345	rs675343	rs11008045	rs9416905	0.0293635	12	17.3474	0.166023	0.136989	88.8891	0.208481
ENSG00000285824	10	30598732	30600955	216	rs675343	rs2484290	rs9416905	0.0293635	8	10.6748	0.240327	0.220812	52.7003	0.262762
ENSG00000250833	10	30642635	30646294	211	rs11597860	rs2480280	rs11008031	0.0441915	7	6.41939	0.443653	0.491719	41.8265	0.398034
ENSG00000241621	10	30653339	30663315	229	rs525113	rs11008045	rs11008031	0.0441915	8	7.56417	0.443914	0.477157	43.3055	0.41186
ENSG00000239625	10	30654962	30655247	218	rs2990499	rs2480277	rs11008031	0.0441915	7	4.46654	0.587402	0.724742	41.2523	0.410363
ENSG00000214434	10	30669103	30669991	218	rs11007990	rs16931456	rs11008031	0.0441915	7	5.68531	0.484862	0.576936	39.9808	0.39519
ENSG00000235679	10	30672329	30672551	213	rs11007994	rs2065723	rs11008031	0.0441915	7	5.88829	0.473715	0.552853	38.8301	0.397646
ENSG00000224473	10	30692126	30692705	202	rs11008006	rs8177060	rs8176988	0.019453	8	9.54287	0.244525	0.298586	55.3147	0.204452
ENSG00000107968	10	30722950	30750762	241	rs11008023	rs3118962	rs3118601	0.00527217	11	13.6831	0.0966663	0.251028	103.6	0.0584079
ENSG00000213778	10	30806545	30807790	403	rs141120193	rs11008118	rs7904591	0.00263082	22	18.7902	0.102837	0.658245	188.411	0.0484702
ENSG00000287420	10	30818446	30843554	514	rs302420	rs3124183	rs7904591	0.00263082	27	23.999	0.0968325	0.630373	236.604	0.0464468
ENSG00000228800	10	30842783	30843412	461	rs3124196	rs3124183	rs7904591	0.00263082	25	24.3451	0.134881	0.499514	200.5	0.0706316
ENSG00000239744	10	30844532	30844833	459	rs12413938	rs300816	rs7904591	0.00263082	25	24.2449	0.133293	0.505261	199.92	0.0694532
ENSG00000230298	10	30865628	30869111	496	rs72808079	rs10826831	rs7904591	0.00263082	21	19.2334	0.137408	0.570168	204.646	0.0686334
ENSG00000285630	10	30876635	30880021	474	rs74676734	rs113331708	rs7904591	0.00263082	19	18.2884	0.0986627	0.503259	195.527	0.0504638
ENSG00000151033	10	30900708	30918691	419	rs11008114	rs147731832	rs78872477	0.00366319	14	15.3165	0.200259	0.356868	138.828	0.13232
ENSG00000234814	10	30944418	31006195	556	rs116792212	rs4747729	rs11008191	0.00347255	17	24.6683	0.0259028	0.102384	276.366	0.0147793
ENSG00000230720	10	31012180	31012669	354	rs10400057	rs200527781	rs11008191	0.00347255	14	24.4989	0.0163419	0.039849	228.104	0.0102725
ENSG00000183621	10	31109136	31320866	906	rs947093	rs17295619	rs76111197	0.0150988	20	13.6383	0.822737	0.848353	143.569	0.788225
ENSG00000272914	10	31120757	31122316	371	rs2153596	rs2994613	rs145901856	0.0355995	14	11.5401	0.863863	0.64318	55.7141	0.920198
ENSG00000237135	10	31207941	31210164	284	rs3121194	rs4749648	rs145901856	0.0355995	7	4.72264	0.682956	0.693768	43.3632	0.671647
ENSG00000287564	10	31322018	31432742	568	rs3006581	rs117011196	rs61845259	0.0182068	19	14.9414	0.744696	0.726313	114.432	0.761233
ENSG00000272381	10	31476644	31550839	283	rs2995658	rs10763861	rs35498807	0.0434728	22	18.9654	0.890141	0.647466	57.4127	0.937934
ENSG00000237036	10	31495207	31609376	290	rs12264928	rs2839658	rs11008428	0.0480584	21	15.7876	0.929709	0.781466	53.4505	0.958833
ENSG00000252479	10	31548528	31548633	72	rs77200444	rs34319926	rs11008428	0.0480584	16	10.3806	0.896713	0.84601	20.7646	0.922809
ENSG00000148516	10	31607424	31818742	329	rs1314007	rs12572186	rs74348732	0.0472923	17	10.5082	0.951021	0.880957	36.963	0.969332
ENSG00000230397	10	31649884	31650144	95	rs79379663	rs147111018	rs74348732	0.0472923	14	9.89643	0.812836	0.769715	20.0782	0.843534
ENSG00000285781	10	31651728	31652978	97	rs112493906	rs161251	rs74348732	0.0472923	13	9.78394	0.791359	0.7115	20.1849	0.839925
ENSG00000223834	10	31891790	31895146	206	rs10826962	rs796145	rs11008559	0.0377629	22	12.9903	0.957657	0.93343	40.8463	0.968996
ENSG00000286694	10	31897428	31909790	226	rs80257557	rs796139	rs11008559	0.0377629	24	15.0535	0.960253	0.919183	45.2719	0.97371
ENSG00000231855	10	31917468	31917527	223	rs11008536	rs146412741	rs11008559	0.0377629	25	16.2035	0.93473	0.908634	51.4782	0.94933
ENSG00000237797	10	31982012	31996375	316	rs1341604	rs59872729	rs16932555	0.0382788	20	14.2883	0.73493	0.81558	88.3852	0.590032
ENSG00000222412	10	32044970	32045064	271	rs7904084	rs1023207	rs112246982	0.0540232	21	13.8494	0.914564	0.875982	60.5714	0.935096
ENSG00000289412	10	32048001	32049029	270	rs3858244	rs1029078	rs112246982	0.0540232	21	13.4799	0.912472	0.890887	59.1195	0.927054
ENSG00000165322	10	32094326	32217804	426	rs2778646	rs78360411	rs139489897	0.0010261	20	16.3323	0.744665	0.695805	82.744	0.782393
ENSG00000231148	10	32202071	32202682	171	rs7910877	rs1928540	rs145611896	0.0614252	14	15.4109	0.511285	0.350656	36.559	0.666791
ENSG00000230240	10	32272813	32273482	210	rs113450267	rs1639136	rs139489897	0.0010261	13	15.1507	0.242826	0.29804	61.9522	0.202235
ENSG00000239731	10	32281018	32281309	212	rs56346466	rs211283	rs139489897	0.0010261	12	13.563	0.255722	0.32948	61.8709	0.204556
ENSG00000170759	10	32297943	32345353	339	rs7095322	rs211411	rs139489897	0.0010261	13	12.2242	0.206373	0.50935	105.465	0.114095
ENSG00000206660	10	32345674	32345767	226	rs211398	rs211411	rs1755066	0.0298008	11	12.1921	0.208931	0.34938	73.2017	0.142389
ENSG00000234335	10	32391450	32392221	396	rs211296	rs7070225	rs187212239	0.00581132	13	12.99	0.326981	0.448585	108.11	0.242905
ENSG00000235113	10	32398789	32400594	410	rs72777111	rs7083956	rs187212239	0.00581132	12	12.3172	0.33118	0.420553	108.034	0.263616
ENSG00000234811	10	32400572	32400717	405	rs79947112	rs7083956	rs187212239	0.00581132	12	12.2535	0.32336	0.425542	107.438	0.249755
ENSG00000252482	10	32462612	32462672	482	rs7095123	rs2769219	rs187212239	0.00581132	16	16.0333	0.302398	0.450639	147.17	0.211847
ENSG00000217094	10	32477251	32477745	434	rs2998063	rs72788053	rs11008809	0.00754976	15	13.6963	0.361955	0.548675	135.617	0.237722
ENSG00000233190	10	32520777	32521173	341	rs9299682	rs140880582	rs2806163	0.00918486	13	14.3738	0.195458	0.348056	125.72	0.129554
ENSG00000227253	10	32555217	32558402	273	rs7077493	rs76672832	rs2806163	0.00918486	16	20.104	0.160011	0.215573	112.228	0.125946
ENSG00000120616	10	32556679	32667726	600	rs12246928	rs56320946	rs2806163	0.00918486	23	21.1828	0.356542	0.569924	191.499	0.222311
ENSG00000226842	10	32570614	32571757	238	rs2806163	rs72791650	rs2806163	0.00918486	16	15.409	0.170859	0.494909	106.287	0.0924655
ENSG00000233825	10	32635427	32636107	272	rs2479359	rs12779429	rs1475435	0.0238878	19	17.9852	0.398934	0.523427	90.5853	0.299076
ENSG00000229327	10	32636325	32663416	360	rs7069553	rs59225856	rs1475435	0.0238878	20	21.4694	0.354682	0.369982	110.222	0.340071
ENSG00000200484	10	32683486	32683593	313	rs2505398	rs11008941	rs12261781	0.033704	17	17.7154	0.418997	0.407004	91.854	0.43123
ENSG00000286409	10	32702427	32735004	418	rs2505347	rs78506956	rs78103311	0.0499042	12	9.45134	0.659229	0.663973	67.8428	0.654408
ENSG00000216937	10	32735068	33171802	1643	rs4534477	rs12412565	rs77694327	0.00458454	11	17.3236	0.185636	0.0986622	147.59	0.52882
ENSG00000231245	10	32800264	32800665	293	rs12413694	rs146554867	rs149893694	0.0929692	8	10.4621	0.654403	0.234077	29.7807	0.861962
ENSG00000150093	10	33176201	33294720	603	rs141927636	rs2756019	rs77694327	0.00458454	22	16.5824	0.671404	0.78597	165.945	0.480514
ENSG00000228816	10	33233409	33233927	265	rs57812002	rs144987773	rs2298139	0.00808733	18	17.6418	0.515777	0.479476	78.8354	0.551674
ENSG00000229656	10	33247365	33371337	716	rs77944899	rs117143885	rs2298139	0.00808733	28	22.3011	0.763976	0.767163	174.125	0.760717
ENSG00000234163	10	33312296	33312575	297	rs1187104	rs74714316	rs147795039	0.0279284	21	18.3057	0.676334	0.629585	83.0671	0.715932
ENSG00000265319	10	33323585	33323852	303	rs74128975	rs10827186	rs147795039	0.0279284	18	11.7691	0.78343	0.858925	82.52	0.611321
ENSG00000229878	10	33324397	33324592	304	rs41276076	rs16933929	rs147795039	0.0279284	18	11.7514	0.78471	0.859803	83.2501	0.612816
ENSG00000235962	10	33346543	33347335	377	rs75472691	rs77837670	rs147795039	0.0279284	17	13.343	0.66346	0.712939	84.7886	0.603585
ENSG00000233387	10	33362414	33405709	579	rs1078034	rs191562331	rs147818838	0.0242381	24	20.8721	0.737595	0.646257	127.981	0.797634
ENSG00000099250	10	33466420	33625190	968	rs12771046	rs2804456	rs78910353	0.0226278	41	30.2845	0.930402	0.8907	218.028	0.94913
ENSG00000238258	10	33500205	33502732	425	rs11009263	rs2070296	rs78910353	0.0226278	19	23.3151	0.38302	0.223748	112.639	0.623916
ENSG00000244356	10	33577234	33577529	318	rs7915584	rs76444725	rs78910353	0.0226278	26	13.6255	0.971152	0.977612	74.4273	0.959483
ENSG00000273012	10	33630583	33630833	296	rs61843224	rs111352220	rs145838289	0.0329418	23	12.3844	0.968652	0.964103	57.0427	0.972181
ENSG00000287278	10	33673819	33679863	297	rs61758232	rs10827262	rs189081097	0.0243382	22	23.5303	0.658389	0.372322	78.9595	0.813853
ENSG00000226412	10	33867859	33888968	442	rs76129309	rs12251680	rs6481863	0.00708307	23	21.2278	0.457401	0.56718	136.883	0.356642
ENSG00000203565	10	33973683	33998796	411	rs7910045	rs77057810	rs147224584	0.0126642	18	11.4961	0.796553	0.872133	98.1318	0.603461
ENSG00000261683	10	34048641	34061630	359	rs78646378	rs2812636	rs138686209	0.00338318	19	18.5383	0.885012	0.486792	60.7991	0.941019
ENSG00000226407	10	34153241	34153651	305	rs79217011	rs2749605	rs2007553	0.0736839	25	14.5014	0.954075	0.952273	69.6664	0.955748
ENSG00000223470	10	34198166	34206732	313	rs2001177	rs11009606	rs1740725	0.0250214	43	33.4095	0.794197	0.853033	134.419	0.681236
ENSG00000288987	10	34307348	34310319	202	rs1705016	rs147923825	rs1780431	0.00415196	24	24.4864	0.351907	0.434086	106.262	0.286407
ENSG00000148498	10	34398488	35104253	1704	rs151161278	rs7915506	rs1441027	0.000465258	43	47.4609	0.128606	0.295736	576.204	0.0793
ENSG00000199200	10	34490908	34491002	323	rs6481892	rs2570322	rs117890443	0.0088464	15	22.2113	0.0703158	0.102381	162.766	0.0533998
ENSG00000234167	10	34777511	34777806	145	rs10763993	rs79553866	rs74928969	0.050174	16	16.5655	0.543971	0.414237	42.8812	0.661084
ENSG00000229235	10	34952787	34953029	173	rs2489663	rs7920227	rs17571153	0.0150706	15	19.6579	0.250295	0.185453	52.6548	0.357899
ENSG00000215184	10	34964563	34964969	190	rs2489654	rs7080111	rs17571153	0.0150706	15	17.3268	0.317879	0.299707	54.7845	0.337492
ENSG00000226386	10	35104695	35105314	307	rs11009926	rs7896373	rs80304970	0.0163321	9	1.78084	0.990891	0.994478	26.6305	0.974034
ENSG00000232525	10	35164138	35164350	237	rs11009966	rs10827464	rs146143453	0.00151946	17	9.93244	0.861713	0.90642	58.273	0.751169
ENSG00000223047	10	35215703	35215810	202	rs113438099	rs190652844	rs146143453	0.00151946	18	20.4269	0.239685	0.309305	92.4615	0.192055
ENSG00000222909	10	35231897	35232003	178	rs2492469	rs4934527	rs146143453	0.00151946	15	18.021	0.137752	0.261564	105.373	0.0910663
ENSG00000213724	10	35253997	35255187	192	rs2492451	rs11594549	rs9787646	0.00917558	13	15.8924	0.168833	0.254992	84.6815	0.123755
ENSG00000283000	10	35258809	35264506	201	rs7478591	rs11597553	rs11597553	0.00617662	12	15.667	0.151165	0.206968	83.9767	0.117905
ENSG00000108094	10	35297432	35415934	443	rs7091165	rs12769484	rs11591847	0.0042604	7	13.3529	0.064662	0.0639618	98.8935	0.0653775
ENSG00000266228	10	35368526	35368608	219	rs79583411	rs2045916	rs11591847	0.0042604	4	6.85174	0.0329102	0.143933	54.3251	0.0184679
ENSG00000230534	10	35386934	35415948	273	rs2384285	rs12769484	rs11591847	0.0042604	4	9.89101	0.0382763	0.0423043	64.3623	0.0349459
ENSG00000095794	10	35415719	35501886	402	rs111998154	rs16935949	rs7923532	0.00677955	5	8.71156	0.0852584	0.121137	88.8521	0.0655396
ENSG00000253054	10	35424371	35424430	209	rs12773146	rs2505639	rs11599196	0.00694854	3	8.0441	0.056403	0.0451091	38.3013	0.0751014
ENSG00000233343	10	35447234	35447568	198	rs75752586	rs1148247	rs1213385	0.00792679	3	7.85465	0.0723042	0.0491132	36.1007	0.134549
ENSG00000269952	10	35499344	35499678	212	rs35550382	rs3853672	rs7923532	0.00677955	5	8.97542	0.0877207	0.110049	65.791	0.0727913
ENSG00000233200	10	35508822	35519526	247	rs2505640	rs146753053	rs7923532	0.00677955	8	10.0389	0.110313	0.262307	89.062	0.0679572
ENSG00000253070	10	35520259	35520322	223	rs35512416	rs12242002	rs7923532	0.00677955	8	9.93609	0.0994598	0.269541	86.7524	0.0592851
ENSG00000108100	10	35535953	35861597	597	rs12762891	rs586076	rs7923532	0.00677955	18	19.1219	0.301178	0.384355	158.348	0.240489
ENSG00000200097	10	35539887	35539980	210	rs34001864	rs143697711	rs7923532	0.00677955	10	13.3064	0.0988287	0.207039	87.9396	0.0638394
ENSG00000271335	10	35603480	35625329	140	rs139099095	rs2474534	rs140504046	0.00967458	13	22.3713	0.0747712	0.0498696	56.7275	0.145913
ENSG00000287945	10	35732339	35733497	119	rs2474537	rs7902346	rs72798168	0.0152605	7	4.48363	0.632997	0.722688	21.182	0.514736
ENSG00000273312	10	35893413	35897081	171	rs4934551	rs61156860	rs117902895	0.0363352	14	13.7235	0.674609	0.470508	38.3603	0.793065
ENSG00000177291	10	35894269	35897863	173	rs4934551	rs11010252	rs117902895	0.0363352	14	11.6065	0.729277	0.637867	39.1813	0.790427
ENSG00000177283	10	35927175	35931224	178	rs12267250	rs16936217	rs117902895	0.0363352	12	17.495	0.354331	0.131908	39.5202	0.789903
ENSG00000287528	10	35930025	35936754	174	rs2024931	rs627556	rs74876412	0.041254	12	17.6928	0.380468	0.125341	34.8411	0.823829
ENSG00000288893	10	35932772	35933546	166	rs7094532	rs76170608	rs74876412	0.041254	12	17.7326	0.373053	0.124053	34.4997	0.821463
ENSG00000226646	10	35986228	35986965	192	rs596642	rs145440566	rs10827532	0.0204176	14	14.9138	0.690848	0.384071	43.7622	0.83461
ENSG00000280719	10	36067230	36089848	319	rs586934	rs2767049	rs78638790	0.0104957	19	16.1434	0.838575	0.647692	62.2585	0.900652
ENSG00000227313	10	36185802	36187891	237	rs1977423	rs2804852	rs1107425	0.00423641	21	14.9902	0.782299	0.823445	68.6182	0.722268
ENSG00000227475	10	36378014	36378317	473	rs11010375	rs139735989	rs141731843	0.0317294	6	0.901159	0.982694	0.989083	27.4169	0.958371
ENSG00000236626	10	36721810	36723412	244	rs7911616	rs4540789	rs11010681	0.000714566	17	19.0658	0.0393969	0.324769	171.86	0.020557
ENSG00000228694	10	36723638	36724102	243	rs138259614	rs74537092	rs11010681	0.000714566	17	19.7731	0.0359938	0.285997	170.46	0.0189073
ENSG00000237002	10	36727544	36731320	248	rs72786993	rs2503031	rs11010681	0.000714566	17	20.4082	0.0302202	0.253886	170.963	0.015881
ENSG00000229644	10	36810649	36813162	227	rs2505623	rs1332771	rs11010681	0.000714566	8	16.9023	0.00927415	0.0311426	120.083	0.00544655
ENSG00000207271	10	36914943	36915066	293	rs55854801	rs884264	rs11596275	0.00390978	19	21.5016	0.128012	0.309757	137.482	0.077581
ENSG00000238176	10	37229037	37232860	281	rs183513150	rs34444033	rs34444033	0.100475	11	8.42619	0.796372	0.674694	42.4319	0.857131
ENSG00000233533	10	37233039	37233666	279	rs76558561	rs12416632	rs34444033	0.100475	12	8.35172	0.809729	0.757076	42.9728	0.845235
ENSG00000225355	10	37283951	37284513	257	rs941246	rs2459438	rs57389873	0.0112689	13	23.5394	0.069035	0.0356411	74.243	0.442378
ENSG00000148513	10	37414526	37521495	286	rs61866702	rs11011088	rs79380677	0.0420506	12	12.4595	0.395003	0.409517	72.5377	0.380929
ENSG00000206796	10	37424165	37424271	149	rs7894252	rs17590666	rs78131676	0.0439937	9	12.5895	0.236478	0.182078	41.3132	0.322343
ENSG00000234918	10	37529815	37530977	134	rs1782076	rs11011091	rs78323266	0.0251124	12	16.4656	0.225709	0.17083	54.4625	0.316473
ENSG00000235687	10	37537046	37635959	353	rs1211346	rs2505683	rs78323266	0.0251124	11	14.5805	0.28804	0.20252	70.2843	0.43184
ENSG00000244402	10	37586326	37586615	189	rs1767387	rs61859343	rs78323266	0.0251124	8	13.0483	0.173925	0.110199	47.4258	0.348261
ENSG00000252621	10	37591928	37592037	191	rs78302117	rs11819620	rs78323266	0.0251124	7	9.41927	0.288623	0.223939	40.5632	0.382608
ENSG00000237970	10	37626343	37627799	224	rs35882061	rs10827778	rs78323266	0.0251124	6	9.00524	0.206781	0.173284	36.0642	0.253026
ENSG00000236313	10	37637544	37638500	237	rs117568531	rs9299746	rs111575249	0.0280919	7	12.4191	0.140909	0.0875918	35.7594	0.310551
ENSG00000224920	10	37811939	37833629	374	rs79857810	rs2208319	rs2505690	0.00928935	8	5.68365	0.540799	0.682619	68.6018	0.38206
ENSG00000225276	10	37889724	37890296	345	rs7898973	rs9418276	rs2505690	0.00928935	6	2.92649	0.674884	0.818016	43.8444	0.398642
ENSG00000256892	10	37890368	37891902	349	rs78523111	rs12413561	rs2505690	0.00928935	6	2.90706	0.677905	0.820418	43.8418	0.398691
ENSG00000226578	10	38064299	38073059	329	rs4934904	rs137868768	rs118101793	0.160643	5	3.53399	0.699475	0.618251	17.1892	0.759039
ENSG00000198105	10	38065454	38147034	530	rs12358094	rs72791758	rs2753879	0.103731	5	3.17493	0.730852	0.673038	18.9016	0.774673
ENSG00000260137	10	38080508	38080865	273	rs117865942	rs9417267	rs118101793	0.160643	5	4.03242	0.646835	0.544758	15.5745	0.724724
ENSG00000225192	10	38083204	38085037	267	rs78844563	rs200936	rs118101793	0.160643	5	3.35749	0.714844	0.645051	13.9968	0.766665
ENSG00000228828	10	38107534	38109910	275	rs193169518	rs1208610	rs2799503	0.104163	5	3.21048	0.728007	0.667572	14.9028	0.773529
ENSG00000236514	10	38146668	38148038	298	rs1208686	rs1735644	rs2753879	0.103731	4	2.14505	0.781819	0.709101	12.6355	0.828657
ENSG00000151963	10	38172522	38173037	269	rs137868768	rs2799505	rs2753879	0.103731	4	3.10969	0.682952	0.539639	15.3499	0.774917
ENSG00000235197	10	38183565	38185594	276	rs1148284	rs2504147	rs2799509	0.100333	5	3.74499	0.69438	0.586683	15.5402	0.768076
ENSG00000175395	10	38238501	38265575	272	rs1779140	rs623454	rs2738207	0.0886237	5	6.1841	0.479093	0.288715	20.1005	0.683603
ENSG00000226447	10	38265753	38281395	251	rs144972243	rs60211584	rs2738207	0.0886237	4	3.96959	0.507658	0.410137	21.7969	0.603804
ENSG00000206840	10	38283791	38283903	208	rs1208578	rs658161	rs2738207	0.0886237	4	4.09434	0.436001	0.393389	20.04	0.481057
ENSG00000189180	10	38299578	38354016	377	rs117090076	rs176886	rs2738207	0.0886237	5	4.6284	0.496454	0.46289	28.6124	0.530097
ENSG00000252132	10	38332801	38332903	213	rs75499789	rs2472175	rs2738207	0.0886237	5	4.16949	0.476665	0.525281	24.9835	0.429107
ENSG00000275675	10	38357377	38357622	256	rs594594	rs176889	rs11011440	0.11876	5	4.58039	0.490505	0.4692	21.0827	0.511896
ENSG00000226086	10	38368984	38369805	242	rs17609018	rs2505260	rs11011440	0.11876	5	4.50447	0.492733	0.479286	21.2617	0.506207
ENSG00000235964	10	38380692	38380979	253	rs60211584	rs68103671	rs11011440	0.11876	5	4.42909	0.509492	0.489427	23.2752	0.529482
ENSG00000075407	10	38383262	38439221	364	rs658161	rs2749613	rs11011440	0.11876	5	4.17107	0.541046	0.525058	27.1104	0.556829
ENSG00000283930	10	38383296	38649026	598	rs658161	rs4934949	rs11011440	0.11876	5	4.71379	0.53914	0.451797	31.1195	0.621057
ENSG00000272983	10	38426265	38433327	254	rs117079673	rs2800549	rs58370123	0.134818	3	2.98398	0.51135	0.394102	14.7758	0.625723
ENSG00000225965	10	38450498	38450677	188	rs2504148	rs1780134	rs58370123	0.134818	4	3.65908	0.592494	0.454106	12.7329	0.703458
ENSG00000224761	10	38453576	38501345	264	rs176886	rs2800469	rs190477042	0.127186	4	3.65631	0.592908	0.454512	14.6167	0.703772
ENSG00000226113	10	38536850	38622083	237	rs2749611	rs61840531	rs190477042	0.127186	4	3.48383	0.65772	0.480341	7.80791	0.771177
ENSG00000234941	10	38539370	38539531	163	rs1740732	rs137936042	rs190477042	0.127186	4	2.40086	0.718213	0.662471	7.52023	0.761619
ENSG00000099251	10	38645308	38667433	69	rs139202973	rs61837256	rs12571507	0.155496	3	2.23086	0.604473	0.525895	3.74608	0.67191
ENSG00000120555	10	38671997	38691844	43	rs145982915	rs7088208	rs12571507	0.155496	4	4.5142	0.510827	0.340868	3.71511	0.675338
ENSG00000276805	10	38692117	38741081	26	rs2754495	rs62638246	rs7095128	0.152231	3	3.20117	0.555383	0.361636	2.13764	0.717827
ENSG00000222314	10	38712553	38712656	11	rs10827867	rs72639568	rs1810634	0.256039	1	1.08282	0.389047	0.298066	1.32123	0.502879
ENSG00000228882	10	38741915	38744293	12	rs4934949	rs62638246	rs7095128	0.152231	1	1.44974	0.249249	0.22857	1.21138	0.273027
ENSG00000203496	10	38742109	38755104	12	rs4934949	rs62638246	rs7095128	0.152231	1	1.44974	0.249249	0.22857	1.21138	0.273027
ENSG00000225638	10	38929039	38931213	3	rs4623823	rs11146601	rs11146601	0.0589067	1	2.60868	0.0977076	0.10628	5.5149	0.0903801
ENSG00000233867	10	38934102	38982199	7	rs4623823	rs2310211	rs11146607	0.0580609	1	2.51213	0.100463	0.112973	5.5149	0.0903796
ENSG00000227264	10	38989555	38991033	6	rs11146911	rs2310211	rs11146607	0.0580609	1	2.61452	0.0970288	0.105889	5.54491	0.0895001
ENSG00000234541	10	39006326	39012360	6	rs11146911	rs2310211	rs11146607	0.0580609	1	2.61452	0.0970288	0.105889	5.54491	0.0895001
ENSG00000227679	10	39055226	39055622	2	rs3928516	rs2310211	rs2310211	0.153777	1	1.94127	0.170032	0.163531	1.84495	0.177016
ENSG00000274167	10	42738169	42772290	59	rs7922035	rs9732172	rs9732172	0.163986	4	3.21862	0.64114	0.521929	5.39313	0.72987
ENSG00000228755	10	42775182	42777267	74	rs7922035	rs57850213	rs57850213	0.0142218	4	4.30099	0.373311	0.366801	12.377	0.379935
ENSG00000215146	10	42827314	42863422	275	rs4300351	rs2489706	rs57850213	0.0142218	5	4.65893	0.323017	0.458904	40.2905	0.232997
ENSG00000182632	10	42903616	42970797	447	rs117637361	rs7917276	rs73255658	0.0166863	6	8.27116	0.304838	0.218903	56.86	0.440284
ENSG00000279239	10	42965530	42965716	292	rs4948682	rs7074806	rs76034920	0.0326955	5	2.93782	0.658916	0.709572	34.4529	0.597751
ENSG00000185904	10	42970928	42990785	344	rs2900956	rs76916738	rs76034920	0.0326955	5	2.73158	0.698266	0.741285	34.8203	0.644981
ENSG00000234420	10	43008958	43048273	431	rs1937990	rs11239695	rs147105778	0.0373977	4	2.08287	0.801554	0.720519	28.9698	0.849248
ENSG00000270762	10	43050888	43051172	280	rs1855454	rs209376	rs77905563	0.140642	4	2.00497	0.880897	0.734845	14.1088	0.925327
ENSG00000233837	10	43062125	43062931	257	rs210235	rs504191	rs77905563	0.140642	4	1.79399	0.920315	0.773582	12.6017	0.952569
ENSG00000196693	10	43069633	43134018	383	rs11239651	rs2473114	rs77905563	0.140642	6	2.55631	0.985169	0.862113	16.5766	0.992187
ENSG00000277479	10	43073948	43074175	252	rs1255386	rs11239709	rs77905563	0.140642	4	1.4458	0.932893	0.836196	13.4306	0.958231
ENSG00000272319	10	43075172	43075306	252	rs113984549	rs117521157	rs77905563	0.140642	4	1.42108	0.932883	0.840523	13.4594	0.957908
ENSG00000272387	10	43078689	43078823	247	rs117334988	rs209391	rs77905563	0.140642	4	1.28524	0.928853	0.863874	13.8583	0.952166
ENSG00000251783	10	43100606	43100711	227	rs73262631	rs590937	rs77905563	0.140642	7	3.52867	0.955943	0.83218	13.7126	0.974869
ENSG00000285884	10	43133730	43140990	214	rs10900253	rs59175505	rs210283	0.271521	5	0.516534	0.997961	0.991505	6.57246	0.998841
ENSG00000233515	10	43139893	43187171	301	rs210280	rs144090972	rs11239753	0.0749415	9	2.40112	0.9888	0.983426	22.7535	0.991543
ENSG00000232109	10	43156176	43157224	212	rs210272	rs111487299	rs78611189	0.327781	6	0.455194	0.999726	0.998342	5.75165	0.999851
ENSG00000231009	10	43189819	43210023	257	rs141615327	rs12259221	rs11239753	0.0749415	11	4.40847	0.989126	0.956412	24.6165	0.993792
ENSG00000234864	10	43191460	43201901	230	rs209394	rs61844771	rs11239753	0.0749415	10	4.01795	0.985332	0.946534	22.4074	0.991508
ENSG00000230425	10	43221305	43232607	261	rs1855667	rs11239772	rs11239753	0.0749415	12	4.23514	0.990824	0.97881	29.2606	0.994145
ENSG00000270552	10	43242992	43244135	240	rs2484304	rs10793636	rs11239753	0.0749415	12	4.29594	0.987426	0.977485	28.6646	0.991279
ENSG00000259869	10	43246626	43249745	249	rs7898080	rs2142985	rs11239753	0.0749415	12	4.70501	0.985659	0.967113	28.2372	0.990833
ENSG00000165733	10	43278243	43330385	501	rs117711896	rs3128722	rs151268923	0.0164891	12	5.96614	0.964361	0.917779	44.0403	0.977307
ENSG00000252416	10	43327895	43327998	366	rs3758514	rs147112313	rs151268923	0.0164891	9	5.7425	0.929171	0.765387	31.4207	0.959089
ENSG00000234944	10	43366969	43369508	442	rs61844827	rs79743677	rs151268923	0.0164891	13	6.4531	0.932919	0.928099	55.3268	0.937141
ENSG00000229630	10	43474465	43476955	404	rs61843420	rs74513491	rs141570126	0.0448537	14	4.78639	0.980382	0.988569	59.6731	0.931501
ENSG00000263795	10	43493011	43493129	350	rs12355806	rs3026698	rs141570126	0.0448537	13	4.27692	0.978571	0.987873	54.8847	0.90965
ENSG00000165731	10	43572512	43625799	515	rs61843174	rs2503841	rs17158558	0.000219239	21	16.8379	0.514967	0.720886	157.224	0.297655
ENSG00000273008	10	43632272	43633782	280	rs2506004	rs2435377	rs17158558	0.000219239	12	10.8448	0.375294	0.542261	80.989	0.256526
ENSG00000169826	10	43633893	43680750	402	rs28502801	rs61845680	rs17158558	0.000219239	12	12.4823	0.279964	0.407763	106.675	0.202178
ENSG00000198915	10	43689983	43762513	467	rs12765715	rs72785230	rs17158616	0.00681718	21	25.2342	0.252997	0.237163	151.427	0.270541
ENSG00000224265	10	43819113	43823380	225	rs78911940	rs12217904	rs150922986	0.00298792	25	29.9699	0.300255	0.225418	94.5498	0.412243
ENSG00000285712	10	43821281	43846240	290	rs61859437	rs12257917	rs150922986	0.00298792	22	17.7471	0.67824	0.720875	92.409	0.627075
ENSG00000221468	10	43837234	43837358	230	rs113745118	rs74896031	rs150922986	0.00298792	22	23.3476	0.49983	0.38233	77.6423	0.617375
ENSG00000150201	10	43867084	43871783	276	rs10899789	rs61858993	rs150922986	0.00298792	11	10.3881	0.541	0.495851	58.3968	0.584559
ENSG00000169813	10	43881065	43904634	361	rs2264603	rs2999290	rs150922986	0.00298792	9	5.26465	0.749696	0.810654	53.7161	0.652186
ENSG00000221400	10	43912698	43912888	306	rs7921001	rs139217602	rs145484889	0.0144423	8	5.13214	0.740279	0.743364	39.3412	0.737136
ENSG00000230555	10	43916186	43917548	308	rs78405669	rs117986354	rs145484889	0.0144423	8	4.80128	0.739665	0.778589	41.5818	0.689265
ENSG00000243660	10	43932289	43978629	488	rs1126487	rs1832467	rs145484889	0.0144423	12	6.31159	0.802518	0.899567	86.39	0.417708
ENSG00000252532	10	43953513	43953577	317	rs148243209	rs1106215	rs2819027	0.014548	7	3.16605	0.797289	0.869228	40.3084	0.623431
ENSG00000236114	10	44018704	44020665	356	rs9422371	rs7075288	rs2393957	0.00698899	13	10.8625	0.635373	0.622333	68.3488	0.647947
ENSG00000196793	10	44051792	44070066	411	rs3006402	rs11238601	rs9422558	0.00533337	21	21.0574	0.536359	0.455443	112.133	0.6129
ENSG00000287852	10	44078946	44092073	349	rs3006368	rs3814563	rs9422558	0.00533337	18	22.6138	0.346651	0.205872	90.8202	0.58649
ENSG00000232004	10	44100291	44101699	298	rs7893169	rs7906632	rs9422558	0.00533337	20	25.25	0.308908	0.192035	90.6087	0.526093
ENSG00000198298	10	44101867	44113352	337	rs2999277	rs17154089	rs9422558	0.00533337	20	28.9469	0.165806	0.0888104	100.368	0.501538
ENSG00000223910	10	44124265	44170151	493	rs150380088	rs80222232	rs9422558	0.00533337	22	37.1791	0.046153	0.0226073	128.869	0.609823
ENSG00000237389	10	44126330	44127012	309	rs9422550	rs57969344	rs9422558	0.00533337	18	27.1539	0.132245	0.0761532	100.029	0.369681
ENSG00000238263	10	44126395	44126830	309	rs9422550	rs57969344	rs9422558	0.00533337	18	27.1539	0.132245	0.0761532	100.029	0.369681
ENSG00000169740	10	44139308	44144329	330	rs77102475	rs74740088	rs36017130	0.00660328	21	27.6893	0.293654	0.149185	95.0012	0.637285
ENSG00000226245	10	44139320	44140495	312	rs77102475	rs74335569	rs36017130	0.00660328	19	23.8663	0.341953	0.201331	85.506	0.587127
ENSG00000230565	10	44141390	44143467	321	rs11238592	rs10899858	rs36017130	0.00660328	20	24.8633	0.397246	0.206712	87.1872	0.683025
ENSG00000228426	10	44161116	44162453	357	rs61859185	rs58130149	rs36017130	0.00660328	15	14.6648	0.618112	0.475823	76.3765	0.725035
ENSG00000271173	10	44223665	44224176	420	rs17154117	rs2050503	rs146003392	0.017834	10	10.9635	0.583538	0.360365	60.7028	0.751022
ENSG00000224162	10	44227782	44228032	427	rs872532	rs10899903	rs146003392	0.017834	10	11.5736	0.544879	0.314606	59.9142	0.740583
ENSG00000223746	10	44236885	44237798	433	rs61859207	rs2094070	rs146003392	0.017834	8	7.47264	0.63424	0.486598	52.1054	0.740061
ENSG00000234973	10	44273010	44274273	423	rs7903170	rs117856840	rs146003392	0.017834	13	12.5014	0.632758	0.487022	67.4885	0.737934
ENSG00000226808	10	44274394	44396452	767	rs2505650	rs11528455	rs146003392	0.017834	27	27.4362	0.744981	0.440463	144.295	0.860118
ENSG00000226790	10	44284697	44285835	398	rs59968020	rs80307761	rs146003392	0.017834	14	14.8194	0.580751	0.390608	71.2371	0.729065
ENSG00000236769	10	44396322	44407817	328	rs2125978	rs147037320	rs55991952	0.0247239	26	17.8926	0.884886	0.879646	75.2724	0.889706
ENSG00000233395	10	44404692	44476550	609	rs11238745	rs145935960	rs55991952	0.0247239	27	17.8247	0.903745	0.908786	115.393	0.898133
ENSG00000227029	10	44407892	44409684	312	rs2169200	rs66887775	rs55991952	0.0247239	25	17.1279	0.87471	0.877101	73.2083	0.872229
ENSG00000237590	10	44755050	44757261	383	rs58540467	rs7914042	rs117885909	0.0865229	13	4.55431	0.981165	0.983741	38.7469	0.977622
ENSG00000229116	10	44777937	44789446	395	rs113235064	rs731336	rs116867537	0.0211986	16	5.69831	0.983664	0.991039	66.4005	0.909541
ENSG00000277288	10	44788017	44790097	339	rs583489	rs17390084	rs116867537	0.0211986	15	5.85708	0.967777	0.98205	62.5419	0.850825
ENSG00000287901	10	44792253	44805685	399	rs2476352	rs266105	rs116867537	0.0211986	17	7.07526	0.96854	0.982553	76.5498	0.848748
ENSG00000107562	10	44865613	44881941	492	rs76883719	rs11239043	rs11593171	0.00798521	23	26.8878	0.343102	0.260773	139.447	0.4558
ENSG00000214089	10	44910097	44910601	394	rs72790854	rs1147944	rs74138418	0.00655662	12	18.8968	0.149439	0.0910489	99.367	0.341846
ENSG00000270767	10	44983783	44983893	348	rs7917412	rs35723143	rs74138418	0.00655662	13	13.5797	0.335228	0.404097	100.032	0.279837
ENSG00000287173	10	45005156	45010869	366	rs117476600	rs12414871	rs17406863	0.00953209	13	13.1722	0.482821	0.434601	81.5249	0.531837
ENSG00000234580	10	45086656	45097552	373	rs72795059	rs922649	rs76397163	0.035066	13	12.5653	0.599629	0.48192	59.7577	0.695279
ENSG00000224812	10	45288567	45455172	708	rs12360023	rs979529	rs3758401	0.018447	40	34.0704	0.639421	0.733452	223.64	0.51133
ENSG00000227395	10	45301891	45303671	249	rs2985704	rs1855111	rs2793304	0.0678372	13	10.536	0.621604	0.649626	46.7992	0.591454
ENSG00000234504	10	45395062	45415668	340	rs1325164	rs79242999	rs3814566	0.0302603	29	21.2532	0.835215	0.849761	97.1842	0.81789
ENSG00000187783	10	45406764	45432458	369	rs912739	rs17157322	rs3758401	0.018447	30	22.2849	0.732754	0.843482	143.606	0.476851
ENSG00000223462	10	45432956	45451173	349	rs10793563	rs11239311	rs3758401	0.018447	26	23.0893	0.463003	0.627888	146.935	0.314662
ENSG00000273363	10	45454365	45454906	288	rs11239277	rs979529	rs3758401	0.018447	24	21.6041	0.403061	0.602885	136.024	0.255898
ENSG00000107551	10	45454855	45491339	393	rs73277463	rs111449936	rs3758401	0.018447	23	22.1883	0.3472	0.50891	150.433	0.239342
ENSG00000165507	10	45466429	45474257	303	rs117758224	rs4608028	rs3758401	0.018447	20	16.8509	0.345575	0.66263	135.744	0.176486
ENSG00000165511	10	45493146	45496336	295	rs949607	rs2311846	rs3758401	0.018447	19	17.4638	0.166546	0.558474	138.145	0.0850543
ENSG00000165512	10	45496371	45500774	293	rs117302227	rs7905526	rs3758401	0.018447	16	16.8428	0.115139	0.395838	136.089	0.063496
ENSG00000226937	10	45497670	45571514	441	rs34150859	rs4948656	rs146572787	0.000244338	23	35.3271	0.0176845	0.0482513	285.888	0.010817
ENSG00000277757	10	45511528	45642669	526	rs1888983	rs7905115	rs117076733	6.27006e-05	22	39.6616	0.0109564	0.0118385	307.655	0.0101966
ENSG00000270258	10	45551104	45551716	230	rs61854037	rs189927924	rs146572787	0.000244338	14	26.933	0.00583912	0.0196435	178.042	0.0034288
ENSG00000228462	10	45568594	45568989	230	rs1332627	rs7923293	rs146572787	0.000244338	15	29.9018	0.00629921	0.0122807	188.471	0.00423577
ENSG00000232554	10	45594935	45650054	326	rs113450746	rs4948959	rs117076733	6.27006e-05	17	36.1635	0.00553731	0.00436145	227.454	0.00758108
ENSG00000235690	10	45622766	45644362	255	rs11239352	rs10793600	rs117076733	6.27006e-05	14	30.8628	0.00596128	0.00579391	175.295	0.00613861
ENSG00000243349	10	45642842	45666837	285	rs34136138	rs73277393	rs117076733	6.27006e-05	12	27.6022	0.00873791	0.00632255	141.107	0.0141376
ENSG00000236442	10	45646893	45647363	243	rs142752892	rs12269344	rs117076733	6.27006e-05	11	27.2785	0.00719123	0.0041702	113.45	0.0260606
ENSG00000230501	10	45652223	45672373	276	rs60086741	rs12253836	rs117076733	6.27006e-05	13	28.7255	0.0133159	0.00715857	97.4802	0.0930498
ENSG00000263476	10	45659462	45659536	220	rs12411666	rs10751380	rs117076733	6.27006e-05	10	26.957	0.00514808	0.00264548	69.7531	0.0928242
ENSG00000227683	10	45659676	45676875	264	rs12411666	rs4948969	rs117076733	6.27006e-05	12	28.9421	0.00774629	0.00401867	89.3429	0.103575
ENSG00000275312	10	45675848	45676064	216	rs10793588	rs59864664	rs117076733	6.27006e-05	11	24.7727	0.0178766	0.00984117	79.9903	0.0952925
ENSG00000278531	10	45682740	45693771	255	rs12412427	rs11239400	rs117076733	6.27006e-05	12	22.7805	0.0496812	0.0296484	89.0728	0.147281
ENSG00000207071	10	45684238	45684344	225	rs2050783	rs10736835	rs117076733	6.27006e-05	11	20.5768	0.0558378	0.0380298	77.7853	0.103904
ENSG00000234993	10	45727474	45742809	311	rs9326532	rs12359672	rs118024430	0.000122361	13	15.5173	0.231493	0.276183	93.1833	0.197481
ENSG00000224402	10	45751088	45758700	299	rs11239389	rs11239437	rs117887216	0.000262363	13	15.4101	0.305362	0.282456	76.5606	0.330833
ENSG00000256574	10	45797746	45811056	378	rs11239402	rs11511620	rs12764782	0.00868686	6	4.22323	0.546867	0.646496	49.8894	0.437437
ENSG00000012779	10	45869624	45941567	506	rs7474648	rs17157861	rs12764782	0.00868686	11	8.78291	0.714461	0.641923	68.9548	0.767827
ENSG00000231964	10	45940018	45948569	287	rs12783895	rs34208634	rs78297347	0.020387	12	8.47127	0.76016	0.747304	51.5411	0.771998
ENSG00000165406	10	45950033	46090354	527	rs1369214	rs78848394	rs78297347	0.020387	12	7.35935	0.776576	0.832982	88.0948	0.680693
ENSG00000172671	10	46110948	46168228	255	rs75760074	rs192556191	rs139764199	0.0445319	7	5.75829	0.479867	0.568239	43.2216	0.394426
ENSG00000230869	10	46174140	46195980	162	rs111570878	rs17157971	rs10900235	0.0689358	3	2.75772	0.375087	0.430507	17.5421	0.326595
ENSG00000237840	10	46201879	46222679	93	rs76130427	rs17157971	rs10900235	0.0689358	3	2.5382	0.356569	0.468427	13.3316	0.272441
ENSG00000228702	10	46221142	46221486	47	rs111472063	rs17157971	rs10900235	0.0689358	3	2.91008	0.281485	0.405698	12.7513	0.204797
ENSG00000172661	10	46222648	46288412	44	rs10793623	rs17157971	rs10900235	0.0689358	3	2.90999	0.281661	0.405713	12.745	0.205003
ENSG00000263482	10	47605121	47644793	3	rs61845227	rs12412804	rs12412804	0.804041	1	0.0552506	0.852285	0.814166	0.0994111	0.878094
ENSG00000274209	10	47657581	47701443	3	rs61845227	rs12412804	rs12412804	0.804041	1	0.0552506	0.852285	0.814166	0.0994111	0.878094
ENSG00000279058	10	47708453	47729933	3	rs61845227	rs12412804	rs12412804	0.804041	1	0.0552506	0.852285	0.814166	0.0994111	0.878094
ENSG00000289143	10	49218162	49348511	16	rs61840017	rs1367024	rs61840033	0.0423463	5	6.69975	0.340682	0.243945	7.24158	0.482465
ENSG00000289444	10	49244696	49348492	16	rs61840017	rs1367024	rs61840033	0.0423463	5	6.69975	0.340682	0.243945	7.24158	0.482465
ENSG00000278561	10	49272348	49348185	16	rs61840017	rs1367024	rs61840033	0.0423463	5	6.69975	0.340682	0.243945	7.24158	0.482465
ENSG00000170324	10	49361131	49482739	265	rs61840017	rs77545620	rs1919712	0.0112419	14	24.8317	0.0594758	0.0362654	114.828	0.15848
ENSG00000285786	10	49454568	49456555	187	rs56036047	rs2377141	rs11819269	0.0134315	12	19.3303	0.11931	0.0808638	76.7923	0.217001
ENSG00000225482	10	49500742	49501460	186	rs280613	rs72792291	rs1919712	0.0112419	14	23.7496	0.0680605	0.0491146	97.1612	0.109865
ENSG00000107643	10	49514682	49647403	501	rs399419	rs79948838	rs1919712	0.0112419	16	26.9842	0.0661351	0.0416595	173.78	0.154904
ENSG00000279822	10	49651879	49653863	267	rs11101310	rs10776610	rs10857561	0.0154178	15	14.6497	0.311327	0.476935	103.461	0.211774
ENSG00000128805	10	49654079	49864310	962	rs117511659	rs78383009	rs78179798	0.00295653	42	48.408	0.286667	0.230131	324.82	0.364915
ENSG00000248682	10	49718568	49719632	346	rs4838594	rs4838421	rs72783094	0.0173697	18	11.5431	0.809539	0.869907	92.8087	0.677753
ENSG00000231906	10	49754517	49754758	446	rs118170502	rs145870000	rs139379996	0.0592294	14	13.524	0.794645	0.48574	70.8433	0.887186
ENSG00000251413	10	49832049	49833138	281	rs57675373	rs56267743	rs78179798	0.00295653	25	30.8868	0.211796	0.192796	129.669	0.2342
ENSG00000236800	10	49872244	49880469	286	rs4114457	rs1904602	rs78179798	0.00295653	24	22.718	0.35654	0.536493	137.782	0.237328
ENSG00000128815	10	49892918	50191001	1241	rs78047163	rs61850676	rs74690843	0.00138837	51	62.8195	0.159071	0.123978	408.264	0.217668
ENSG00000228754	10	49953590	49954173	348	rs74855954	rs11101493	rs74690843	0.00138837	23	25.8444	0.312949	0.308269	129.244	0.317722
ENSG00000286993	10	50043586	50053990	349	rs146474618	rs17011395	rs11101509	0.0040301	11	22.7058	0.0362523	0.0194413	93.408	0.230274
ENSG00000228403	10	50086067	50086694	341	rs12268803	rs114490633	rs12248022	0.00726174	12	13.7835	0.3523	0.314748	81.4329	0.39485
ENSG00000241577	10	50092000	50143258	458	rs12778556	rs2252692	rs12248022	0.00726174	22	16.0275	0.699268	0.814521	119.48	0.477342
ENSG00000165383	10	50117528	50122277	334	rs75636135	rs41283297	rs12248022	0.00726174	20	14.6953	0.644874	0.793571	98.3304	0.395482
ENSG00000233665	10	50184599	50201091	337	rs2671702	rs2250146	rs2725199	0.0234399	19	21.335	0.365825	0.318589	96.2596	0.420243
ENSG00000226576	10	50192609	50226942	373	rs10857661	rs76867512	rs4617506	0.022324	17	16.6955	0.391728	0.475177	104.839	0.321128
ENSG00000264800	10	50193557	50193632	279	rs10776658	rs1125517	rs2725199	0.0234399	15	17.3203	0.395186	0.300081	64.8198	0.513587
ENSG00000165633	10	50222281	50323567	669	rs117508696	rs2804931	rs79297709	0.00923649	17	15.3109	0.346357	0.573098	177.773	0.210884
ENSG00000234736	10	50329884	50359592	466	rs117587819	rs12570293	rs79297709	0.00923649	18	15.458	0.420815	0.630318	145.324	0.259506
ENSG00000172538	10	50339199	50342066	402	rs35922675	rs17774010	rs79297709	0.00923649	16	12.9401	0.426933	0.677133	128.642	0.236391
ENSG00000204161	10	50362770	50396630	458	rs80122171	rs7899784	rs79297709	0.00923649	18	16.7127	0.533948	0.542932	119.24	0.524909
ENSG00000236208	10	50504157	50507063	364	rs148712806	rs4838506	rs12415544	0.00587555	14	13.9654	0.557315	0.452295	79.4733	0.651397
ENSG00000177354	10	50507215	50535537	416	rs146119186	rs12572851	rs12415544	0.00587555	16	16.0034	0.489985	0.452722	99.0226	0.527522
ENSG00000165606	10	50572111	50604135	349	rs11101085	rs12219670	rs79779595	0.00341252	23	30.0238	0.0959446	0.14872	176.278	0.0703487
ENSG00000235939	10	50627323	50680949	326	rs77220064	rs117215329	rs79779595	0.00341252	18	21.6572	0.0961059	0.247561	143.757	0.0582208
ENSG00000225830	10	50662214	50747584	466	rs979016	rs1917803	rs113449424	0.00449343	15	18.943	0.163906	0.216327	136.715	0.130702
ENSG00000271237	10	50759354	50760698	261	rs4253114	rs111947390	rs113449424	0.00449343	11	14.1571	0.139993	0.22442	95.4559	0.100074
ENSG00000070748	10	50817141	50875988	409	rs1880680	rs1258216	rs2377871	0.000511544	29	48.1421	0.0155471	0.0142068	267.161	0.0171664
ENSG00000187714	10	50818356	50820766	255	rs7098129	rs10857527	rs2377871	0.000511544	26	41.9262	0.0159684	0.0249821	208.618	0.0117323
ENSG00000178645	10	50887697	50918307	360	rs150496555	rs1258186	rs2377871	0.000511544	15	31.3791	0.0122328	0.0078133	189.324	0.0281331
ENSG00000197444	10	50942687	50970425	311	rs3915809	rs11592062	rs7072121	0.00283012	8	17.513	0.0211937	0.0251891	164.376	0.0182911
ENSG00000226389	10	50979887	50981345	225	rs1992238	rs10857543	rs7072121	0.00283012	8	16.2097	0.0194161	0.0394747	137.592	0.0128669
ENSG00000229870	10	51023142	51023608	135	rs144016792	rs189963451	rs7072121	0.00283012	6	15.1969	0.0213744	0.0187793	70.3416	0.0248002
ENSG00000227345	10	51026325	51130715	162	rs1258188	rs11596379	rs7072121	0.00283012	5	12.5547	0.0261715	0.0279285	70.449	0.0246222
ENSG00000230166	10	51117659	51117988	28	rs61846915	rs11596379	rs2002273	0.0216759	3	4.40412	0.138013	0.221003	12.4149	0.098761
ENSG00000188611	10	51942538	52039480	253	rs7902744	rs986315	rs12358176	0.000430472	13	18.8329	0.0767523	0.128378	115.577	0.0544431
ENSG00000225137	10	52024738	52026575	228	rs7902744	rs73330909	rs7913957	0.00205637	12	17.057	0.162582	0.147466	81.3919	0.180779
ENSG00000198964	10	52065346	52384923	1000	rs12259937	rs3001865	rs12358176	0.000430472	30	52.126	0.00953221	0.00738189	428.39	0.0134492
ENSG00000286401	10	52085457	52101345	288	rs10508924	rs186455166	rs12358176	0.000430472	20	36.5758	0.0104459	0.0131496	185.086	0.00866416
ENSG00000279863	10	52094298	52095883	247	rs74591985	rs7084809	rs12358176	0.000430472	16	34.0047	0.00603585	0.00542506	172.615	0.00680161
ENSG00000225303	10	52232574	52234006	261	rs61856782	rs113189440	rs927048	0.00283509	9	20.0595	0.0224759	0.0175488	107.832	0.0312375
ENSG00000238523	10	52350412	52350472	210	rs2983357	rs74712112	rs79436663	0.00843711	14	20.2682	0.11809	0.12191	85.2035	0.114492
ENSG00000226200	10	52383226	52401211	228	rs11006179	rs112083488	rs113968301	0.00325914	15	26.3893	0.0507257	0.0341248	95.8229	0.0977956
ENSG00000231588	10	52389292	52390835	201	rs11006200	rs3011748	rs113968301	0.00325914	13	26.2523	0.0244537	0.0157219	86.0582	0.0547844
ENSG00000231345	10	52415727	52420232	163	rs7073182	rs12241828	rs113968301	0.00325914	13	20.1797	0.08672	0.0908183	66.0753	0.0829675
ENSG00000232706	10	52436503	52446086	186	rs56153288	rs4245003	rs113968301	0.00325914	12	16.9121	0.151952	0.152934	62.316	0.150982
ENSG00000226168	10	52455352	52455741	185	rs3011714	rs61857132	rs113968301	0.00325914	12	12.1725	0.291903	0.431929	61.5719	0.206938
ENSG00000230011	10	52465140	52468666	173	rs3001854	rs16914267	rs113968301	0.00325914	12	16.2901	0.205918	0.178307	57.971	0.241725
ENSG00000213667	10	52486707	52487729	149	rs3001866	rs10761512	rs7078481	0.0356698	10	10.4721	0.385793	0.400095	44.9637	0.371956
ENSG00000287221	10	52495838	52499194	154	rs3011759	rs79773502	rs7078481	0.0356698	9	10.1117	0.350177	0.341519	41.3512	0.359081
ENSG00000204147	10	52499078	52576255	253	rs3011764	rs72787061	rs12570156	0.025615	14	19.2854	0.211254	0.154327	73.9484	0.314495
ENSG00000148584	10	52559169	52645435	208	rs1133222	rs118170673	rs116866678	0.0105904	21	18.4376	0.518286	0.621165	81.672	0.411581
ENSG00000229711	10	52582452	52584285	130	rs12356166	rs111298759	rs12570156	0.025615	16	20.7554	0.250055	0.188107	50.3936	0.350166
ENSG00000236944	10	52722753	52723118	254	rs12217285	rs117386201	rs75534436	0.00774413	17	17.1117	0.367093	0.44682	89.362	0.301659
ENSG00000261368	10	52724030	52724980	262	rs61856604	rs10822095	rs75534436	0.00774413	18	18.6078	0.379306	0.416339	89.0369	0.345403
ENSG00000185532	10	52750648	54058183	4174	rs16911668	rs1194750	rs7893783	0.000831455	128	147.697	0.104875	0.112335	1348.14	0.0983147
ENSG00000223502	10	52822339	52828313	270	rs4935212	rs4935224	rs9414807	0.00308289	19	20.4616	0.258663	0.367297	97.24	0.192063
ENSG00000231132	10	53004654	53005566	285	rs1904680	rs1915683	rs114237416	0.00990696	15	13.1078	0.523275	0.593975	65.7	0.450237
ENSG00000207813	10	53059333	53059415	296	rs10996322	rs77414806	rs141846780	0.00840827	20	15.1778	0.645594	0.766144	98.9754	0.461192
ENSG00000235279	10	53062326	53066469	296	rs16915897	rs1189309	rs141846780	0.00840827	22	18.6021	0.599571	0.669753	101.561	0.517969
ENSG00000213659	10	53079586	53080420	233	rs61852060	rs59307464	rs141846780	0.00840827	23	18.8042	0.664594	0.71253	84.9226	0.606859
ENSG00000289270	10	53291398	53293393	352	rs10997758	rs955720	rs1926208	0.00291675	14	21.6004	0.0462015	0.0872059	182.104	0.0313395
ENSG00000177613	10	53455246	53459355	237	rs10823327	rs4279960	rs12246322	0.00316767	12	16.4786	0.160386	0.170285	100.28	0.15149
ENSG00000289527	10	53793553	53798978	458	rs7078910	rs10762554	rs1904048	0.00247169	18	28.8993	0.074351	0.0496232	167.669	0.144857
ENSG00000236671	10	53990158	54074267	370	rs2134770	rs7097068	rs72787313	0.0092891	18	15.4327	0.576554	0.63207	106.527	0.515906
ENSG00000107984	10	54074041	54077802	201	rs11001394	rs188803107	rs7097068	0.0534788	17	10.6571	0.858918	0.873826	45.8113	0.840349
ENSG00000213657	10	54148872	54149248	253	rs1149785	rs1194709	rs7097068	0.0534788	12	6.51972	0.822725	0.887655	48.749	0.646884
ENSG00000227972	10	54170895	54173252	231	rs1194687	rs16930418	rs1194743	0.0555837	10	8.63658	0.481782	0.566906	48.6043	0.399134
ENSG00000231131	10	54210634	54515267	1048	rs1194658	rs7078928	rs61844272	0.00805523	33	34.2432	0.434833	0.407853	259.399	0.462795
ENSG00000165471	10	54525140	54532544	479	rs72791096	rs11003188	rs61844272	0.00805523	14	18.9067	0.256701	0.168546	116.726	0.434463
ENSG00000201196	10	54612367	54612463	352	rs6480963	rs111772430	rs79495848	0.0569544	8	3.76204	0.878875	0.87793	35.6425	0.879807
ENSG00000285958	10	54706191	54715345	347	rs10824832	rs2248899	rs140201488	0.00110473	25	30.885	0.128849	0.192854	165.73	0.0957221
ENSG00000227121	10	54732372	54789784	505	rs140201488	rs61844586	rs140201488	0.00110473	17	18.8214	0.240998	0.338878	157.794	0.181256
ENSG00000231399	10	54798045	54798304	346	rs147713714	rs11595039	rs2253169	0.0405221	9	4.66128	0.80142	0.86278	55.2439	0.673087
ENSG00000226296	10	55050832	55070825	409	rs10824956	rs12244697	rs117000475	0.0381319	14	10.6257	0.81267	0.715158	67.7138	0.863912
ENSG00000252161	10	55217957	55218048	301	rs78237567	rs10825038	rs181675739	0.00103187	23	26.4373	0.276203	0.28066	136.303	0.271849
ENSG00000233805	10	55526160	55526374	341	rs12244185	rs1557200	rs7092532	0.0157874	13	13.1539	0.380363	0.435994	97.275	0.331422
ENSG00000150275	10	55562531	57387702	6178	rs1832973	rs10763227	rs34116955	0.00370082	128	119.089	0.977996	0.701412	1098.56	0.988698
ENSG00000252252	10	56212183	56212271	405	rs193135563	rs1930143	rs117669117	0.00619966	15	11.7763	0.85305	0.695879	65.3483	0.90669
ENSG00000234173	10	56245990	56415811	864	rs11816482	rs117698038	rs34116955	0.00370082	46	49.5678	0.415909	0.332905	310.384	0.512135
ENSG00000224697	10	56359438	56360443	304	rs11004377	rs17499902	rs34116955	0.00370082	23	38.2578	0.0454494	0.0238959	122.035	0.324211
ENSG00000221594	10	56367634	56367717	294	rs4587642	rs11004437	rs34116955	0.00370082	22	37.6078	0.0389857	0.0202666	114.198	0.336792
ENSG00000236958	10	56624142	56628929	262	rs111263939	rs117888350	rs118177343	0.0164769	22	19.0757	0.57485	0.640651	95.2318	0.501941
ENSG00000236744	10	57007515	57356993	1002	rs61851066	rs2463940	rs1537597	0.0106517	40	27.6287	0.969727	0.93083	169	0.980658
ENSG00000223800	10	57228087	57228982	263	rs12411627	rs2184371	rs2084275	0.0322407	11	8.59993	0.786189	0.658766	33.8645	0.850542
ENSG00000228048	10	57265979	57272977	165	rs116784695	rs10465984	rs61851156	0.0761071	15	8.88438	0.903092	0.883485	25.7727	0.917181
ENSG00000249860	10	57358802	57360488	175	rs10825539	rs1919699	rs72788864	0.0504209	13	12.3342	0.610434	0.500446	34.3174	0.698994
ENSG00000236993	10	57427101	57428110	303	rs4935137	rs9943413	rs72788864	0.0504209	9	11.3275	0.544476	0.253927	41.117	0.786079
ENSG00000270541	10	57506311	57506668	327	rs7093906	rs11005027	rs2392946	0.0295201	8	7.54727	0.479192	0.478894	49.6237	0.479491
ENSG00000122952	10	58116988	58121034	161	rs7099218	rs2243440	rs72800972	0.0125789	6	2.22356	0.815336	0.898033	28.4268	0.511943
ENSG00000287016	10	58121240	58124475	155	rs74137608	rs11595605	rs72800972	0.0125789	7	5.79879	0.517135	0.56343	32.388	0.470108
ENSG00000238707	10	58355723	58355791	371	rs56971267	rs10740673	rs12256581	0.00733326	8	6.41868	0.429469	0.600441	61.9201	0.289736
ENSG00000289158	10	58861204	58982467	878	rs76118447	rs11005727	rs72799944	0.0066511	7	6.82536	0.215919	0.447287	116.257	0.129815
ENSG00000264747	10	59064239	59064319	199	rs1679482	rs17680014	rs142995096	0.0163821	10	10.5479	0.234631	0.393809	59.8763	0.15727
ENSG00000235810	10	59272917	59273185	440	rs61847403	rs4370859	rs74368264	0.00584955	6	5.67264	0.309223	0.460842	76.7862	0.215686
ENSG00000223841	10	59715055	59716938	478	rs12268611	rs76171723	rs61850853	0.0179625	7	3.65181	0.802688	0.818895	41.3907	0.783787
ENSG00000270192	10	59742045	59742753	600	rs71506298	rs139229816	rs61850853	0.0179625	6	1.39092	0.940621	0.966408	37.0684	0.772992
ENSG00000232115	10	59866184	59866640	253	rs12245596	rs138048769	rs1120284	0.0274257	10	6.83275	0.839969	0.741134	34.5769	0.886761
ENSG00000151151	10	59951278	60027654	565	rs1199091	rs116309775	rs79497150	0.0092554	6	2.55924	0.812862	0.86178	41.4966	0.723184
ENSG00000180221	10	59972302	59972797	386	rs72793700	rs2790165	rs118048712	0.00937014	5	2.98773	0.688379	0.701877	28.7781	0.674066
ENSG00000122873	10	60028922	60049346	337	rs2790244	rs7080053	rs79497150	0.0092554	7	3.91851	0.682407	0.789115	46.6517	0.502783
ENSG00000228527	10	60064313	60065381	239	rs2790228	rs1905455	rs79497150	0.0092554	9	5.4564	0.699057	0.792847	45.8005	0.54139
ENSG00000261076	10	60085374	60086790	216	rs2790180	rs116937564	rs79497150	0.0092554	11	15.1335	0.279286	0.176465	54.3876	0.485051
ENSG00000072401	10	60094739	60130511	293	rs2790190	rs4424626	rs79497150	0.0092554	16	19.2854	0.380046	0.254139	85.2323	0.557553
ENSG00000108064	10	60145105	60158980	268	rs112660736	rs150718843	rs74912521	0.0499267	13	13.4192	0.514375	0.415974	63.077	0.610181
ENSG00000122870	10	60272632	60591195	821	rs10740728	rs282676	rs117821351	0.00134733	30	46.1041	0.0575875	0.0303713	217.544	0.356215
ENSG00000183055	10	60475314	60476017	118	rs16912475	rs11006256	rs117821351	0.00134733	15	21.6967	0.116927	0.116006	62.3138	0.117863
ENSG00000252076	10	60628944	60629288	166	rs1899979	rs282694	rs77185784	0.0057978	14	23.0269	0.107288	0.0598332	62.9542	0.36535
ENSG00000237949	10	60759242	60826156	270	rs79763015	rs7100838	rs7914543	0.0101034	15	13.8926	0.69739	0.533688	55.2367	0.793855
ENSG00000226888	10	60848461	60848799	165	rs28763336	rs1897620	rs7914543	0.0101034	5	13.2563	0.0387232	0.0210915	33.6771	0.209986
ENSG00000226557	10	60896385	60897942	150	rs77068919	rs2452520	rs72806574	0.0124193	5	10.0634	0.0440391	0.0734595	57.724	0.0313903
ENSG00000165443	10	60936403	61007534	234	rs7900529	rs41283704	rs41283702	0.0116183	7	17.7497	0.0199234	0.0131518	78.5259	0.0409895
ENSG00000148541	10	61005890	61122939	416	rs16913289	rs12784074	rs41283702	0.0116183	18	21.9783	0.26603	0.232952	112.733	0.30672
ENSG00000236556	10	61041907	61042595	177	rs73296188	rs284629	rs41283702	0.0116183	11	11.9042	0.338258	0.370889	53.4715	0.308961
ENSG00000287969	10	61116767	61123833	256	rs284583	rs2198045	rs117824377	0.0238673	15	13.4566	0.521723	0.567074	66.102	0.475479
ENSG00000235469	10	61311162	61311636	307	rs7097887	rs117394192	rs72808410	0.00460653	16	21.3451	0.163447	0.165622	124.008	0.161324
ENSG00000235140	10	61338225	61410103	442	rs1619518	rs1171637	rs117521436	0.00314609	21	27.8966	0.151503	0.143108	169.991	0.160856
ENSG00000165449	10	61410522	61495760	441	rs16913818	rs2393571	rs117521436	0.00314609	26	26.5512	0.380173	0.433153	165.054	0.333309
ENSG00000227877	10	61496450	61515799	326	rs1171656	rs10761416	rs7080012	0.0334641	17	19.1861	0.411169	0.317955	93.0531	0.522426
ENSG00000108091	10	61548505	61666314	765	rs61863111	rs1171854	rs79954206	0.0138343	15	7.5313	0.908881	0.941198	105.685	0.807128
ENSG00000235931	10	61715188	61720671	478	rs1171830	rs10821654	rs10994119	0.0228416	11	18.7733	0.123387	0.0652859	93.7572	0.470987
ENSG00000151150	10	61786056	62493248	2458	rs78899807	rs3213041	rs113618506	0.00040349	60	72.4011	0.0397969	0.130883	939.115	0.0233291
ENSG00000232682	10	61810426	61820501	338	rs74676771	rs78417272	rs17801842	0.000662867	26	33.8345	0.188586	0.139243	155.144	0.278934
ENSG00000202190	10	61841499	61841612	319	rs78923200	rs146025999	rs113618506	0.00040349	24	25.2428	0.358878	0.392667	141.913	0.328174
ENSG00000282121	10	61899670	61900635	244	rs2393598	rs4245586	rs113618506	0.00040349	26	22.6696	0.778268	0.651564	74.3955	0.844059
ENSG00000122872	10	62444263	62444967	359	rs7093573	rs12771375	rs35181640	0.00217884	6	8.09631	0.185495	0.231132	73.4503	0.153647
ENSG00000254271	10	62494100	62501586	315	rs41283536	rs3213075	rs60202499	0.00126914	14	26.8411	0.034297	0.02019	124.074	0.111183
ENSG00000170312	10	62538089	62554610	379	rs1904418	rs7897928	rs7083354	0.00060039	18	28.8511	0.0659573	0.0502291	139.569	0.0955971
ENSG00000072422	10	62629196	62761198	575	rs12250497	rs1897362	rs75019980	0.0194435	27	30.6162	0.722129	0.287188	103.018	0.877422
ENSG00000223107	10	62672523	62672685	257	rs59457583	rs7085867	rs61853324	0.0426782	21	17.8792	0.921076	0.656637	45.2024	0.957039
ENSG00000227244	10	62760846	62954485	594	rs34677336	rs111941052	rs141926945	0.003968	25	22.0137	0.329529	0.634953	188.075	0.174456
ENSG00000196932	10	63166400	63213139	381	rs1915449	rs2787739	rs150797742	0.0213013	17	19.1658	0.227042	0.319098	119.71	0.171497
ENSG00000237233	10	63212397	63241714	317	rs16916090	rs2606080	rs150797742	0.0213013	16	20.8943	0.109766	0.182609	124.298	0.0775968
ENSG00000288052	10	63253601	63256257	258	rs7893857	rs2393840	rs4948457	0.0285401	16	23.888	0.115311	0.0919803	90.316	0.153287
ENSG00000183346	10	63422687	63526524	655	rs1456286	rs12247913	rs138482858	0.00276356	21	25.7456	0.201066	0.216318	187.089	0.18758
ENSG00000272592	10	63444650	63445146	327	rs144622556	rs11598771	rs138482858	0.00276356	12	19.084	0.0890122	0.086521	107.496	0.091647
ENSG00000233643	10	63541503	63581004	456	rs59703863	rs117813734	rs2675651	0.0055012	22	24.8963	0.291234	0.302062	168.245	0.280944
ENSG00000150347	10	63661443	63856703	706	rs2675592	rs11817334	rs78805002	0.00119055	59	76.3632	0.0637848	0.063746	408.03	0.0638237
ENSG00000182010	10	63942794	64028603	482	rs77711275	rs74156170	rs148302472	0.00649358	25	18.4555	0.742766	0.822452	117.423	0.59516
ENSG00000234756	10	64049280	64063792	302	rs79193624	rs10437344	rs148302472	0.00649358	19	17.6958	0.536573	0.542839	75.6492	0.530278
ENSG00000288011	10	64099312	64134925	387	rs76276199	rs3999112	rs140958314	0.0279232	18	12.4137	0.738906	0.825158	79.4666	0.572431
ENSG00000240940	10	64109768	64110048	254	rs16917099	rs41307502	rs147109940	0.0553694	15	9.81131	0.73306	0.831438	59.5135	0.528323
ENSG00000138311	10	64133951	64240047	579	rs7918522	rs61866267	rs2393881	0.0148298	26	27.5134	0.434157	0.38281	141.721	0.489196
ENSG00000285837	10	64133951	64431771	1138	rs7918522	rs17470703	rs72831149	0.00403125	49	61.1241	0.135606	0.114625	401.639	0.165152
ENSG00000285551	10	64280207	64431771	750	rs2393884	rs17470703	rs72831149	0.00403125	38	55.8672	0.0530432	0.0308091	298.717	0.178598
ENSG00000238280	10	64442412	64565647	619	rs542794056	rs16917747	rs149410792	0.00518209	21	25.4009	0.1531	0.230219	227.08	0.112915
ENSG00000234489	10	64500968	64501145	282	rs12248559	rs224109	rs149410792	0.00518209	12	12.9622	0.21807	0.371793	87.7761	0.146221
ENSG00000181915	10	64564480	64568239	304	rs61863949	rs10995334	rs149410792	0.00518209	14	14.1077	0.260816	0.441718	119.761	0.170627
ENSG00000122877	10	64571756	64578927	309	rs224032	rs12217462	rs149410792	0.00518209	13	11.4672	0.344436	0.571737	111.32	0.209576
ENSG00000289487	10	64574193	64679667	600	rs224041	rs148109448	rs149410792	0.00518209	17	12.8609	0.573033	0.74545	149.111	0.35122
ENSG00000199446	10	64869899	64870006	303	rs6479868	rs12413415	rs149728352	0.0104336	15	20.85	0.178794	0.141691	102.817	0.237482
ENSG00000224301	10	64883689	64885347	286	rs10822124	rs112637649	rs149728352	0.0104336	16	20.3902	0.263007	0.203159	87.2052	0.353734
ENSG00000148572	10	64893007	64914791	296	rs2102485	rs12413730	rs149728352	0.0104336	17	19.6776	0.36391	0.29105	79.8887	0.45545
ENSG00000171988	10	64926981	65281610	939	rs10822138	rs3847325	rs184888394	0.00741715	17	15.2677	0.730614	0.576203	86.8423	0.815351
ENSG00000234369	10	64981915	64982805	168	rs72829155	rs116905733	rs79489042	0.0543915	13	6.966	0.910111	0.903895	26.5965	0.915589
ENSG00000270421	10	65118505	65118864	218	rs7922587	rs80285835	rs184888394	0.00741715	13	8.06849	0.822263	0.83911	36.0972	0.801983
ENSG00000221063	10	65132717	65132808	206	rs10995502	rs7100707	rs184888394	0.00741715	12	10.8211	0.697471	0.544313	31.2809	0.789956
ENSG00000235816	10	65187057	65187699	205	rs147837849	rs80137395	rs184888394	0.00741715	12	12.8331	0.618672	0.381284	32.9047	0.775354
ENSG00000272767	10	65224989	65226323	220	rs7909269	rs117212080	rs139655745	0.0108852	12	12.3634	0.627627	0.416955	34.1166	0.767263
ENSG00000224412	10	65249221	65249398	219	rs34230554	rs72837085	rs139655745	0.0108852	12	12.4126	0.599616	0.413139	36.4222	0.737954
ENSG00000165476	10	65281161	65384888	503	rs10733792	rs3844343	rs139655745	0.0108852	18	12.4857	0.809536	0.821175	82.5768	0.7965
ENSG00000286373	10	65390432	65415529	329	rs12768534	rs12569808	rs142260642	0.0206499	13	8.91487	0.760301	0.779342	64.1212	0.738478
ENSG00000232075	10	65394077	65394587	283	rs12765951	rs6479914	rs142260642	0.0206499	13	7.12383	0.838132	0.895658	59.018	0.682875
ENSG00000270352	10	65417834	65418281	275	rs72838792	rs4745800	rs184303796	0.0412413	11	6.52769	0.867087	0.835943	39.7509	0.888714
ENSG00000228566	10	65424424	66453203	2446	rs72838797	rs1915635	rs10995895	8.48256e-05	57	61.4745	0.493444	0.318935	488.94	0.671582
ENSG00000213609	10	65662211	65663005	379	rs149689208	rs16919075	rs10995698	0.00831782	8	10.1329	0.346877	0.255818	62.5084	0.474654
ENSG00000226426	10	65796105	65797040	273	rs2394023	rs2578022	rs12358989	0.0186561	8	4.95751	0.809654	0.762108	33.9643	0.842758
ENSG00000235489	10	65928720	65930611	69	rs4745838	rs75496043	rs138196325	0.221155	7	1.91667	0.964983	0.964308	8.93926	0.965633
ENSG00000233900	10	66380131	66380679	231	rs10159974	rs2579793	rs151239870	0.00267422	17	22.3417	0.26066	0.171931	75.6938	0.43637
ENSG00000270648	10	66522640	66522929	306	rs10761861	rs10996046	rs59524591	0.00309698	18	16.8989	0.401471	0.530065	87.6601	0.298376
ENSG00000216740	10	66585329	66586336	298	rs61860060	rs2962751	rs1915649	0.0337608	11	6.32556	0.810494	0.850783	47.4828	0.746484
ENSG00000224714	10	66660894	66777397	797	rs7087608	rs61858802	rs75733798	0.00777223	12	4.26231	0.959574	0.978224	84.2222	0.760449
ENSG00000270754	10	66814218	66814761	393	rs58513197	rs10761925	rs187376359	0.00218324	9	2.23101	0.974353	0.987266	60.903	0.432781
ENSG00000282906	10	66883425	66900943	470	rs10822431	rs12219751	rs187376359	0.00218324	11	4.28603	0.953423	0.960791	51.0691	0.942682
ENSG00000227173	10	66929196	66929627	355	rs7073967	rs9415795	rs118098852	0.0302603	13	10.9044	0.94836	0.61883	37.8062	0.973152
ENSG00000233724	10	67007790	67008550	396	rs76212172	rs17205485	rs1397019	0.00683979	12	9.3899	0.670275	0.669316	67.7225	0.67123
ENSG00000235356	10	67031077	67074838	558	rs9415797	rs118044755	rs7894541	0.00191337	22	30.7814	0.291129	0.100676	114.754	0.814345
ENSG00000228065	10	67330096	67640047	1468	rs10822574	rs149883114	rs77268914	0.00199665	35	29.9314	0.635549	0.711242	309.241	0.539659
ENSG00000183230	10	67672215	69523395	6541	rs10996736	rs112329225	rs142471077	0.000338134	95	94.6967	0.728097	0.489478	1098.55	0.836702
ENSG00000273360	10	67839001	67878084	526	rs7081109	rs72795355	rs116945570	0.023626	13	4.86149	0.961202	0.978117	67.9436	0.838899
ENSG00000277056	10	68597215	68597462	414	rs73310838	rs1949735	rs117025962	0.00844549	23	19.4959	0.540392	0.672095	140.489	0.394208
ENSG00000198739	10	68685794	68861309	683	rs58631764	rs76517491	rs1925577	0.0272996	26	15.7801	0.902463	0.941349	144.324	0.742804
ENSG00000289325	10	68686066	68686104	226	rs6480230	rs10997462	rs1925577	0.0272996	16	11.1035	0.573712	0.803055	88.3097	0.261041
ENSG00000225299	10	68812367	68814786	259	rs10997479	rs12761998	rs113774840	0.0704232	8	5.0232	0.764438	0.755093	33.7444	0.773218
ENSG00000226448	10	69093881	69094640	227	rs1904616	rs12251833	rs149552284	0.0109348	5	2.55309	0.766253	0.768479	23.3434	0.763992
ENSG00000213606	10	69510042	69510983	232	rs112783730	rs76474771	rs142471077	0.000338134	8	13.7575	0.0883436	0.0883082	80.1347	0.0883791
ENSG00000225922	10	69553528	69554003	239	rs59238501	rs12775694	rs10823089	1.1969e-05	8	21.2664	0.00830592	0.00647253	133.225	0.0115878
ENSG00000108176	10	69556427	69597946	344	rs75143720	rs737477	rs10823089	1.1969e-05	8	20.8499	0.0087322	0.00755706	147.98	0.01034
ENSG00000212520	10	69568260	69568366	254	rs11818251	rs4745943	rs10823089	1.1969e-05	9	21.4133	0.0122745	0.0109367	129.981	0.0139851
ENSG00000239942	10	69585068	69585358	242	rs1547083	rs10509291	rs10823089	1.1969e-05	8	21.0975	0.00670931	0.00689301	129.453	0.00653515
ENSG00000237141	10	69593521	69593839	225	rs10823087	rs35706870	rs10823089	1.1969e-05	8	21.6226	0.00641549	0.00566508	122.97	0.007395
ENSG00000272892	10	69609283	69610504	220	rs10997813	rs10823108	rs10823089	1.1969e-05	5	19.267	0.00275469	0.00171398	89.7646	0.00701234
ENSG00000219932	10	69634090	69634669	224	rs12269658	rs71475220	rs10823089	1.1969e-05	5	18.7015	0.00358647	0.00218432	68.7056	0.0100141
ENSG00000096717	10	69644414	69678147	279	rs7900806	rs10997892	rs10509291	7.81512e-05	5	17.9778	0.00559378	0.00297435	62.4291	0.0466024
ENSG00000148634	10	69681656	69835058	460	rs7072763	rs10740283	rs10509291	7.81512e-05	8	17.6729	0.0337012	0.0238167	111.854	0.0574593
ENSG00000226318	10	69720459	69721221	156	rs10823111	rs7913472	rs10823116	0.000135351	6	16.8094	0.0177601	0.0100099	44.3683	0.077622
ENSG00000266467	10	69767477	69767774	164	rs74145828	rs6480302	rs10997903	0.000165139	7	16.7117	0.0370994	0.0193531	33.3922	0.315441
ENSG00000236375	10	69769962	69770619	164	rs10823120	rs35880990	rs10997903	0.000165139	7	16.6772	0.0375112	0.0196007	33.5531	0.311297
ENSG00000138347	10	69847654	69971774	692	rs56061311	rs7912895	rs10823126	0.000214046	19	23.4409	0.290396	0.218479	164.073	0.399469
ENSG00000222371	10	69917836	69918165	385	rs10823138	rs6480314	rs191494873	0.00201983	13	11.7654	0.4681	0.546973	97.6418	0.392902
ENSG00000179774	10	69990352	69991870	396	rs10997985	rs4745956	rs1900016	0.120054	9	3.17355	0.934814	0.957015	41.3162	0.867883
ENSG00000233590	10	69993008	70002136	425	rs61857173	rs10823171	rs7916697	0.126622	9	3.19783	0.934257	0.955932	44.288	0.872831
ENSG00000234102	10	70020314	70021256	351	rs876489	rs146617295	rs7916697	0.126622	8	2.4854	0.942894	0.962408	34.8223	0.883123
ENSG00000108187	10	70042417	70092806	421	rs2289804	rs61855072	rs10998072	0.0786703	9	5.9117	0.857323	0.748722	44.8098	0.902647
ENSG00000096746	10	70090931	70102950	255	rs61854836	rs79551106	rs10998072	0.0786703	6	6.49068	0.716125	0.370521	27.1642	0.855214
ENSG00000204130	10	70100864	70167051	377	rs76075828	rs111702405	rs10998072	0.0786703	8	6.27701	0.891632	0.616234	33.2518	0.940238
ENSG00000138346	10	70173821	70231878	438	rs12217933	rs10998245	rs41278508	0.136094	7	2.98408	0.918567	0.886471	24.3091	0.936706
ENSG00000234806	10	70184317	70184754	250	rs7079411	rs7084309	rs41278508	0.136094	6	3.90801	0.794519	0.689124	21.8393	0.85112
ENSG00000199638	10	70221164	70221282	317	rs4746767	rs10998238	rs61855086	0.161741	6	2.81812	0.849153	0.831304	21.5412	0.863802
ENSG00000122912	10	70237755	70287280	434	rs7096630	rs11497984	rs10998286	0.138219	8	3.51685	0.862664	0.897878	42.7417	0.795353
ENSG00000226493	10	70259289	70259725	304	rs7911862	rs7073038	rs61855141	0.179201	4	2.43069	0.73176	0.657088	17.2691	0.784611
ENSG00000207438	10	70262909	70263016	300	rs7897986	rs4746777	rs61855141	0.179201	4	2.4465	0.748565	0.654241	16.638	0.808396
ENSG00000214881	10	70304246	70304590	288	rs10998226	rs949693	rs113716271	0.108414	7	3.27023	0.802748	0.858929	33.0718	0.693684
ENSG00000138336	10	70320094	70454244	634	rs61856474	rs147196112	rs112546323	0.0406414	14	6.9327	0.894471	0.937275	97.1136	0.714997
ENSG00000213025	10	70392128	70392484	311	rs10762232	rs113606507	rs111910927	0.0654598	9	4.08918	0.835599	0.905445	48.6458	0.579462
ENSG00000227583	10	70434113	70434857	302	rs7899767	rs35292993	rs112546323	0.0406414	10	5.45859	0.789712	0.858518	54.4575	0.640871
ENSG00000260400	10	70458257	70460551	262	rs7896856	rs34521154	rs112546323	0.0406414	8	7.83095	0.503164	0.450155	47.2124	0.556
ENSG00000270494	10	70477068	70477552	214	rs6480352	rs1149688	rs112546323	0.0406414	9	10.4705	0.429372	0.313756	41.1086	0.56628
ENSG00000060339	10	70480769	70552134	352	rs1027507	rs4746793	rs111872509	0.0325608	10	10.9093	0.509989	0.364631	57.2051	0.651555
ENSG00000195401	10	70495477	70495580	197	rs72799554	rs61869871	rs2133151	0.0398254	9	9.26357	0.499257	0.413309	38.232	0.585311
ENSG00000221184	10	70519075	70519171	188	rs7093283	rs1163148	rs111872509	0.0325608	9	15.0618	0.165024	0.0892516	40.0258	0.489412
ENSG00000165730	10	70587288	70655188	422	rs190940868	rs11815013	rs144239759	0.00654206	18	20.1977	0.391367	0.321801	109.97	0.473437
ENSG00000200218	10	70606561	70606667	267	rs72799595	rs12265997	rs144239759	0.00654206	15	18.5756	0.272007	0.233615	94.7156	0.320525
ENSG00000285871	10	70656676	70660524	292	rs1163171	rs7083973	rs144239759	0.00654206	13	15.5138	0.327392	0.276384	75.6728	0.390448
ENSG00000107625	10	70661042	70706603	381	rs79742497	rs141598579	rs144239759	0.00654206	13	16.483	0.312421	0.224026	73.8047	0.449826
ENSG00000206855	10	70671409	70671515	260	rs7078797	rs10998503	rs144239759	0.00654206	14	15.9771	0.356626	0.314776	63.0223	0.404526
ENSG00000165732	10	70715891	70744824	349	rs118051852	rs145965459	rs117810319	0.0111707	11	15.8517	0.23769	0.146726	67.1882	0.453399
ENSG00000198954	10	70748559	70803300	428	rs4746803	rs3998843	rs61868307	0.00506686	19	20.1373	0.4494	0.386361	119.912	0.51665
ENSG00000214875	10	70750893	70751463	273	rs5030900	rs4261179	rs117810319	0.0111707	12	16.9144	0.276631	0.152847	57.2064	0.571794
ENSG00000229001	10	70782534	70783622	292	rs10998511	rs10762254	rs61868307	0.00506686	17	16.149	0.451147	0.513299	103.923	0.392495
ENSG00000122862	10	70847859	70864561	316	rs79684075	rs11816719	rs61868307	0.00506686	19	23.2427	0.385527	0.22682	94.8953	0.622604
ENSG00000122958	10	70883268	70934168	400	rs10823288	rs113236754	rs57245644	0.0129963	14	18.8951	0.328685	0.168996	75.6538	0.649909
ENSG00000233163	10	70921286	70921662	244	rs148493784	rs12772710	rs75102017	0.0326317	10	6.51375	0.654955	0.770414	44.31	0.475011
ENSG00000156502	10	70939990	70968855	379	rs138159849	rs10823325	rs57245644	0.0129963	19	14.5562	0.661899	0.750359	102.007	0.535767
ENSG00000229261	10	70975089	70992246	373	rs75102017	rs4746834	rs57245644	0.0129963	23	12.7819	0.91693	0.956562	115.125	0.564812
ENSG00000156510	10	70980088	71027308	490	rs16926132	rs35932296	rs57245644	0.0129963	28	18.2726	0.838105	0.919075	168.018	0.418727
ENSG00000231748	10	71025098	71027904	367	rs5030933	rs36012744	rs57245644	0.0129963	26	15.9957	0.867562	0.936305	140.672	0.377716
ENSG00000156515	10	71029740	71161640	809	rs10823318	rs5030925	rs57245644	0.0129963	48	41.1146	0.53684	0.748734	335.605	0.293227
ENSG00000229197	10	71060188	71060573	337	rs5030948	rs142757346	rs10998704	0.0153485	25	20.1792	0.610628	0.73736	130.148	0.437451
ENSG00000075073	10	71163659	71176674	410	rs11596587	rs35038435	rs4746852	0.0154756	21	22.621	0.297846	0.364516	162.581	0.246768
ENSG00000232734	10	71192728	71193127	373	rs73267665	rs117304484	rs4746852	0.0154756	14	14.3857	0.216876	0.421392	145.234	0.13502
ENSG00000099282	10	71211221	71267422	528	rs1000252	rs2566960	rs1236902	0.00603978	19	16.7795	0.367335	0.6048	173.067	0.217653
ENSG00000287306	10	71269922	71304013	403	rs10998793	rs1811549	rs1236902	0.00603978	27	22.7305	0.569197	0.699402	143.706	0.412532
ENSG00000233197	10	71283067	71283406	276	rs55856425	rs10998862	rs1236902	0.00603978	26	28.384	0.352418	0.339828	115.923	0.365527
ENSG00000122859	10	71331454	71333178	310	rs2121529	rs2616105	rs1903792	0.0199694	38	31.8814	0.642708	0.747251	138.06	0.493354
ENSG00000236154	10	71334674	71336921	328	rs2121529	rs2616099	rs1903792	0.0199694	39	32.2131	0.65185	0.770797	148.995	0.466296
ENSG00000230755	10	71349636	71350111	351	rs78406572	rs2616082	rs1903792	0.0199694	40	36.7182	0.563817	0.618797	150.138	0.504734
ENSG00000235803	10	71350339	71351018	354	rs61850171	rs6480413	rs1903792	0.0199694	40	37.95	0.5498	0.562886	148.227	0.536542
ENSG00000235524	10	71351162	71352687	360	rs2394572	rs55720806	rs55720806	0.00327982	42	43.2271	0.338535	0.418687	183.636	0.275684
ENSG00000231152	10	71353797	71354688	354	rs72813892	rs4746881	rs56286740	0.00289889	41	44.5502	0.312457	0.324748	175.187	0.300769
ENSG00000226794	10	71355243	71356192	353	rs10998852	rs17578262	rs56286740	0.00289889	40	44.277	0.284368	0.29594	176.526	0.273434
ENSG00000171224	10	71390003	71393352	468	rs12218363	rs56019756	rs12771265	0.000131005	35	42.7483	0.081255	0.172626	255.451	0.0525305
ENSG00000235645	10	71444655	71452208	486	rs72801112	rs17495523	rs12771265	0.000131005	32	46.7429	0.0307466	0.0447117	322.526	0.0234169
ENSG00000230469	10	71538718	71539594	453	rs7069877	rs71480611	rs35047040	0.00456999	29	32.7344	0.353057	0.28858	208.706	0.433464
ENSG00000197467	10	71561636	71724031	1050	rs7073220	rs73271641	rs118183951	0.000609616	82	89.6889	0.332762	0.262943	537.472	0.425722
ENSG00000289193	10	71568527	71580667	519	rs55910161	rs12146228	rs75214255	0.0160523	42	38.5053	0.711627	0.625172	201.502	0.772575
ENSG00000224222	10	71754032	71779252	373	rs72805192	rs4385785	rs79047658	0.00357925	17	18.913	0.270347	0.333547	169.316	0.223391
ENSG00000099284	10	71812300	71872038	446	rs76515481	rs58224563	rs146715364	0.00349084	23	25.77	0.270457	0.311845	191.213	0.236741
ENSG00000042286	10	71857979	71892690	401	rs79047658	rs7893563	rs146715364	0.00349084	23	32.1537	0.126099	0.0969898	200.382	0.17763
ENSG00000156521	10	71897737	71906456	329	rs16927253	rs7474737	rs60327242	0.0105191	18	21.5695	0.274501	0.25166	135.52	0.300539
ENSG00000079332	10	71907045	71930279	398	rs10733857	rs10762351	rs60327242	0.0105191	17	17.389	0.386577	0.428327	134.387	0.348523
ENSG00000229097	10	71923441	71923880	330	rs7908957	rs7476442	rs75947547	0.0233827	14	12.3182	0.455431	0.580767	110.195	0.342098
ENSG00000232142	10	71958744	71958995	323	rs76907173	rs111809468	rs9415951	0.0455003	8	5.64849	0.550602	0.686538	72.4462	0.394775
ENSG00000180817	10	71962591	71993667	433	rs4746023	rs10999240	rs35221250	0.00560457	13	12.0111	0.48889	0.526732	101.073	0.451357
ENSG00000148734	10	72007085	72043760	496	rs10999176	rs10823522	rs35221250	0.00560457	23	27.8321	0.261159	0.222196	167.059	0.311546
ENSG00000172731	10	72058726	72142406	616	rs10823501	rs2279254	rs1077877	0.0019011	28	32.3464	0.211485	0.260645	247.3	0.176172
ENSG00000224725	10	72149182	72150382	290	rs7095736	rs2199843	rs1077877	0.0019011	13	19.7877	0.110069	0.100633	125.977	0.121363
ENSG00000148730	10	72163901	72188374	308	rs4747010	rs7922219	rs10823526	0.00680703	16	19.8541	0.231843	0.226865	109.102	0.237001
ENSG00000156574	10	72191692	72207707	245	rs116319909	rs7085619	rs7082790	0.0210163	19	15.1816	0.499551	0.710989	101.534	0.288454
ENSG00000280401	10	72194585	72196312	216	rs10999307	rs2894121	rs7082790	0.0210163	17	17.9785	0.351454	0.390201	83.9152	0.316923
ENSG00000107719	10	72238523	72328206	591	rs11597795	rs12779333	rs7082790	0.0210163	42	32.8531	0.767403	0.843058	225.401	0.612929
ENSG00000230661	10	72245092	72246081	272	rs1904589	rs10999380	rs7082790	0.0210163	28	23.0722	0.687399	0.729418	99.7564	0.636464
ENSG00000180644	10	72357104	72362515	392	rs7478096	rs10823592	rs56179156	0.0341629	24	18.1462	0.681394	0.795858	139.421	0.481617
ENSG00000138316	10	72432262	72522197	867	rs72813240	rs12780565	rs4430427	0.0118278	41	41.7166	0.449805	0.439483	331.896	0.460234
ENSG00000166220	10	72530994	72545157	544	rs60547943	rs148477911	rs4430427	0.0118278	34	42.2412	0.228883	0.156755	241.436	0.37318
ENSG00000231366	10	72553986	72554279	470	rs10999504	rs12770335	rs4430427	0.0118278	28	31.9293	0.273551	0.277398	204.941	0.269783
ENSG00000166224	10	72575704	72640941	621	rs10999523	rs57578543	rs1767218	0.00627285	37	43.2442	0.276405	0.222075	243.991	0.352397
ENSG00000166228	10	72642037	72648322	361	rs7903180	rs844126	rs1767218	0.00627285	31	30.0599	0.438961	0.514206	156.637	0.369945
ENSG00000285300	10	72686812	72837567	1088	rs77332227	rs10999691	rs192705221	0.000452444	53	50.4203	0.398032	0.575217	412.458	0.265977
ENSG00000271409	10	72689682	72691814	431	rs2881	rs827257	rs1767218	0.00627285	34	28.0345	0.603222	0.754423	199.561	0.391166
ENSG00000259267	10	72698793	72715704	583	rs844124	rs117792603	rs1767218	0.00627285	41	41.0296	0.364069	0.469326	273.525	0.282635
ENSG00000107731	10	72972327	73062621	577	rs1417909	rs780669	rs112716362	0.00322018	40	40.1333	0.481511	0.464348	221.213	0.498781
ENSG00000237512	10	72976977	72978051	226	rs141747809	rs74147803	rs112716362	0.00322018	24	27.3418	0.500375	0.288774	82.876	0.71169
ENSG00000198246	10	73079016	73141180	540	rs117464839	rs10823748	rs67346255	0.00373936	33	31.6089	0.484314	0.536347	205.1	0.433099
ENSG00000289607	10	73100578	73107828	370	rs79688116	rs10400035	rs67346255	0.00373936	27	29.4186	0.358942	0.340897	163.003	0.378012
ENSG00000279406	10	73124000	73126131	315	rs7895359	rs10823738	rs67346255	0.00373936	25	26.9768	0.389934	0.357043	131.845	0.425459
ENSG00000107736	10	73156677	73575704	1588	rs2243485	rs144218174	rs139985471	0.000333048	110	119.628	0.403438	0.249607	658.204	0.6146
ENSG00000223817	10	73267910	73271630	305	rs4747156	rs55958798	rs2394828	0.00128955	40	34.5074	0.621938	0.715384	155.76	0.500904
ENSG00000289362	10	73310788	73313450	314	rs10823770	rs3849957	rs2394828	0.00128955	39	37.0141	0.515079	0.560759	171.02	0.468774
ENSG00000214688	10	73471458	73497581	413	rs1625975	rs12414911	rs139985471	0.000333048	40	53.4489	0.115997	0.0756824	244.294	0.232451
ENSG00000107738	10	73507313	73533277	350	rs1227071	rs75394278	rs139985471	0.000333048	31	47.2952	0.058029	0.0307083	166.593	0.348498
ENSG00000197746	10	73576055	73611008	465	rs12360100	rs7913256	rs117378733	0.0012809	21	18.6113	0.5301	0.61006	145.5	0.446231
ENSG00000238446	10	73604492	73604551	321	rs12762203	rs4642997	rs148235116	0.00846004	19	13.9788	0.65602	0.784923	107.476	0.443183
ENSG00000230526	10	73638114	73638865	364	rs12782637	rs10762493	rs78411951	0.00246254	20	17.4231	0.401887	0.625352	148.459	0.241895
ENSG00000289592	10	73648281	73648929	380	rs4747204	rs72804088	rs78411951	0.00246254	18	18.3253	0.276391	0.434423	149.333	0.188733
ENSG00000122863	10	73724153	73773316	438	rs11814711	rs1530800	rs78411951	0.00246254	24	25.4442	0.328969	0.381955	147.735	0.284697
ENSG00000272988	10	73813052	73813795	269	rs6480592	rs3780946	rs80210009	0.0855686	12	5.4451	0.94318	0.941439	36.3907	0.944822
ENSG00000107742	10	73818792	73848790	294	rs4148941	rs7086521	rs79577137	0.00318915	14	10.1298	0.806521	0.75263	52.95	0.842846
ENSG00000138303	10	73855790	73976892	378	rs76719982	rs146583639	rs7088358	0.000284738	16	23.2175	0.105722	0.108042	136.552	0.103496
ENSG00000200294	10	73940616	73940747	132	rs12784395	rs10823909	rs7088358	0.000284738	8	21.3185	0.0115745	0.0063478	55.8432	0.0648586
ENSG00000226701	10	73949699	73950334	136	rs1245516	rs117752190	rs7088358	0.000284738	8	20.1468	0.0121115	0.00979471	76.5481	0.0158627
ENSG00000166295	10	73975758	73995618	203	rs11000201	rs12768834	rs7088358	0.000284738	7	13.6621	0.0117874	0.0575288	99.3883	0.00656068
ENSG00000200170	10	73980510	73980610	181	rs11000201	rs147299021	rs7088358	0.000284738	7	14.0123	0.0117894	0.0509629	89.7664	0.00666068
ENSG00000289506	10	74032046	74033452	157	rs181494660	rs7895933	rs7068388	0.000426317	7	16.1385	0.0287127	0.023881	76.3023	0.0359851
ENSG00000168209	10	74033678	74035794	157	rs181494660	rs7895933	rs7068388	0.000426317	7	16.1385	0.0287127	0.023881	76.3023	0.0359851
ENSG00000148719	10	74092588	74114907	194	rs11000248	rs11000291	rs114886610	0.00463555	5	4.35832	0.153275	0.499061	51.8217	0.0814087
ENSG00000107745	10	74127098	74385889	441	rs4747245	rs10762518	rs117254316	0.000691283	4	3.82985	0.130415	0.429523	73.7336	0.0714467
ENSG00000202513	10	74151722	74151827	154	rs16929777	rs2105082	rs11000279	0.0339479	2	3.55892	0.156179	0.168729	27.3765	0.145242
ENSG00000282915	10	74227507	74233062	115	rs12779570	rs11815614	rs118144976	0.0395111	2	3.05089	0.197733	0.217525	18.6342	0.180868
ENSG00000276531	10	74243003	74243570	103	rs7095797	rs11000344	rs118144976	0.0395111	1	2.8604	0.150647	0.0907847	10.2094	0.3537
ENSG00000226163	10	74261504	74262714	106	rs34176386	rs11000348	rs76507677	0.00122355	1	2.78105	0.0229432	0.0953856	24.8937	0.0130047
ENSG00000230609	10	74320022	74320214	116	rs10823933	rs11598543	rs150988784	0.000706365	1	2.25506	0.0299583	0.133178	32.5837	0.016792
ENSG00000272536	10	74342561	74342842	118	rs11000344	rs3009525	rs117254316	0.000691283	2	2.80688	0.0558853	0.24575	35.462	0.0309651
ENSG00000231471	10	74396255	74396523	103	rs7923315	rs117353039	rs117254316	0.000691283	2	10.6806	0.00863277	0.00479442	30.8459	0.0431022
ENSG00000238215	10	74402769	74404408	96	rs56280550	rs3009557	rs117254316	0.000691283	2	10.6473	0.00866415	0.00487498	28.6281	0.0387688
ENSG00000201881	10	74413923	74414034	93	rs3009538	rs3009552	rs117254316	0.000691283	2	10.5308	0.00956097	0.00516724	27.4129	0.0632128
ENSG00000156026	10	74451901	74647452	166	rs139667966	rs41280378	rs12218699	0.00115865	2	4.97488	0.0475647	0.0831225	31.7709	0.0332355
ENSG00000266719	10	74480787	74480858	43	rs11000385	rs6480640	rs75188382	0.0012086	2	10.6041	0.00940064	0.00498147	12.9691	0.0817521
ENSG00000280166	10	74490315	74490933	49	rs3009561	rs7924152	rs75188382	0.0012086	2	9.04755	0.0166331	0.010848	15.8005	0.0355836
ENSG00000279502	10	74516156	74516774	38	rs75188382	rs12764759	rs75188382	0.0012086	2	7.65465	0.0178501	0.0217678	15.4179	0.0151266
ENSG00000272627	10	74526318	74526810	51	rs2921447	rs10823943	rs143464748	0.00127525	2	6.40243	0.0368915	0.0407127	16.1697	0.0337236
ENSG00000138315	10	74653342	74692794	85	rs12764943	rs11000483	rs142041713	0.00183022	4	5.50127	0.0596506	0.239618	43.8187	0.033454
ENSG00000215086	10	74677399	74678292	49	rs112040041	rs10762529	rs147069138	0.0120385	4	5.9014	0.0966413	0.206634	28.9327	0.0620344
ENSG00000138308	10	74694520	74714564	90	rs7081481	rs2394925	rs147069138	0.0120385	4	5.36611	0.157555	0.251752	37.4049	0.112292
ENSG00000213700	10	74765591	74766353	112	rs4745707	rs4572061	rs147069138	0.0120385	3	5.00781	0.120706	0.171226	32.383	0.0925269
ENSG00000122884	10	74766975	74856732	276	rs4745707	rs6480672	rs147069138	0.0120385	2	2.91953	0.127395	0.232291	34.3721	0.0860275
ENSG00000232646	10	74824884	74825225	147	rs2894193	rs4453142	rs116862299	0.0326977	1	0.654264	0.159987	0.418592	8.783	0.0916429
ENSG00000237768	10	74831053	74833766	152	rs12253317	rs7075865	rs116862299	0.0326977	1	0.659996	0.199072	0.416561	7.77521	0.121057
ENSG00000201047	10	74842252	74842353	151	rs7076642	rs2894215	rs78365296	0.0328738	1	0.631569	0.20494	0.42678	7.69212	0.12424
ENSG00000272630	10	74857802	74861055	177	rs16930271	rs7072168	rs77889607	0.0391729	1	0.592711	0.22205	0.441373	7.37274	0.135809
ENSG00000166321	10	74870133	74891586	232	rs12262696	rs57190452	rs183031470	0.149586	1	0.591716	0.363199	0.441756	3.48883	0.298939
ENSG00000272599	10	74884331	74885290	189	rs6480665	rs12265339	rs183031470	0.149586	1	0.572637	0.303205	0.449213	3.10343	0.213342
ENSG00000221164	10	74885838	74885965	187	rs12571459	rs57173610	rs183031470	0.149586	1	0.572111	0.300784	0.449421	3.13075	0.210463
ENSG00000122882	10	74889913	74928813	252	rs12570974	rs1867565	rs183031470	0.149586	1	0.523896	0.37724	0.469185	7.95123	0.302445
ENSG00000138286	10	74927877	75004262	334	rs7916539	rs16930505	rs77450433	0.0321741	1	0.359682	0.472227	0.548683	13.5901	0.398801
ENSG00000213551	10	74943120	75007013	322	rs7079875	rs6480692	rs77450433	0.0321741	1	0.34083	0.477684	0.55935	13.5901	0.398801
ENSG00000199201	10	74951981	74952083	183	rs12572268	rs16915029	rs77450433	0.0321741	1	0.392967	0.347684	0.530744	13.1065	0.229992
ENSG00000227382	10	74959584	74960983	183	rs7905588	rs12257322	rs77450433	0.0321741	1	0.366551	0.385294	0.544891	13.1269	0.267513
ENSG00000288559	10	75007100	75008026	193	rs12249526	rs12242188	rs77450433	0.0321741	1	0.258298	0.535565	0.611292	9.92696	0.455657
ENSG00000236756	10	75007118	75036742	277	rs12249526	rs7897545	rs141822160	0.031683	1	0.258807	0.561951	0.610941	10.0121	0.509824
ENSG00000182180	10	75008601	75012451	210	rs12265178	rs12262951	rs77450433	0.0321741	1	0.255876	0.544458	0.612967	8.58136	0.471613
ENSG00000227540	10	75012549	75014107	211	rs2394934	rs111828697	rs77450433	0.0321741	1	0.241302	0.550472	0.623268	8.57428	0.472048
ENSG00000156042	10	75013520	75118622	388	rs11000546	rs74738962	rs75392223	0.022398	1	0.271735	0.57091	0.60217	12.005	0.538199
ENSG00000200356	10	75038820	75038926	225	rs7077059	rs7897545	rs141822160	0.031683	1	0.237867	0.573144	0.625751	8.26925	0.516175
ENSG00000207473	10	75106694	75106806	189	rs6480691	rs60532855	rs149347295	0.028423	1	0.274884	0.466835	0.600074	10.743	0.343798
ENSG00000138279	10	75134859	75173834	148	rs7914639	rs75309334	rs75392223	0.022398	2	5.63002	0.11168	0.059904	10.2909	0.43296
ENSG00000233144	10	75141191	75143254	124	rs7100955	rs112074829	rs75392223	0.022398	1	0.310438	0.461469	0.577411	10.534	0.354615
ENSG00000229659	10	75182017	75182454	81	rs112574170	rs16930644	rs75392223	0.022398	2	6.10673	0.0852964	0.0471999	9.82426	0.33039
ENSG00000166343	10	75183337	75193319	84	rs11000630	rs11000672	rs75392223	0.022398	2	5.46304	0.113017	0.0651204	9.7113	0.333995
ENSG00000107758	10	75196191	75255782	117	rs10160005	rs12248024	rs75392223	0.022398	3	6.51562	0.121688	0.0890486	18.458	0.187817
ENSG00000221817	10	75255283	75279828	84	rs7073970	rs16930703	rs150946258	0.0250351	4	8.00944	0.110037	0.0912331	24.2663	0.137997
ENSG00000166348	10	75257296	75385875	238	rs1041532	rs11000743	rs11000743	0.00728923	4	9.56314	0.065213	0.0484658	48.3229	0.0990773
ENSG00000207327	10	75288809	75288915	83	rs11000671	rs112190487	rs150946258	0.0250351	4	7.95881	0.108919	0.0930989	24.7452	0.130854
ENSG00000237139	10	75297561	75298149	97	rs111735405	rs7070516	rs150946258	0.0250351	4	7.36854	0.121312	0.117648	26.5501	0.125199
ENSG00000268584	10	75385754	75386548	149	rs74318005	rs11000743	rs11000743	0.00728923	3	5.20677	0.131124	0.157268	30.1619	0.112115
ENSG00000272791	10	75390314	75391248	139	rs78276993	rs11000743	rs11000743	0.00728923	3	5.35584	0.123683	0.14752	30.7097	0.106225
ENSG00000177791	10	75391370	75401232	140	rs113495170	rs138055607	rs28417886	9.87605e-05	3	5.52043	0.0588623	0.137422	44.8614	0.0371847
ENSG00000166317	10	75404639	75423561	126	rs112106301	rs11000755	rs28417886	9.87605e-05	4	20.9951	0.000625596	0.000317376	54.0683	0.0216516
ENSG00000271848	10	75413738	75435208	120	rs112340116	rs7909802	rs4746143	7.44684e-05	5	21.1042	0.00141276	0.000774136	70.9457	0.00806952
ENSG00000172650	10	75434045	75457867	111	rs80316050	rs138176391	rs4746143	7.44684e-05	7	22.371	0.00321917	0.00219194	76.0224	0.00605816
ENSG00000242288	10	75434053	75490224	146	rs80316050	rs4082339	rs10740418	6.12995e-05	7	23.0548	0.00261216	0.00166757	82.6991	0.00602478
ENSG00000271816	10	75458909	75490245	111	rs2177843	rs4082339	rs10740418	6.12995e-05	5	16.7151	0.00238375	0.00507297	71.7728	0.00155788
ENSG00000272140	10	75463493	75473339	87	rs60212594	rs3781216	rs10740418	6.12995e-05	5	16.5491	0.00173236	0.00543932	62.5214	0.00103023
ENSG00000252072	10	75466248	75466371	77	rs12570126	rs78985317	rs11000765	6.54499e-05	5	16.3953	0.00140989	0.00580158	59.7989	0.00080244
ENSG00000242338	10	75475601	75490227	92	rs148321568	rs4082339	rs10740418	6.12995e-05	4	16.8653	0.00115228	0.00205292	65.2903	0.000800913
ENSG00000250959	10	75490320	75497548	93	rs28417886	rs12256103	rs12256103	5.02925e-05	4	16.8411	0.000968144	0.00207526	64.6832	0.000631336
ENSG00000235316	10	75491582	75493396	90	rs28417886	rs4082339	rs10740418	6.12995e-05	4	16.8471	0.00096754	0.00206972	64.6832	0.000631336
ENSG00000270808	10	75500296	75500581	92	rs138055607	rs2292307	rs12256103	5.02925e-05	4	16.7717	0.00199737	0.00214069	49.4459	0.00187204
ENSG00000279088	10	75502753	75503988	91	rs200342442	rs2292307	rs12256103	5.02925e-05	4	16.7711	0.00196415	0.00214126	49.6526	0.00181409
ENSG00000176986	10	75504130	75531919	122	rs200342442	rs7098444	rs12256103	5.02925e-05	4	16.4981	0.000609783	0.00241872	74.6541	0.000348867
ENSG00000279689	10	75529022	75532620	109	rs6480709	rs7098444	rs12256103	5.02925e-05	4	16.4365	0.000561543	0.00248603	66.7486	0.000316518
ENSG00000196968	10	75532034	75540009	111	rs3933085	rs10824037	rs12256103	5.02925e-05	4	16.4485	0.000600366	0.00247283	76.5947	0.000341657
ENSG00000288823	10	75540382	75541769	97	rs56143221	rs10824037	rs12256103	5.02925e-05	5	16.4304	0.000635456	0.00571696	76.7213	0.000336424
ENSG00000172586	10	75541805	75543410	97	rs11000758	rs10458656	rs12256103	5.02925e-05	5	16.5056	0.000627621	0.00553945	76.8207	0.000332654
ENSG00000214655	10	75545364	75561555	119	rs10762560	rs2688626	rs12256103	5.02925e-05	6	16.1086	0.00127843	0.0131829	81.4356	0.000671773
ENSG00000280238	10	75550976	75551248	99	rs141917441	rs12572101	rs12256103	5.02925e-05	5	16.1749	0.000734915	0.00636198	80.8056	0.00038998
ENSG00000272589	10	75556272	75561157	108	rs2306325	rs2688626	rs12256103	5.02925e-05	6	15.8863	0.00124325	0.0143773	79.0936	0.000649701
ENSG00000272916	10	75556272	75571409	111	rs2306325	rs2664282	rs12256103	5.02925e-05	6	15.8636	0.00124373	0.0145049	79.0936	0.000649701
ENSG00000166507	10	75561669	75571556	106	rs80150993	rs2664282	rs12256103	5.02925e-05	5	15.6077	0.00144324	0.00805805	75.9855	0.000792589
ENSG00000148660	10	75572259	75634349	184	rs3781216	rs2633313	rs12256103	5.02925e-05	7	20.093	0.00653041	0.00537229	108.952	0.00832491
ENSG00000224195	10	75573276	75574495	94	rs60809795	rs113139668	rs12256103	5.02925e-05	5	14.5729	0.00118246	0.0123519	71.0726	0.000620937
ENSG00000229990	10	75601591	75606873	117	rs7908825	rs2633299	rs2271271	5.19865e-05	7	18.9696	0.00290427	0.0082831	86.1688	0.00176079
ENSG00000122861	10	75668935	75677254	132	rs2664282	rs78850973	rs2461867	0.000445669	10	9.68265	0.098562	0.468762	72.1552	0.0512852
ENSG00000222047	10	75669727	75682535	141	rs2664282	rs75117445	rs2461867	0.000445669	11	13.5582	0.0893927	0.25841	75.4173	0.0526988
ENSG00000035403	10	75754951	75881121	321	rs2675661	rs7913178	rs114993631	0.0107766	7	7.47952	0.371167	0.380714	51.9925	0.36186
ENSG00000225761	10	75764895	75787673	169	rs12416661	rs1908337	rs114993631	0.0107766	5	6.7943	0.253376	0.236394	37.8831	0.272338
ENSG00000185009	10	75880013	75910600	208	rs2131960	rs7094239	rs11000868	0.0253017	4	1.1326	0.800578	0.889067	17.2333	0.503516
ENSG00000156110	10	75910960	76469721	849	rs12416686	rs1970337	rs35273093	0.0351711	6	2.45405	0.769955	0.873574	70.3882	0.463227
ENSG00000236900	10	76104308	76104563	130	rs112921972	rs2306161	rs12416497	0.270573	2	0.561732	0.820028	0.75513	4.89572	0.859667
ENSG00000214629	10	76131293	76132174	126	rs10824149	rs10762611	rs74472650	0.269702	2	0.62238	0.808069	0.732575	4.49287	0.852972
ENSG00000213731	10	76183193	76183772	120	rs10824161	rs4338470	rs4338470	0.264686	2	0.709934	0.894592	0.701196	2.47624	0.93819
ENSG00000232342	10	76265839	76290311	70	rs12354659	rs56389499	rs35273093	0.0351711	6	6.37532	0.325219	0.382485	17.8959	0.27821
ENSG00000226253	10	76287342	76287705	45	rs7100550	rs111677433	rs35273093	0.0351711	6	8.14709	0.249058	0.227524	16.9515	0.273978
ENSG00000206756	10	76311150	76311251	47	rs10824193	rs10824210	rs10824203	0.0626545	7	8.31834	0.387959	0.305361	13.769	0.489358
ENSG00000271710	10	76401168	76401534	93	rs10824208	rs7072264	rs72820511	0.0430879	4	1.61343	0.70946	0.806377	22.3187	0.534845
ENSG00000214626	10	76414714	76415889	117	rs11001080	rs7097320	rs72820511	0.0430879	4	1.61596	0.733327	0.80592	20.6924	0.612552
ENSG00000213525	10	76504144	76504465	193	rs10824220	rs10824238	rs870389	0.036874	5	2.51892	0.695565	0.773643	22.7623	0.57802
ENSG00000272748	10	76581368	76581888	127	rs59422573	rs67958539	rs11001185	0.117675	3	1.30942	0.878278	0.726898	5.83915	0.923996
ENSG00000156650	10	76584685	76792382	394	rs4745753	rs4746260	rs7908807	0.0663271	11	3.98236	0.94501	0.97043	62.8665	0.700268
ENSG00000234149	10	76762813	76784932	152	rs10824249	rs4745763	rs4745763	0.0801183	8	9.66526	0.460803	0.289311	33.428	0.655533
ENSG00000227186	10	76783233	76784009	131	rs11001230	rs7896442	rs11001276	0.0889829	8	10.5267	0.375859	0.229987	30.2018	0.596341
ENSG00000188716	10	76797230	76833400	269	rs2278804	rs4746265	rs7901650	0.0583573	12	14.2034	0.368869	0.28791	76.9242	0.472163
ENSG00000285810	10	76801634	76815512	233	rs72803439	rs4746263	rs7901650	0.0583573	12	13.321	0.383932	0.346144	76.7648	0.425464
ENSG00000237882	10	76849006	76849483	258	rs72803466	rs2395140	rs7922534	0.0573247	11	11.0668	0.44414	0.437686	71.6342	0.450642
ENSG00000079393	10	76854190	76868979	272	rs7901279	rs2804522	rs7922534	0.0573247	12	12.1516	0.442718	0.43358	72.5402	0.451952
ENSG00000156671	10	76859344	76941881	399	rs73278128	rs7304	rs113909150	0.0157923	12	13.6941	0.287228	0.320665	109.997	0.258536
ENSG00000232437	10	76884975	76885620	228	rs11001286	rs2804527	rs11001309	0.0568367	7	8.46903	0.360638	0.293055	44.1918	0.444603
ENSG00000165637	10	76969912	76991206	254	rs2657283	rs1149711	rs10128329	0.0106969	11	18.0056	0.106842	0.0814517	93.9501	0.153475
ENSG00000165644	10	76993399	76995788	218	rs72805364	rs11592871	rs10128329	0.0106969	12	18.9948	0.101698	0.0886552	105.017	0.119032
ENSG00000226051	10	77003326	77133258	415	rs111734290	rs12245900	rs1259600	0.00168746	25	31.7393	0.0590998	0.165694	241.587	0.0356017
ENSG00000227271	10	77029150	77029303	213	rs7896741	rs12358919	rs10128329	0.0106969	13	19.8245	0.0955983	0.0996737	108.418	0.0918342
ENSG00000233313	10	77036134	77036404	218	rs4746277	rs76387232	rs10128329	0.0106969	14	20.542	0.0968729	0.113957	111.691	0.0841379
ENSG00000270087	10	77039483	77161004	369	rs1259500	rs7072873	rs1259600	0.00168746	26	32.8268	0.0622016	0.167182	228.167	0.037812
ENSG00000223428	10	77048091	77048440	211	rs1259508	rs2488706	rs10128329	0.0106969	13	19.0991	0.0952393	0.120062	112.956	0.0787451
ENSG00000236797	10	77142151	77142602	136	rs61859918	rs112973640	rs1259600	0.00168746	21	20.9491	0.07012	0.462055	116.993	0.0359689
ENSG00000165655	10	77157588	77161522	117	rs11599808	rs7072873	rs1259600	0.00168746	19	23.1747	0.0448272	0.229737	109.258	0.0244908
ENSG00000237149	10	77161277	77168740	129	rs1259591	rs4612742	rs1259600	0.00168746	20	23.6361	0.0575362	0.258648	117.246	0.0317355
ENSG00000273248	10	77168731	77169084	120	rs1259605	rs4612742	rs1259600	0.00168746	20	24.2657	0.048499	0.230979	110.686	0.0266917
ENSG00000272692	10	77168900	77171600	123	rs1259605	rs11001398	rs1259600	0.00168746	20	24.7807	0.0500449	0.20995	111.433	0.0280307
ENSG00000236842	10	77190329	77191346	106	rs10824305	rs77519564	rs7896817	0.099546	13	7.8976	0.854302	0.850207	25.7997	0.858194
ENSG00000148655	10	77191382	78319926	2174	rs1897191	rs7921612	rs11001768	0.00149079	75	73.7494	0.370386	0.519198	648.079	0.262742
ENSG00000279814	10	77209839	77211483	119	rs142571704	rs3012043	rs7896817	0.099546	13	13.1658	0.673137	0.435085	30.45	0.804315
ENSG00000207583	10	77312216	77312311	156	rs61859953	rs7068132	rs11001406	0.0761863	8	3.96108	0.864938	0.860618	21.7479	0.869014
ENSG00000286715	10	77352402	77387878	254	rs12776915	rs56687086	rs117680565	0.0128626	19	20.7167	0.415621	0.352661	68.4784	0.486034
ENSG00000268659	10	77402234	77402864	182	rs9416085	rs72809472	rs117680565	0.0128626	20	21.0576	0.414861	0.393751	66.7261	0.436766
ENSG00000228280	10	77502498	77503513	101	rs11001471	rs10509361	rs117145901	0.0327586	17	21.0494	0.20732	0.224089	63.8086	0.192587
ENSG00000265486	10	78001782	78002071	144	rs12249157	rs9794052	rs1247489	0.0384931	8	8.92641	0.384825	0.348542	35.42	0.424517
ENSG00000201954	10	78020558	78020661	163	rs34468161	rs2758977	rs2758979	0.00162567	12	23.3246	0.032899	0.025093	97.1323	0.047702
ENSG00000278992	10	78029964	78030558	183	rs16933074	rs2579781	rs2758979	0.00162567	11	21.3277	0.0381112	0.0301309	90.9536	0.0517911
ENSG00000230575	10	78197166	78198533	183	rs10762723	rs1907329	rs11001768	0.00149079	16	23.5604	0.0817933	0.0995558	98.7623	0.0693232
ENSG00000269256	10	78318108	78320752	288	rs10824419	rs3998117	rs147684362	0.00683083	7	9.1012	0.211985	0.245471	80.0484	0.185555
ENSG00000252888	10	78595135	78595260	220	rs846621	rs7073015	rs143599058	0.0595792	7	2.94476	0.851219	0.890065	29.2963	0.776659
ENSG00000224948	10	78596326	78596619	214	rs846617	rs2116830	rs143599058	0.0595792	8	2.99101	0.898924	0.934921	29.0161	0.786773
ENSG00000156113	10	78629359	79398127	2230	rs185687948	rs11002249	rs80347217	0.000431188	90	85.4326	0.322435	0.616554	845.053	0.175045
ENSG00000236467	10	78647802	78740382	418	rs10824453	rs12146201	rs79409242	0.0135547	31	34.55	0.329848	0.301977	185.02	0.360932
ENSG00000225497	10	78907410	78909858	276	rs2026591	rs10762751	rs16934331	0.043595	21	11.8696	0.912072	0.943071	77.9625	0.815116
ENSG00000224500	10	79073699	79075452	283	rs77895858	rs80216053	rs12250255	0.0192083	12	9.03291	0.538198	0.700117	78.7695	0.356016
ENSG00000225652	10	79110609	79136371	358	rs7894324	rs10824541	rs80347217	0.000431188	22	25.1035	0.0993974	0.292149	188.134	0.0579676
ENSG00000228092	10	79193330	79193540	281	rs625587	rs35791	rs80347217	0.000431188	34	47.3133	0.00805648	0.0642103	261.448	0.00429468
ENSG00000199592	10	79346807	79346917	285	rs11002199	rs12217221	rs111699929	0.00237935	17	15.4001	0.279639	0.566689	108.191	0.156241
ENSG00000213514	10	79490524	79494527	281	rs117002103	rs4979792	rs118070896	0.0414754	10	12.0348	0.355059	0.282734	55.5747	0.447507
ENSG00000277981	10	79498004	79498773	272	rs7916977	rs112886063	rs118070896	0.0414754	10	12.5486	0.314076	0.250015	54.6021	0.400791
ENSG00000199664	10	79536709	79536813	288	rs189841968	rs7918982	rs117639725	0.0278069	7	9.34788	0.259174	0.228635	53.6633	0.296437
ENSG00000213513	10	79540095	79541634	291	rs76762041	rs11002306	rs117639725	0.0278069	8	13.5052	0.147739	0.0956102	55.0319	0.291812
ENSG00000228748	10	79542624	79552934	308	rs61854719	rs1248670	rs117639725	0.0278069	8	12.417	0.196275	0.133547	51.6874	0.33279
ENSG00000151208	10	79550549	79686513	585	rs61099531	rs45570840	rs149054790	0.0120328	14	12.4074	0.576278	0.573618	95.1266	0.578927
ENSG00000204049	10	79626633	79629368	235	rs35837544	rs1248893	rs149054790	0.0120328	6	9.77702	0.194059	0.134362	44.6097	0.319454
ENSG00000243446	10	79672032	79672304	212	rs1248643	rs2042867	rs149054790	0.0120328	11	9.68374	0.544043	0.559039	53.5479	0.528848
ENSG00000233871	10	79687130	79689582	213	rs12573273	rs4979936	rs149054790	0.0120328	13	10.4081	0.569135	0.660269	64.7427	0.465281
ENSG00000234612	10	79713253	79713634	186	rs1248882	rs12246219	rs7905295	0.0203586	14	8.77449	0.769317	0.84522	52.0033	0.611945
ENSG00000148606	10	79734907	79789273	219	rs34954112	rs1946447	rs2493568	0.0173451	19	18.9843	0.398266	0.457847	83.8007	0.345193
ENSG00000138326	10	79793518	79816571	142	rs2559658	rs2217240	rs2493568	0.0173451	12	10.0392	0.179418	0.612524	57.2054	0.0877929
ENSG00000231957	10	79828381	79829296	133	rs1863898	rs79820447	rs73300635	0.0211448	10	9.33666	0.122601	0.500479	52.0953	0.0636414
ENSG00000283096	10	79936685	79937943	258	rs2434126	rs59929818	rs2434126	0.0474456	19	10.9449	0.894333	0.925677	58.8979	0.821936
ENSG00000282863	10	79938931	80434866	1647	rs2249534	rs12248198	rs1917844	0.00129111	91	81.8439	0.57213	0.74313	627.047	0.35328
ENSG00000230417	10	79938942	80311112	1309	rs2249534	rs111893426	rs1917844	0.00129111	70	60.194	0.717699	0.792148	421.316	0.599453
ENSG00000288090	10	80047816	80050322	282	rs1904422	rs11002509	rs61856940	0.0119942	34	35.0026	0.364742	0.420285	134.044	0.316716
ENSG00000229543	10	80053599	80060760	313	rs55949746	rs4979964	rs61856940	0.0119942	34	32.0374	0.42289	0.564109	141.424	0.305947
ENSG00000230229	10	80112354	80115857	324	rs12243908	rs12262424	rs75471150	0.0234599	19	24.5625	0.236086	0.175451	107.746	0.338408
ENSG00000201393	10	80127264	80127380	319	rs58401711	rs12781919	rs75471150	0.0234599	16	20.5239	0.248624	0.197546	98.3105	0.323701
ENSG00000282952	10	80298148	80311476	246	rs2574685	rs61851185	rs1917844	0.00129111	21	23.6913	0.272305	0.308254	98.2025	0.242236
ENSG00000228683	10	80455819	80456779	324	rs10762795	rs7076309	rs7076309	0.00160256	32	46.4045	0.0340364	0.0479127	226.654	0.0263783
ENSG00000224596	10	80703085	80827652	653	rs74141421	rs1545142	rs77265037	0.00156751	47	48.3533	0.494669	0.418031	255.132	0.571918
ENSG00000229569	10	80760241	80763560	310	rs873827	rs11002798	rs77265037	0.00156751	22	26.931	0.3155	0.213858	110.307	0.483516
ENSG00000108175	10	80828723	81076276	1057	rs16936718	rs145288160	rs12415518	0.00438597	69	66.0422	0.454896	0.578664	462.61	0.342987
ENSG00000108179	10	81107225	81115090	349	rs143648181	rs11591223	rs58287327	0.00575905	25	27.6869	0.152849	0.322467	185.09	0.0959582
ENSG00000165424	10	81142081	81205380	622	rs11002929	rs150670709	rs16937080	0.00732232	26	28.6764	0.221813	0.326	204.232	0.162833
ENSG00000235426	10	81142084	81169030	414	rs11002929	rs10443918	rs16937080	0.00732232	31	33.6343	0.223909	0.340998	190.688	0.160494
ENSG00000259021	10	81259422	81259740	330	rs76096482	rs145519607	rs77587153	0.0720195	5	4.18346	0.5808	0.523316	33.1245	0.633404
ENSG00000241317	10	81263829	81266037	332	rs1998315	rs4794	rs77587153	0.0720195	4	4.12576	0.42619	0.389253	34.4344	0.465258
ENSG00000235705	10	81267353	81270738	350	rs61862465	rs17882081	rs77587153	0.0720195	5	4.95094	0.459776	0.421897	42.5686	0.498831
ENSG00000253626	10	81272289	81276196	348	rs61862472	rs17882981	rs12571970	0.0721802	5	4.5255	0.512691	0.476479	40.6453	0.548578
ENSG00000271985	10	81286264	81286387	265	rs77312356	rs61861043	rs12573375	0.0825567	6	3.58974	0.665549	0.731995	35.8227	0.578739
ENSG00000232965	10	81303843	81304112	232	rs61860470	rs1820620	rs1619095	0.0851795	6	4.86965	0.579435	0.560638	31.1647	0.597684
ENSG00000185303	10	81315608	81320163	242	rs71479676	rs4253504	rs55743081	0.104163	6	1.96697	0.870091	0.922711	25.7648	0.669235
ENSG00000219430	10	81342054	81344633	239	rs144303979	rs1650157	rs941874	0.108397	6	2.11064	0.874532	0.909247	22.3691	0.802197
ENSG00000225827	10	81355050	81355416	242	rs142392842	rs142450110	rs941874	0.108397	5	2.3008	0.835074	0.806149	19.5522	0.857018
ENSG00000122852	10	81370695	81375211	210	rs17880372	rs140608381	rs71481506	0.26569	4	0.213719	0.99119	0.994681	7.79288	0.974384
ENSG00000226676	10	81388513	81391944	169	rs35350251	rs143509391	rs71481519	0.196642	5	0.336276	0.994545	0.996905	7.35948	0.977069
ENSG00000244733	10	81420647	81437752	117	rs4253510	rs16914083	rs112582589	0.182747	5	1.84489	0.967538	0.870164	6.23467	0.981545
ENSG00000225484	10	81421150	81586350	173	rs72659390	rs12411614	rs75812422	0.0961323	6	2.07551	0.933602	0.912624	15.3982	0.946535
ENSG00000272489	10	81422948	81424542	110	rs4253523	rs16914083	rs112582589	0.182747	5	1.72788	0.968596	0.885369	5.70871	0.981883
ENSG00000280355	10	81441729	81443850	91	rs150726659	rs16914083	rs112582589	0.182747	4	1.45314	0.936258	0.834909	4.61074	0.960908
ENSG00000224886	10	81444250	81444739	90	rs1713335	rs16914083	rs112582589	0.182747	4	1.47377	0.927288	0.831278	4.61034	0.954161
ENSG00000188199	10	81462983	81474437	61	rs61862732	rs147543554	rs112582589	0.182747	3	1.90419	0.793467	0.592529	2.77142	0.871351
ENSG00000272447	10	81585658	81587358	45	rs9415243	rs12411614	rs75812422	0.0961323	5	2.41062	0.772291	0.789892	8.33359	0.752126
ENSG00000228570	10	81586495	81610634	164	rs9415243	rs2250992	rs75812422	0.0961323	8	4.28678	0.869035	0.830367	16.9346	0.893901
ENSG00000214695	10	81620329	81621562	199	rs75384583	rs35318914	rs75812422	0.0961323	7	4.11711	0.83739	0.766194	18.2076	0.877148
ENSG00000204437	10	81630131	81633659	248	rs61861444	rs2758558	rs75812422	0.0961323	8	4.16346	0.850127	0.842082	23.0415	0.857445
ENSG00000214584	10	81651904	81652931	329	rs55665833	rs10887199	rs75812422	0.0961323	7	3.99437	0.862347	0.780426	27.7988	0.901293
ENSG00000283913	10	81664654	81710785	662	rs11815538	rs79435538	rs75812422	0.0961323	8	3.86437	0.894885	0.869149	47.4103	0.912381
ENSG00000283101	10	81666361	81667612	397	rs11815538	rs10887244	rs75812422	0.0961323	7	3.91849	0.883222	0.789117	34.8284	0.920551
ENSG00000242600	10	81679934	81682875	473	rs2260034	rs12264259	rs71481541	0.110992	7	3.89255	0.908099	0.792067	32.4019	0.941998
ENSG00000133661	10	81697223	81742370	772	rs7089845	rs118110670	rs139465737	0.029886	10	6.69117	0.823848	0.754243	74.8358	0.864761
ENSG00000273372	10	81727969	81732969	551	rs75893636	rs7912755	rs139465737	0.029886	9	3.72732	0.910274	0.928426	55.6083	0.880363
ENSG00000235924	10	81741595	81741968	526	rs2758551	rs6584528	rs139465737	0.029886	9	6.76841	0.767263	0.661216	58.8256	0.828668
ENSG00000225100	10	81742666	81742996	528	rs75385771	rs28422507	rs139465737	0.029886	9	6.89708	0.759685	0.647834	58.6791	0.824366
ENSG00000229616	10	81777469	81777667	552	rs61207456	rs112260458	rs116954377	0.0286765	10	8.43676	0.638079	0.586255	73.6688	0.683157
ENSG00000224760	10	81784493	81784915	483	rs61860417	rs111733857	rs116954377	0.0286765	10	10.3867	0.539643	0.407249	71.5562	0.660133
ENSG00000236217	10	81791724	81792149	477	rs76638213	rs1932574	rs78065654	0.0167142	11	13.5468	0.397625	0.259092	81.8182	0.586331
ENSG00000227515	10	81800377	81800800	453	rs12416455	rs11201633	rs78065654	0.0167142	10	10.726	0.475278	0.379263	75.9354	0.575866
ENSG00000230091	10	81806616	81838668	560	rs79376240	rs113793418	rs78065654	0.0167142	13	16.2493	0.374574	0.235928	112.145	0.581266
ENSG00000282432	10	81813184	81813304	407	rs7098571	rs11201695	rs78065654	0.0167142	8	10.3282	0.342104	0.24274	78.2678	0.48865
ENSG00000133678	10	81838402	81852313	510	rs11201261	rs2784768	rs78065654	0.0167142	13	11.2198	0.552349	0.592407	108.447	0.510555
ENSG00000279399	10	81851167	81851623	416	rs73295304	rs3762097	rs78065654	0.0167142	13	11.4843	0.557648	0.570314	91.4081	0.544795
ENSG00000230171	10	81885697	81886073	454	rs184179929	rs55669613	rs78065654	0.0167142	16	16.7872	0.528479	0.399498	97.2426	0.649128
ENSG00000189129	10	81891438	81905115	508	rs1932574	rs73299551	rs150311376	0.0254605	16	16.7173	0.511926	0.404112	101.099	0.617166
ENSG00000122359	10	81910645	81965328	536	rs61859022	rs11816070	rs113306512	0.0134374	20	18.1506	0.610174	0.577489	120.704	0.640613
ENSG00000237523	10	81967128	81979413	327	rs12775374	rs1010246	rs113306512	0.0134374	13	10.8348	0.583911	0.624652	77.0151	0.540166
ENSG00000234319	10	81975607	81975875	275	rs71481556	rs1556896	rs113306512	0.0134374	12	9.96046	0.563529	0.61943	68.2032	0.503403
ENSG00000234382	10	81993420	82005123	289	rs11202031	rs9420359	rs113306512	0.0134374	13	11.5819	0.614093	0.562192	65.9603	0.660384
ENSG00000234743	10	82006975	82007439	246	rs12773794	rs71481598	rs113306512	0.0134374	10	5.98119	0.788634	0.816841	47.5465	0.752204
ENSG00000279359	10	82009466	82013877	268	rs2819942	rs116093196	rs114437786	0.0256362	10	5.59544	0.837367	0.848031	46.9354	0.825257
ENSG00000151224	10	82031576	82049414	310	rs11202189	rs35605779	rs114437786	0.0256362	8	4.75901	0.796827	0.782996	46.3058	0.809209
ENSG00000232950	10	82057476	82059411	314	rs12412999	rs61859196	rs114437786	0.0256362	8	5.05643	0.773579	0.751528	44.1835	0.79258
ENSG00000235858	10	82093527	82094182	310	rs2236569	rs10749584	rs72813499	0.0542884	8	5.40165	0.730339	0.71391	35.0243	0.745396
ENSG00000170788	10	82095861	82116511	375	rs11202421	rs61859236	rs72813499	0.0542884	8	5.64533	0.736518	0.686891	38.8583	0.775149
ENSG00000133665	10	82104501	82127829	387	rs9420359	rs7070672	rs72813499	0.0542884	7	4.87319	0.723043	0.675435	39.7117	0.761105
ENSG00000122378	10	82167585	82196871	446	rs11202665	rs1870140	rs117641451	0.0395431	10	6.75174	0.727775	0.748656	69.8179	0.704211
ENSG00000108219	10	82213922	82292880	477	rs183527912	rs35154155	rs74500319	0.0277644	20	18.2226	0.545115	0.572748	145.03	0.516781
ENSG00000226659	10	82289348	82295782	265	rs4933402	rs34413309	rs74500319	0.0277644	18	18.2554	0.427795	0.43895	99.3673	0.416817
ENSG00000178217	10	82297658	82406316	622	rs148233620	rs12217242	rs74500319	0.0277644	40	29.764	0.89948	0.881694	168.474	0.912736
ENSG00000231082	10	82409553	82413488	306	rs75181364	rs71483318	rs9971214	0.0339722	35	21.6327	0.993374	0.962531	72.5748	0.996367
ENSG00000233353	10	82476239	82476824	264	rs12412193	rs12773534	rs9971214	0.0339722	19	8.90188	0.985917	0.975074	49.0083	0.990188
ENSG00000233703	10	82509388	82510987	316	rs117373597	rs12771203	rs10509416	0.0807911	12	5.68403	0.954554	0.931165	42.6167	0.966124
ENSG00000231060	10	82535921	82537844	389	rs2113595	rs2113594	rs75296824	0.00254832	17	9.93855	0.887654	0.906167	77.2063	0.860616
ENSG00000227209	10	82700421	82700957	394	rs10882244	rs7895780	rs12416255	0.0245897	20	14.7098	0.864034	0.792765	71.781	0.900111
ENSG00000226466	10	82896296	82897091	203	rs264324	rs7922505	rs112694045	0.0262426	15	10.5298	0.777279	0.785157	43.6207	0.768909
ENSG00000287358	10	83630534	83634889	219	rs4933805	rs2144468	rs4933808	0.0142218	15	15.2854	0.521008	0.431063	68.4672	0.607793
ENSG00000185737	10	83634950	84746935	3079	rs182762082	rs7899157	rs1649960	0.00323108	81	68.628	0.756043	0.834812	765.815	0.600494
ENSG00000285739	10	83967376	83970101	310	rs1896508	rs7918990	rs1629967	0.00658557	18	21.0941	0.24679	0.274693	131.279	0.223114
ENSG00000229458	10	83983969	83988935	353	rs988946	rs61863047	rs1649960	0.00323108	17	20.7877	0.232624	0.235932	136.092	0.229391
ENSG00000225738	10	83988741	83992676	358	rs683404	rs1889895	rs1649960	0.00323108	17	21.4525	0.213728	0.2067	136.234	0.221169
ENSG00000207275	10	84100527	84100632	271	rs7908242	rs11194112	rs137999110	0.0418125	8	6.84016	0.495083	0.553972	61.3355	0.436525
ENSG00000288918	10	84747537	84749018	227	rs10509462	rs4244940	rs1923573	0.0176007	11	12.0805	0.14739	0.357625	79.6337	0.0879562
ENSG00000200774	10	84827718	84827827	296	rs11196900	rs10885803	rs10885737	0.00958224	9	7.50884	0.272793	0.584296	76.7243	0.147362
ENSG00000234931	10	85071384	85074231	450	rs72835027	rs34247722	rs60655109	0.017729	7	6.86161	0.495581	0.44343	41.0668	0.547967
ENSG00000233945	10	85432162	85436878	387	rs76240322	rs117974695	rs117974695	0.00572372	26	24.5405	0.315621	0.545086	152.734	0.1921
ENSG00000286876	10	85468597	85484590	416	rs59267093	rs11200551	rs117974695	0.00572372	26	30.2367	0.250338	0.257921	159.143	0.243098
ENSG00000223565	10	85495262	85496249	355	rs74147022	rs11528351	rs117974695	0.00572372	22	23.121	0.3876	0.394926	115.283	0.380396
ENSG00000212324	10	85524114	85524220	361	rs10886971	rs77381515	rs117974695	0.00572372	17	17.3692	0.498294	0.429638	83.753	0.567106
ENSG00000233258	10	85671410	85672678	286	rs7895579	rs72837986	rs118155498	0.00156994	27	40.4251	0.0558271	0.0467285	182.709	0.0692564
ENSG00000200789	10	85763088	85763235	398	rs72837982	rs1012932	rs10887195	0.000150015	16	30.3499	0.0203069	0.01627	209.987	0.0270018
ENSG00000212769	10	85841185	85841751	367	rs4294516	rs7922841	rs11200835	0.00521782	14	19.6939	0.0703842	0.140092	171.924	0.0466563
ENSG00000271933	10	85898176	85900338	320	rs11200840	rs113264742	rs4933961	0.00845513	21	20.2941	0.450902	0.502704	106.261	0.401575
ENSG00000165678	10	85899238	85914597	361	rs10749478	rs4606427	rs4933961	0.00845513	25	21.945	0.636309	0.638919	112.637	0.63368
ENSG00000285972	10	85926984	85931849	326	rs7922013	rs12217769	rs7576	0.0176944	25	18.7751	0.928204	0.807773	71.0402	0.956469
ENSG00000188373	10	85933557	85945050	337	rs11528001	rs4933987	rs7576	0.0176944	26	20.1183	0.94218	0.785918	72.214	0.967076
ENSG00000148600	10	85954293	85979377	371	rs12768331	rs753794	rs7576	0.0176944	30	20.0821	0.983979	0.914386	79.5506	0.991179
ENSG00000204033	10	85980327	85985300	339	rs11200902	rs138592138	rs79570314	0.0265964	24	14.3974	0.976383	0.937159	67.1141	0.985481
ENSG00000148604	10	85990422	86019716	394	rs11200906	rs12355038	rs148283659	0.000684102	24	18.0051	0.907608	0.802759	91.4831	0.940574
ENSG00000148602	10	85991276	86001302	340	rs12783404	rs61864976	rs79570314	0.0265964	23	15.0687	0.969436	0.892156	66.1476	0.982263
ENSG00000229404	10	86027503	86054415	377	rs2279229	rs4129390	rs148283659	0.000684102	18	15.75	0.716946	0.609987	91.6569	0.786767
ENSG00000107771	10	86088342	86278277	839	rs36100506	rs146470070	rs148283659	0.000684102	14	15.7284	0.456932	0.330241	123.544	0.598035
ENSG00000233189	10	86148926	86149382	292	rs145452521	rs34484957	rs141790173	0.00461397	11	11.5846	0.413363	0.39566	54.2239	0.431633
ENSG00000225423	10	86150664	86151801	299	rs12777928	rs34658490	rs141790173	0.00461397	11	11.5463	0.409105	0.398693	54.7253	0.419722
ENSG00000225928	10	86214435	86215812	263	rs34214485	rs11201077	rs147860043	0.00752374	8	8.46317	0.381649	0.389581	40.9681	0.373869
ENSG00000178429	10	86320199	86321019	367	rs11595427	rs11201124	rs11201118	0.0455003	18	16.1675	0.672839	0.58086	88.1282	0.741399
ENSG00000288218	10	86916086	86917104	373	rs12250852	rs11201470	rs183103496	0.0014889	13	23.2654	0.0395893	0.0385995	117.091	0.0406309
ENSG00000237267	10	86953177	86957714	410	rs11201406	rs11595562	rs183103496	0.0014889	13	17.5701	0.0658752	0.174534	142.937	0.0401374
ENSG00000287057	10	86958758	86972556	435	rs12258404	rs1514458	rs183103496	0.0014889	13	17.2571	0.0943916	0.187817	135.727	0.0622001
ENSG00000223993	10	87138083	87192531	654	rs11201566	rs35647078	rs56972321	0.00122015	15	14.1991	0.262472	0.510489	164.857	0.155461
ENSG00000224504	10	87192619	87208718	484	rs12781551	rs10082470	rs56972321	0.00122015	14	13.1039	0.312695	0.518355	123.909	0.198261
ENSG00000230962	10	87209349	87251758	504	rs2882630	rs150168992	rs56972321	0.00122015	20	27.6262	0.183234	0.118548	134.529	0.346845
ENSG00000279910	10	87286637	87290872	314	rs72829429	rs55953219	rs117292420	0.0162904	21	27.8003	0.308491	0.145906	81.5552	0.684254
ENSG00000223064	10	87297136	87297240	300	rs72829440	rs149938415	rs117292420	0.0162904	24	30.0308	0.359953	0.183732	87.0194	0.670652
ENSG00000280134	10	87315241	87317193	301	rs4934108	rs41513344	rs117292420	0.0162904	24	23.1657	0.581217	0.510035	88.6345	0.645062
ENSG00000234942	10	87337488	87366970	373	rs12247984	rs77534537	rs117292420	0.0162904	19	11.3727	0.859334	0.910664	84.3326	0.706496
ENSG00000182771	10	87359309	88126552	2439	rs2136591	rs11202030	rs117292420	0.0162904	80	74.8733	0.877203	0.641053	539.822	0.929638
ENSG00000270002	10	87403830	87407823	257	rs744412	rs7923001	rs117578803	0.0318534	13	11.345	0.531697	0.581939	69.6898	0.479833
ENSG00000252292	10	87409769	87410017	246	rs2664405	rs80141950	rs143708237	0.041512	13	10.6169	0.612905	0.642878	58.2027	0.580692
ENSG00000236606	10	87468517	87468924	261	rs77173418	rs72841475	rs139699745	0.0307556	10	7.84634	0.428902	0.643843	67.0078	0.259893
ENSG00000200487	10	87812205	87812323	240	rs73342115	rs7918518	rs145655584	0.0677341	22	9.284	0.986357	0.991718	53.4585	0.961417
ENSG00000199104	10	88024451	88024545	372	rs11201945	rs7903365	rs145560728	0.0314548	17	11.1374	0.869482	0.849334	60.3716	0.885089
ENSG00000287475	10	88154944	88160700	332	rs1896519	rs17106732	rs77161617	0.0216747	15	12.2156	0.567052	0.662643	98.6975	0.45792
ENSG00000286359	10	88161876	88162958	319	rs10887583	rs7918442	rs77161617	0.0216747	15	12.007	0.567973	0.678496	97.495	0.43891
ENSG00000062650	10	88195013	88281549	485	rs2353831	rs9733050	rs77161617	0.0216747	14	15.5587	0.323776	0.34106	123.999	0.307578
ENSG00000212332	10	88248203	88248306	261	rs1896512	rs72846959	rs77161617	0.0216747	10	14.477	0.188188	0.152325	66.9473	0.241998
ENSG00000227896	10	88281702	88284858	264	rs41314481	rs1880390	rs34771434	0.0299309	14	20.0746	0.1655	0.127808	81.6258	0.229429
ENSG00000230507	10	88390582	88391385	391	rs61858159	rs150030975	rs34073498	0.0346326	10	9.43577	0.454895	0.491306	82.2024	0.419631
ENSG00000122375	10	88414275	88426217	437	rs72846975	rs12218053	rs3740346	0.000780694	17	15.8042	0.391671	0.537754	128.447	0.27998
ENSG00000289258	10	88414275	88459777	523	rs72846975	rs61857158	rs3740346	0.000780694	20	23.2432	0.30915	0.277013	148.697	0.346408
ENSG00000122367	10	88426542	88495829	573	rs10887627	rs112831209	rs3740346	0.000780694	21	30.3197	0.120552	0.0857491	183.299	0.196993
ENSG00000272631	10	88509511	88516055	286	rs41306868	rs11202197	rs117294375	0.0213355	13	20.5361	0.126642	0.082625	90.576	0.251074
ENSG00000107779	10	88516358	88692582	659	rs45459491	rs4933422	rs117250536	0.00742841	19	30.4663	0.0727714	0.046156	227.102	0.165463
ENSG00000270874	10	88614453	88615993	217	rs57770855	rs148645881	rs61858633	0.0184378	10	9.4037	0.525949	0.494267	46.2065	0.557126
ENSG00000200176	10	88649326	88649490	193	rs12775608	rs11202269	rs61858633	0.0184378	11	12.7784	0.345121	0.308057	59.5491	0.387361
ENSG00000173269	10	88695297	88729238	302	rs11594289	rs61857036	rs117250536	0.00742841	15	22.2931	0.116884	0.100345	154.699	0.139536
ENSG00000281974	10	88708434	88709632	237	rs10887666	rs1240372	rs117250536	0.00742841	14	21.8238	0.0957549	0.0823074	138.406	0.11423
ENSG00000173267	10	88718356	88723015	242	rs117213515	rs12240750	rs117250536	0.00742841	14	22.0596	0.0903247	0.0773979	138.474	0.108236
ENSG00000272734	10	88725102	88731068	253	rs7091555	rs9421555	rs117250536	0.00742841	14	20.8957	0.113139	0.104336	149.24	0.123481
ENSG00000148671	10	88728189	88743691	280	rs6586042	rs146139555	rs117250536	0.00742841	17	26.6604	0.0889728	0.0632402	162.077	0.147523
ENSG00000273413	10	88729994	88730583	239	rs12765929	rs11202299	rs117250536	0.00742841	14	20.9911	0.110105	0.101862	144.863	0.119731
ENSG00000271880	10	88730498	88769883	326	rs12765929	rs111600421	rs117250536	0.00742841	18	23.9774	0.164814	0.155769	164.828	0.174861
ENSG00000240089	10	88752010	88760192	272	rs10887673	rs17343324	rs117250536	0.00742841	14	21.5156	0.113998	0.08913	136.208	0.156582
ENSG00000151303	10	88752163	88769960	289	rs10887673	rs111600421	rs117250536	0.00742841	15	21.3021	0.141554	0.127451	137.953	0.158875
ENSG00000272508	10	88753189	88784489	320	rs3750822	rs61858864	rs117250536	0.00742841	14	21.4218	0.115046	0.0913011	142.671	0.154193
ENSG00000261011	10	88761393	88769662	268	rs11202273	rs139765042	rs117250536	0.00742841	14	20.7907	0.125774	0.107117	132.909	0.15171
ENSG00000229969	10	88769542	88775539	253	rs760112	rs57649130	rs117250536	0.00742841	14	20.4458	0.14941	0.116702	114.977	0.204181
ENSG00000188100	10	88780051	88784487	243	rs2279602	rs61858864	rs4934283	0.0164745	13	17.9653	0.208771	0.158842	95.2659	0.292279
ENSG00000271573	10	88786941	88787234	227	rs60671360	rs117747924	rs112920311	0.00793291	13	17.6643	0.237375	0.170687	82.4554	0.356854
ENSG00000200253	10	88800995	88801098	211	rs34621293	rs4934296	rs7085236	0.0073048	14	17.1286	0.352766	0.249388	61.7954	0.5021
ENSG00000148672	10	88809959	88854600	286	rs1240373	rs3129358	rs7085236	0.0073048	12	14.2057	0.433822	0.287768	61.4722	0.61142
ENSG00000122376	10	88853918	88951222	289	rs7922981	rs7476257	rs7085236	0.0073048	8	9.55633	0.587683	0.297556	31.5575	0.791715
ENSG00000237280	10	88873711	88875280	186	rs17343630	rs4933431	rs7085236	0.0073048	7	9.46295	0.410656	0.221104	23.3518	0.677512
ENSG00000223482	10	88949530	89102369	115	rs79832273	rs3120080	rs3129462	0.0222317	9	10.8215	0.357009	0.288145	36.096	0.44358
ENSG00000287077	10	88963474	88966372	77	rs11202350	rs7476257	rs3129462	0.0222317	7	8.89011	0.366185	0.260643	21.9371	0.513102
ENSG00000285257	10	88973893	88975930	68	rs4933431	rs7476257	rs3129462	0.0222317	7	8.87038	0.360801	0.262097	20.4869	0.497375
ENSG00000184923	10	88985205	88996665	53	rs3127702	rs7476257	rs150677721	0.023573	8	9.4919	0.390847	0.302512	20.4141	0.500165
ENSG00000224914	10	89101442	89117639	44	rs12241520	rs7902959	rs187881932	0.0395339	7	10.0067	0.208328	0.188194	26.8249	0.232429
ENSG00000214562	10	89117477	89130452	58	rs12241520	rs4933443	rs187881932	0.0395339	7	9.80899	0.230823	0.199658	30.1659	0.270781
ENSG00000237740	10	89136653	89138238	69	rs45460901	rs3120103	rs187881932	0.0395339	9	13.5556	0.175144	0.139035	37.8289	0.232219
ENSG00000236417	10	89146442	89149960	71	rs77385195	rs145394728	rs187881932	0.0395339	9	14.8283	0.131047	0.0957609	40.6333	0.202126
ENSG00000228055	10	89156318	89194792	70	rs61858511	rs145394728	rs187881932	0.0395339	9	15.1699	0.118599	0.0863739	40.502	0.184961
ENSG00000231569	10	89167801	89168015	67	rs7906420	rs145394728	rs187881932	0.0395339	9	15.22	0.114268	0.0850676	40.1755	0.171107
ENSG00000286445	10	89260094	89264594	95	rs185536377	rs17107938	rs139344446	0.0627193	11	5.39158	0.872973	0.910731	19.0681	0.78781
ENSG00000107789	10	89264632	89313218	216	rs185536377	rs117750914	rs10887729	0.0515464	18	13.33	0.750022	0.771605	57.1802	0.72506
ENSG00000223761	10	89351364	89365781	296	rs66654371	rs2038680	rs79246040	0.0312697	20	15.4318	0.676503	0.751189	96.1566	0.572302
ENSG00000225913	10	89367742	89419036	452	rs6586076	rs17173698	rs17116627	0.00964236	26	25.3292	0.48635	0.500409	157.096	0.472344
ENSG00000196566	10	89369920	89419760	447	rs7076308	rs7907791	rs17116627	0.00964236	26	25.4388	0.481432	0.494258	156.532	0.468666
ENSG00000234192	10	89402364	89402711	308	rs1924499	rs117866674	rs17116627	0.00964236	18	18.4645	0.415009	0.425473	108.175	0.40473
ENSG00000198682	10	89419370	89507462	501	rs11202469	rs1853167	rs17116627	0.00964236	28	29.2818	0.353743	0.398342	173.227	0.314547
ENSG00000138138	10	89511269	89601118	355	rs4934361	rs112522781	rs151288545	0.0264284	28	28.069	0.436109	0.460796	126.663	0.412176
ENSG00000223820	10	89577685	89605369	186	rs1923262	rs10887763	rs151288545	0.0264284	21	22.6713	0.374616	0.361751	82.1407	0.387928
ENSG00000243782	10	89592578	89592855	156	rs12770684	rs3781195	rs151288545	0.0264284	20	21.5188	0.350991	0.367184	74.8182	0.33559
ENSG00000227268	10	89618915	89623290	156	rs72814123	rs76783286	rs35451923	0.0302603	21	22.1856	0.387627	0.38888	73.8992	0.386377
ENSG00000171862	10	89622395	89731687	340	rs149206934	rs674260	rs35451923	0.0302603	21	21.8745	0.454392	0.406774	104.133	0.504141
ENSG00000289051	10	89623316	89623411	146	rs149206934	rs76783286	rs35451923	0.0302603	21	21.7966	0.405826	0.411311	69.9794	0.400397
ENSG00000213613	10	89705259	89705781	143	rs34901629	rs77211923	rs536465299	0.0445852	17	17.6253	0.547496	0.412838	40.3286	0.667665
ENSG00000200891	10	89754375	89754452	238	rs2299941	rs77674573	rs572474	0.0180367	15	16.9558	0.424379	0.321511	69.5238	0.545428
ENSG00000227905	10	89807892	89809580	276	rs10509533	rs10887779	rs112136725	0.0079218	20	21.6625	0.41905	0.359101	104.272	0.485412
ENSG00000288875	10	89862761	89864167	285	rs679195	rs59324378	rs112136725	0.0079218	29	20.8856	0.801712	0.863282	117.021	0.672225
ENSG00000275015	10	90018886	90019129	247	rs629959	rs145297089	rs497099	0.0121152	39	46.1075	0.199124	0.201862	165.362	0.196449
ENSG00000184719	10	90033621	90344287	858	rs4934385	rs189067009	rs116919286	0.00548183	41	51.5882	0.183441	0.124302	303.728	0.316942
ENSG00000201548	10	90345395	90345490	128	rs10736359	rs4934416	rs77332261	0.0110351	20	18.5775	0.50813	0.549423	54.6292	0.466563
ENSG00000204022	10	90346510	90366733	154	rs2576158	rs116903770	rs77332261	0.0110351	21	20.0914	0.500199	0.515478	60.834	0.484919
ENSG00000237205	10	90377980	90378691	148	rs12784792	rs17287021	rs814624	0.0154934	21	22.1486	0.334031	0.390991	66.7109	0.286713
ENSG00000182333	10	90424198	90438571	287	rs4934415	rs387970	rs814624	0.0154934	17	14.7113	0.410163	0.616267	86.7762	0.256104
ENSG00000271408	10	90459440	90460158	355	rs78840355	rs1236939	rs814624	0.0154934	15	15.9454	0.235583	0.385688	105.218	0.160332
ENSG00000204021	10	90466006	90512533	517	rs814633	rs303538	rs814624	0.0154934	17	14.4516	0.457535	0.634914	117.576	0.301451
ENSG00000226358	10	90487242	90488671	401	rs7913071	rs61854006	rs303513	0.0208001	15	12.1066	0.437649	0.670943	94.6782	0.251237
ENSG00000204020	10	90519739	90539383	429	rs186226	rs10887861	rs182064879	0.0109255	17	16.3521	0.48903	0.499024	98.4179	0.479058
ENSG00000235150	10	90545357	90546818	338	rs76148175	rs144948102	rs182064879	0.0109255	18	20.4873	0.419919	0.306064	85.4397	0.557851
ENSG00000173239	10	90562487	90580303	322	rs184228	rs10887863	rs182064879	0.0109255	22	20.9252	0.637813	0.525364	84.053	0.723236
ENSG00000152766	10	90579653	90611601	320	rs71477201	rs6586154	rs182064879	0.0109255	22	19.9688	0.7792	0.584993	73.9997	0.860379
ENSG00000234256	10	90636207	90637301	235	rs183337847	rs7090631	rs17438148	0.061998	15	8.98734	0.898994	0.878179	40.6742	0.913885
ENSG00000138134	10	90639491	90734910	528	rs1837835	rs7095466	rs7913007	0.00512366	26	16.158	0.956075	0.932326	89.9745	0.967528
ENSG00000180139	10	90692147	90700577	240	rs1926184	rs1800682	rs4934430	0.0701372	20	13.386	0.908816	0.860217	51.0896	0.932725
ENSG00000107796	10	90694831	90751096	449	rs12264141	rs6586170	rs7913007	0.00512366	30	18.15	0.969058	0.956054	87.5478	0.976134
ENSG00000286116	10	90749802	90754006	342	rs2147416	rs1937340	rs7913007	0.00512366	26	16.4835	0.953951	0.923858	71.148	0.967056
ENSG00000026103	10	90750414	90775542	417	rs41284110	rs75141516	rs7913007	0.00512366	30	19.983	0.957982	0.916982	89.2882	0.971944
ENSG00000265375	10	90823092	90823168	398	rs1571019	rs10887911	rs11595318	0.0259412	18	8.06251	0.973813	0.977691	61.0375	0.968306
ENSG00000233292	10	90898801	90899215	326	rs2256329	rs10887929	rs11203002	0.0480108	20	16.1858	0.681102	0.70503	78.556	0.654635
ENSG00000138135	10	90965386	90967074	236	rs77931744	rs12359655	rs10749599	0.0197756	23	23.7044	0.366441	0.420323	116.357	0.319578
ENSG00000107798	10	90973326	91174314	708	rs61854886	rs72816714	rs10749599	0.0197756	42	40.8492	0.608087	0.521428	215.517	0.68101
ENSG00000232110	10	91043393	91051882	250	rs6586177	rs41284138	rs954439	0.0205957	22	14.49	0.823645	0.88318	76.6506	0.679265
ENSG00000119922	10	91043451	91069028	288	rs6586177	rs12783790	rs954439	0.0205957	24	19.8257	0.683642	0.706643	87.3938	0.658258
ENSG00000119917	10	91087064	91137230	335	rs41284120	rs304411	rs954439	0.0205957	19	14.6436	0.673112	0.744965	81.406	0.575123
ENSG00000224289	10	91122051	91123244	230	rs76310631	rs304437	rs10749605	0.0357288	14	11.7052	0.613597	0.629965	49.7184	0.596578
ENSG00000204010	10	91137813	91144962	259	rs117905959	rs76385134	rs4934475	0.0528232	15	12.8219	0.646564	0.616052	53.4508	0.674434
ENSG00000185745	10	91152303	91166244	279	rs10159774	rs72816710	rs190125125	0.0568301	18	16.0927	0.688828	0.586079	62.6762	0.760944
ENSG00000152778	10	91174325	91181362	270	rs149951484	rs303204	rs190125125	0.0568301	19	14.7178	0.831014	0.740358	56.5521	0.877342
ENSG00000152779	10	91190056	91316398	595	rs12781453	rs7924150	rs75486837	0.0258158	37	20.331	0.989607	0.988124	111.074	0.990761
ENSG00000234452	10	91215821	91227897	306	rs303208	rs7903979	rs190125125	0.0568301	20	9.6832	0.977862	0.973559	47.8951	0.980962
ENSG00000152782	10	91342745	91404999	503	rs12414643	rs17126269	rs117901522	0.00267755	18	15.5809	0.595854	0.621772	112.097	0.56856
ENSG00000198997	10	91352500	91352586	341	rs72816764	rs147308952	rs118106187	0.00554853	15	11.9248	0.674143	0.684709	75.6713	0.663133
ENSG00000232936	10	91405029	91411901	360	rs7901886	rs9325444	rs117901522	0.00267755	11	9.44883	0.431806	0.580537	80.252	0.306948
ENSG00000225836	10	91406046	91410579	352	rs72816798	rs10881625	rs117901522	0.00267755	11	9.40626	0.43488	0.584447	80.1345	0.308466
ENSG00000235100	10	91411755	91461173	498	rs7918120	rs1326201	rs117901522	0.00267755	10	10.8428	0.222185	0.369895	105.901	0.150769
ENSG00000240996	10	91454052	91457685	309	rs201927435	rs189068844	rs117901522	0.00267755	5	10.04	0.0666916	0.07411	74.3497	0.0606068
ENSG00000138182	10	91461347	91534696	532	rs4933509	rs111639174	rs117901522	0.00267755	7	11.3488	0.052716	0.124111	127.593	0.0332708
ENSG00000283578	10	91546367	91546864	352	rs7895379	rs12263026	rs4933513	0.00849891	7	13.7214	0.0242705	0.0563638	113.844	0.0154465
ENSG00000232229	10	91589240	91600620	431	rs10881668	rs4933520	rs4933513	0.00849891	13	20.4427	0.0548333	0.0847078	166.272	0.0404521
ENSG00000270670	10	91597369	91599091	399	rs55772495	rs1886410	rs4933513	0.00849891	12	20.086	0.0577036	0.0654773	148.144	0.0515653
ENSG00000280560	10	91613352	91985200	1505	rs11185886	rs147737090	rs12357687	0.00124556	39	41.7541	0.374029	0.351999	374.63	0.397409
ENSG00000226159	10	91675246	91717130	404	rs3925591	rs7908512	rs12357687	0.00124556	20	22.8525	0.310394	0.296096	151.355	0.325618
ENSG00000228938	10	91738474	91738827	290	rs1324706	rs11185978	rs117729069	0.0282679	16	11.5612	0.747174	0.773591	76.0189	0.715627
ENSG00000287150	10	91818818	91858840	493	rs1274170	rs117685329	rs146515634	0.031702	10	5.79479	0.845367	0.832199	51.1612	0.856751
ENSG00000222451	10	91923408	91923717	372	rs147588630	rs117326454	rs3918657	0.0653326	13	7.7439	0.807428	0.859875	67.2877	0.708752
ENSG00000236373	10	92162278	92388609	939	rs34426224	rs72809032	rs56166844	0.000509855	18	33.851	0.0103101	0.0131396	391.192	0.00848304
ENSG00000224750	10	92213927	92262725	389	rs7077935	rs4598578	rs56166844	0.000509855	14	30.0488	0.00425186	0.00751471	229.453	0.00296457
ENSG00000238291	10	92222474	92227709	265	rs11186167	rs149056471	rs1274334	0.00123458	13	27.8014	0.0116209	0.00964479	141.718	0.0146149
ENSG00000283053	10	92381900	92383368	340	rs66513005	rs80267573	rs117839419	0.00322584	10	24.5341	0.0109358	0.00630225	118.56	0.041158
ENSG00000148680	10	92500580	92617796	545	rs77619491	rs11186360	rs118001098	0.00141399	13	29.5546	0.00909512	0.00545693	186.8	0.0272533
ENSG00000289580	10	92567386	92572979	280	rs7903572	rs1935346	rs118001098	0.00141399	13	27.1132	0.0149106	0.0120045	130.03	0.0196709
ENSG00000148688	10	92631709	92668310	389	rs72634995	rs10881870	rs150014106	0.00117391	20	32.2571	0.0183507	0.0406351	215.271	0.0118441
ENSG00000222305	10	92639797	92639936	224	rs10881838	rs76862363	rs143777724	0.00206047	21	31.5269	0.0114047	0.0653248	181.009	0.00624142
ENSG00000148677	10	92671853	92680844	345	rs1935346	rs7916703	rs117730742	0.00107019	14	25.3898	0.0320278	0.0309089	156.717	0.0332304
ENSG00000201604	10	92682488	92682592	333	rs4586057	rs148915588	rs117730742	0.00107019	13	25.4791	0.027988	0.0199539	143.859	0.0467741
ENSG00000289512	10	92725736	92741287	403	rs4933200	rs3910156	rs9787512	0.000463097	15	22.4627	0.137162	0.0962332	141.365	0.228628
ENSG00000225519	10	92754377	92766147	402	rs10881860	rs7903984	rs9787512	0.000463097	9	15.0116	0.14803	0.0906171	95.956	0.335396
ENSG00000273124	10	92757237	92757470	348	rs80250204	rs17104426	rs9787512	0.000463097	9	15.239	0.135737	0.0845767	92.5582	0.29975
ENSG00000224851	10	92792914	92821921	368	rs2901176	rs10509620	rs9787512	0.000463097	16	18.1271	0.286131	0.316507	127.984	0.25975
ENSG00000220585	10	92812808	92814804	286	rs9787512	rs78804036	rs9787512	0.000463097	13	13.9874	0.253498	0.374731	104.569	0.183197
ENSG00000234043	10	92912362	92913106	219	rs893586	rs72815404	rs10881886	0.0149483	12	19.8994	0.0681902	0.0690133	97.3937	0.0673862
ENSG00000286981	10	92913426	92921072	236	rs78785590	rs75963066	rs10881886	0.0149483	12	21.0411	0.0567774	0.0497812	102.319	0.0660288
ENSG00000180628	10	92922769	93044094	409	rs56320206	rs75884922	rs10881886	0.0149483	17	29.3057	0.0439357	0.0318093	175.946	0.0707586
ENSG00000289228	10	93066715	93335000	532	rs78883416	rs138057132	rs72821230	0.00889902	16	20.834	0.203755	0.18498	159.339	0.22606
ENSG00000165338	10	93169037	93274586	208	rs74150670	rs17106760	rs59758370	0.045168	3	4.81425	0.237396	0.185915	33.0276	0.316053
ENSG00000271385	10	93224335	93224465	100	rs7904917	rs11186597	rs59758370	0.045168	2	2.66467	0.329534	0.26386	10.9951	0.415982
ENSG00000223876	10	93304609	93304855	168	rs6583777	rs7089163	rs72821230	0.00889902	9	10.1823	0.245931	0.33593	59.0541	0.188619
ENSG00000119938	10	93388199	93392828	344	rs77095176	rs75578961	rs72821230	0.00889902	9	8.87425	0.370695	0.448963	102.899	0.305905
ENSG00000213449	10	93426537	93427539	277	rs75328600	rs74535165	rs72821296	0.00909425	8	13.3396	0.157372	0.100686	66.9512	0.315427
ENSG00000228759	10	93525656	93526953	191	rs73325913	rs17107075	rs79784010	0.0571003	8	5.38084	0.702244	0.716203	30.8316	0.687321
ENSG00000228701	10	93542592	93558066	220	rs7475436	rs1538831	rs79784010	0.0571003	7	6.12095	0.679016	0.5257	25.2574	0.776179
ENSG00000107854	10	93558183	93625232	346	rs7475294	rs75700419	rs117730582	0.0297806	10	7.73044	0.633982	0.655148	58.7121	0.611477
ENSG00000180581	10	93566936	93567196	210	rs75590742	rs1770472	rs79784010	0.0571003	6	1.87666	0.885975	0.930685	25.3453	0.71916
ENSG00000273497	10	93656461	93656654	210	rs34091137	rs11527871	rs117730582	0.0297806	11	8.47137	0.666755	0.67056	51.2162	0.662897
ENSG00000174721	10	93666341	93669243	213	rs1772188	rs12774665	rs117730582	0.0297806	11	8.87187	0.647772	0.633718	52.1135	0.661232
ENSG00000272817	10	93667888	93669105	210	rs2050914	rs12774665	rs117730582	0.0297806	12	8.86825	0.689103	0.714141	52.1214	0.661095
ENSG00000095564	10	93683527	93791194	370	rs78140521	rs72807207	rs117730582	0.0297806	15	12.3037	0.712051	0.655912	72.6306	0.756081
ENSG00000107864	10	93806449	94050835	424	rs12358865	rs41313479	rs10882048	0.0277254	16	14.2907	0.645349	0.577067	70.1551	0.70187
ENSG00000252993	10	93835999	93836122	120	rs61876492	rs855704	rs117667557	0.0299219	8	2.56092	0.930795	0.95883	21.2858	0.798778
ENSG00000214549	10	93878421	93878921	107	rs1622656	rs117757158	rs117667557	0.0299219	8	9.15876	0.535346	0.329081	19.3977	0.718298
ENSG00000213484	10	93896632	93898127	106	rs12256118	rs146275403	rs117667557	0.0299219	9	10.6993	0.46922	0.296887	21.6271	0.659471
ENSG00000221042	10	93963986	93964063	124	rs11186839	rs12358721	rs12267769	0.0369823	13	13.431	0.457583	0.4151	35.4561	0.501633
ENSG00000105988	10	93976089	93976550	129	rs4642988	rs76758266	rs2182647	0.0381691	13	11.1335	0.568941	0.599638	35.2885	0.536888
ENSG00000199881	10	94031904	94032007	125	rs117757078	rs12256461	rs10882048	0.0277254	11	7.49323	0.690952	0.757851	29.8329	0.597823
ENSG00000198060	10	94050924	94113721	261	rs188970733	rs12220376	rs10882048	0.0277254	10	10.3356	0.511576	0.411559	41.5564	0.609426
ENSG00000202297	10	94094220	94094321	145	rs140019782	rs11186969	rs10882048	0.0277254	11	12.1388	0.424418	0.353301	33.2613	0.503979
ENSG00000232709	10	94178424	94180632	216	rs11186944	rs11187016	rs2251101	0.0175973	12	10.3655	0.503	0.583929	60.9031	0.421691
ENSG00000286795	10	94183143	94187377	222	rs2488799	rs77132316	rs2251101	0.0175973	13	10.9645	0.486797	0.613789	65.4569	0.363676
ENSG00000119912	10	94211441	94333853	530	rs34037673	rs7095585	rs2251101	0.0175973	15	8.90486	0.778455	0.882439	109.475	0.440374
ENSG00000138160	10	94333862	94415152	507	rs11187046	rs12778642	rs80320073	0.0377536	9	7.21032	0.536207	0.615232	79.1046	0.452538
ENSG00000184111	10	94356609	94357044	331	rs17445419	rs75397379	rs80320073	0.0377536	8	4.5967	0.732692	0.799682	41.1897	0.626576
ENSG00000264313	10	94418801	94419055	298	rs117794541	rs11187143	rs80320073	0.0377536	9	5.71327	0.616798	0.768237	58.3565	0.391977
ENSG00000236493	10	94428502	94429500	296	rs6583828	rs78919056	rs80320073	0.0377536	9	5.68687	0.607659	0.770802	63.6826	0.36897
ENSG00000152804	10	94449712	94455404	280	rs147966617	rs61862791	rs11817295	0.0165942	15	10.2586	0.706939	0.803166	71.3193	0.536509
ENSG00000201412	10	94470256	94470365	266	rs76571299	rs2497351	rs112445833	0.00139044	16	21.025	0.272627	0.17755	73.8714	0.458465
ENSG00000138190	10	94586588	94819250	748	rs2901610	rs118160228	rs4558101	0.00582317	25	28.2513	0.317052	0.296416	201.862	0.339578
ENSG00000225118	10	94637849	94638046	246	rs10882116	rs41290178	rs68140425	0.0488384	9	9.02174	0.729021	0.43527	28.8491	0.849732
ENSG00000226425	10	94819420	94820183	261	rs17108042	rs12761537	rs4558101	0.00582317	22	23.297	0.208171	0.385125	129.977	0.134088
ENSG00000187553	10	94820555	94829297	277	rs17108043	rs56299719	rs4558101	0.00582317	23	24.7331	0.156807	0.364194	148.758	0.0944273
ENSG00000285846	10	94823403	94837181	286	rs3736936	rs118008508	rs4558101	0.00582317	22	25.4344	0.130236	0.276758	150.674	0.0825787
ENSG00000279607	10	94831729	94833223	245	rs17108061	rs12770296	rs4558101	0.00582317	24	25.2703	0.140461	0.391191	142.397	0.0803214
ENSG00000095596	10	94833232	94837642	251	rs12360261	rs10786071	rs10786071	0.00478103	24	25.7396	0.0976924	0.366507	152.638	0.0537573
ENSG00000232805	10	94866629	94867140	290	rs12783274	rs6583863	rs148422145	0.00171892	28	30.3609	0.152462	0.346179	189.357	0.0929521
ENSG00000237417	10	94966614	94969384	408	rs10882163	rs12767937	rs117965277	0.00816038	13	11.092	0.963744	0.603111	41.1984	0.981458
ENSG00000213432	10	95043761	95044315	443	rs11187338	rs78646930	rs2797578	0.00486331	17	7.56933	0.971197	0.97491	63.8806	0.966198
ENSG00000138119	10	95066186	95242091	1085	rs11187348	rs10786111	rs2797578	0.00486331	38	26.7286	0.95319	0.914678	191.714	0.96783
ENSG00000138180	10	95256369	95288849	464	rs788100	rs7081686	rs146147771	0.0712119	15	16.1989	0.538745	0.368959	96.2334	0.690365
ENSG00000212396	10	95270305	95270437	381	rs112553553	rs76072145	rs146147771	0.0712119	12	15.496	0.381717	0.215427	80.941	0.638646
ENSG00000186188	10	95326422	95364237	463	rs4919224	rs11187575	rs12266365	0.00292989	25	25.2045	0.530918	0.450962	132.718	0.607215
ENSG00000138207	10	95351444	95361501	378	rs7906379	rs1326217	rs12266365	0.00292989	23	24.7676	0.431515	0.362379	126.651	0.507765
ENSG00000095464	10	95372294	95425767	506	rs61866606	rs7080445	rs12266365	0.00292989	21	24.4984	0.265676	0.269539	163.533	0.261895
ENSG00000148690	10	95427640	95462349	432	rs114459381	rs80235697	rs12266365	0.00292989	11	17.5434	0.0746214	0.092798	149.299	0.0623221
ENSG00000108231	10	95517597	95566029	468	rs111784708	rs7100676	rs78974648	0.000293736	21	30.9922	0.0807617	0.0737878	187.036	0.0891534
ENSG00000280660	10	95522210	95531748	287	rs73312841	rs2104369	rs150102752	0.00257992	22	32.8294	0.10182	0.064314	125.095	0.227019
ENSG00000280485	10	95532438	95548362	313	rs11187620	rs7922581	rs78974648	0.000293736	23	26.7795	0.203244	0.265467	140.186	0.162371
ENSG00000227995	10	95641050	95641695	233	rs6583908	rs1223481	rs186125143	0.0106237	9	7.1152	0.291815	0.625126	54.9412	0.150974
ENSG00000176273	10	95653730	95715819	281	rs10786143	rs1648001	rs1223492	0.0230907	19	12.6009	0.762284	0.858363	69.9562	0.520221
ENSG00000180764	10	95717948	95721297	163	rs142583227	rs76367218	rs1223492	0.0230907	17	15.8055	0.53766	0.53766	51.7725	0.537659
ENSG00000138193	10	95753688	96092580	862	rs1832976	rs581165	rs144599514	0.00468762	47	44.5285	0.596603	0.575499	260.468	0.616868
ENSG00000232913	10	95841707	95868571	191	rs17109674	rs2764339	rs143528311	0.025661	24	27.8398	0.347087	0.266856	76.7136	0.454825
ENSG00000234724	10	95897505	95899257	160	rs138698127	rs2689700	rs10882397	0.037558	23	22.582	0.525325	0.485388	61.4413	0.564483
ENSG00000206631	10	95915396	95915502	194	rs10882393	rs2949004	rs10882397	0.037558	22	16.6638	0.726805	0.781631	65.5024	0.649207
ENSG00000228553	10	95984917	95987045	220	rs76183253	rs12258052	rs145833511	0.0490703	20	14.1744	0.899995	0.821546	47.4832	0.931316
ENSG00000268894	10	96038438	96047235	221	rs10882409	rs28478908	rs144599514	0.00468762	12	9.53216	0.577744	0.656929	52.8583	0.487648
ENSG00000273450	10	96074664	96075084	231	rs3740360	rs11187906	rs144599514	0.00468762	11	7.3726	0.579577	0.768157	57.9091	0.325546
ENSG00000173145	10	96092983	96122716	293	rs61886341	rs480032	rs56159838	0.00116414	15	14.4711	0.424771	0.490139	88.5457	0.365219
ENSG00000108239	10	96162298	96296089	399	rs71482303	rs4918412	rs141402539	0.000822299	17	17.6314	0.500594	0.412444	80.4534	0.588656
ENSG00000119969	10	96261191	96373662	359	rs10882460	rs2094296	rs141402539	0.000822299	14	8.83724	0.861605	0.841333	48.5919	0.877517
ENSG00000244332	10	96337196	96370995	244	rs10882472	rs12784952	rs34927298	0.00797169	12	15.2858	0.90948	0.226177	28.6493	0.960438
ENSG00000235746	10	96406121	96407753	180	rs7078811	rs144443817	rs12780799	0.0164532	12	7.65152	0.83844	0.811735	28.786	0.858964
ENSG00000108242	10	96443486	96495947	347	rs111326484	rs12247175	rs12780799	0.0164532	8	3.81687	0.921057	0.873256	28.4495	0.942964
ENSG00000276490	10	96447911	96612830	622	rs12762067	rs76197612	rs72816684	0.00927946	9	4.10482	0.924448	0.904379	43.5049	0.937645
ENSG00000165841	10	96522438	96615304	501	rs12781477	rs61888409	rs72816684	0.00927946	8	3.9924	0.923075	0.857808	35.967	0.947658
ENSG00000230338	10	96533913	96534390	269	rs75204913	rs75280500	rs77739805	0.038349	6	3.56235	0.913178	0.735656	18.0273	0.949387
ENSG00000235199	10	96625609	96632886	291	rs10509677	rs10437473	rs116882736	0.00312381	10	5.62139	0.789386	0.846007	41.437	0.686785
ENSG00000225354	10	96642311	96643100	296	rs12258243	rs78273824	rs116882736	0.00312381	10	4.75404	0.859419	0.906991	40.6572	0.734272
ENSG00000138109	10	96698415	96749848	522	rs34029985	rs11572169	rs116882736	0.00312381	13	5.44313	0.951535	0.9641	60.6543	0.925682
ENSG00000233377	10	96700010	96700878	345	rs112112261	rs80045961	rs116882736	0.00312381	10	5.92836	0.811751	0.821246	44.42	0.801331
ENSG00000228460	10	96766883	96767313	367	rs12769684	rs10882521	rs1200314	0.0426913	11	3.03119	0.984729	0.990307	38.1129	0.964092
ENSG00000260863	10	96769431	96769569	368	rs2487500	rs191305096	rs1200314	0.0426913	11	3.07628	0.983459	0.989679	40.0378	0.958476
ENSG00000237885	10	96791397	96791805	353	rs1934967	rs145720632	rs11572142	0.0658864	10	3.9035	0.940911	0.951595	41.3535	0.924288
ENSG00000138115	10	96796529	96829254	428	rs76076565	rs111268943	rs75559355	0.00023017	12	8.26417	0.763435	0.76416	67.1315	0.762706
ENSG00000231829	10	96901682	96928182	323	rs4917678	rs513661	rs139595371	0.000181705	7	16.2823	0.0419712	0.0226588	51.6889	0.241365
ENSG00000274691	10	96932842	96932944	254	rs7087492	rs701889	rs139595371	0.000181705	5	15.1011	0.0191121	0.00993904	42.6462	0.214279
ENSG00000225533	10	96943410	96943974	264	rs12769577	rs11188237	rs139595371	0.000181705	6	16.1297	0.0250718	0.0130743	50.2891	0.248909
ENSG00000173124	10	96953957	96988685	395	rs632113	rs45548436	rs139595371	0.000181705	8	18.2148	0.0386096	0.0196725	85.6048	0.422665
ENSG00000234026	10	96988000	96990901	322	rs117309851	rs3740508	rs75704284	0.000308328	9	17.7712	0.0752292	0.0379231	75.7585	0.515763
ENSG00000107438	10	96997329	97050769	480	rs693962	rs35386572	rs75704284	0.000308328	25	26.3065	0.600279	0.391391	136.629	0.75109
ENSG00000095637	10	97071528	97321171	1187	rs6583987	rs1804934	rs192046940	0.0029356	49	40.649	0.791172	0.796305	347.308	0.785815
ENSG00000214362	10	97354355	97355129	394	rs139668855	rs139620561	rs11188376	0.0262975	17	12.2298	0.724608	0.786027	84.2266	0.633912
ENSG00000059573	10	97365698	97416468	499	rs10882618	rs11598540	rs11188376	0.0262975	16	13.7673	0.680788	0.616041	90.6906	0.732308
ENSG00000119977	10	97419580	97453900	391	rs10882640	rs117485535	rs76941118	0.0350216	11	8.73924	0.850273	0.645948	43.5782	0.909949
ENSG00000138185	10	97471536	97637023	702	rs35722210	rs7909097	rs141042912	0.030216	10	7.2978	0.770337	0.697063	76.5448	0.81863
ENSG00000226688	10	97492733	97850007	1132	rs17461546	rs1172937	rs12267027	0.0250341	22	11.5292	0.941464	0.966355	170.996	0.794482
ENSG00000240527	10	97593265	97633515	350	rs6584027	rs75466035	rs141042912	0.030216	10	7.95094	0.668593	0.633629	53.6406	0.699585
ENSG00000270099	10	97620305	97684601	427	rs117163620	rs10509696	rs12267027	0.0250341	14	10.6255	0.631536	0.715172	86.2584	0.523804
ENSG00000188649	10	97667360	97793502	551	rs12355114	rs7084542	rs12267027	0.0250341	23	14.8895	0.830963	0.898548	135.982	0.614114
ENSG00000227805	10	97759535	97760000	257	rs143275718	rs79293542	rs7922216	0.0375521	18	12.959	0.706173	0.794002	77.0545	0.559764
ENSG00000107443	10	97803151	97820627	237	rs115060581	rs1172944	rs35002432	0.0526369	12	9.08754	0.702976	0.695436	50.7671	0.71026
ENSG00000266407	10	97824072	97824156	177	rs78821233	rs117206257	rs34519673	0.0631655	11	6.89008	0.794227	0.807914	33.7811	0.778781
ENSG00000200728	10	97872504	97872608	190	rs61858616	rs11591374	rs7916068	0.0573517	10	6.72638	0.813035	0.750999	27.7612	0.852278
ENSG00000287009	10	97888812	97890285	212	rs1981151	rs10882738	rs7916068	0.0573517	8	6.67678	0.662217	0.571872	33.2037	0.731141
ENSG00000177853	10	97889472	97965044	441	rs1981151	rs3789933	rs7916068	0.0573517	24	14.7639	0.947782	0.927478	82.5689	0.959252
ENSG00000095585	10	97948927	98031344	498	rs1172937	rs10736101	rs113103879	0.0363653	25	14.6249	0.974614	0.949717	80.6426	0.983036
ENSG00000229417	10	97949122	97949975	281	rs1172937	rs1902711	rs66728103	0.0589993	19	13.6175	0.863917	0.805513	63.2858	0.896356
ENSG00000229418	10	98052442	98066452	298	rs3789927	rs2861575	rs113103879	0.0363653	10	4.07241	0.978094	0.944021	25.0514	0.986398
ENSG00000107447	10	98064166	98098321	358	rs192378964	rs75001997	rs113103879	0.0363653	11	6.54401	0.915066	0.834718	41.2906	0.943427
ENSG00000197430	10	98102978	98119122	343	rs10882768	rs79233416	rs10509709	0.00993893	13	11.8541	0.781537	0.539646	59.1073	0.870272
ENSG00000095587	10	98124365	98273683	634	rs72811056	rs10882822	rs74151303	0.00435597	24	18.288	0.697954	0.78882	180.398	0.548687
ENSG00000077147	10	98277867	98347209	440	rs10736109	rs10218891	rs117492472	0.0131205	18	20.1231	0.414965	0.325932	111.34	0.519521
ENSG00000235677	10	98319942	98320679	210	rs7922821	rs7893530	rs117492472	0.0131205	9	8.30588	0.457479	0.503639	42.0764	0.413039
ENSG00000155629	10	98353072	98480271	514	rs2031329	rs78042176	rs608090	0.00319246	35	31.9934	0.587068	0.614024	168.764	0.55877
ENSG00000202047	10	98379133	98379240	260	rs11188832	rs6584098	rs117492472	0.0131205	20	22.4519	0.497534	0.316502	77.4783	0.680007
ENSG00000227032	10	98380634	98381464	268	rs2031326	rs78340939	rs117492472	0.0131205	22	30.3978	0.204489	0.109112	94.1484	0.540974
ENSG00000207287	10	98502924	98503030	204	rs2790463	rs12217499	rs608090	0.00319246	16	16.5594	0.364855	0.414646	81.7518	0.321195
ENSG00000236552	10	98510045	98510656	203	rs45587331	rs2790478	rs608090	0.00319246	18	17.6773	0.31621	0.477091	94.2402	0.217184
ENSG00000207976	10	98588426	98588521	135	rs11188914	rs7072273	rs12244490	0.0171949	6	6.79883	0.141417	0.339852	56.5565	0.0850929
ENSG00000196233	10	98592011	98755713	314	rs74153722	rs2636770	rs57232135	0.00799753	15	10.1896	0.535826	0.807644	121.229	0.218274
ENSG00000232875	10	98675390	98675659	87	rs7924085	rs3814162	rs12268272	0.0213535	4	5.14669	0.236017	0.272574	18.9567	0.20677
ENSG00000187122	10	98757795	98945716	657	rs10219031	rs946981	rs2784915	0.00730096	48	40.471	0.737693	0.771469	245.17	0.69571
ENSG00000234855	10	98862513	98864112	289	rs10882863	rs2784920	rs77509358	0.013587	21	17.9309	0.853165	0.653375	67.6739	0.91143
ENSG00000269891	10	98912802	99052394	746	rs17112405	rs11189141	rs2784915	0.00730096	31	30.1916	0.551066	0.50742	195.53	0.592868
ENSG00000286683	10	98955664	98963478	304	rs2817657	rs76409725	rs2784915	0.00730096	27	23.645	0.58137	0.649927	123.656	0.504285
ENSG00000213390	10	98981930	99052430	500	rs2636800	rs11189141	rs2636800	0.00803638	19	15.6139	0.657486	0.682862	110.319	0.629727
ENSG00000231398	10	99034769	99037854	335	rs12572241	rs10882898	rs139791603	0.0284897	8	8.24036	0.491881	0.41035	46.2933	0.574468
ENSG00000237169	10	99068895	99069715	325	rs3740522	rs11189162	rs11189150	0.0236535	9	10.2636	0.349558	0.329571	63.5607	0.370914
ENSG00000165879	10	99079028	99081672	328	rs1572437	rs72838761	rs11189150	0.0236535	10	11.9412	0.294848	0.289014	73.8498	0.300847
ENSG00000181274	10	99092254	99094486	357	rs2992773	rs11189183	rs7923907	0.0121098	10	12.2284	0.32361	0.270059	71.6716	0.391034
ENSG00000225850	10	99094321	99102961	375	rs115181325	rs140653108	rs7919862	0.0115112	10	12.9006	0.276862	0.22928	77.2813	0.34029
ENSG00000052749	10	99116115	99185833	451	rs150637936	rs12412017	rs7090847	0.000895579	16	28.8806	0.0368943	0.0247537	166.523	0.0720095
ENSG00000231508	10	99152954	99153304	291	rs11189143	rs61861914	rs7090847	0.000895579	12	23.6579	0.0234227	0.0226324	113.363	0.0242701
ENSG00000231970	10	99160872	99179281	303	rs111249373	rs10786350	rs7090847	0.000895579	13	30.9827	0.00595516	0.00339136	135.238	0.0243737
ENSG00000200737	10	99180952	99181064	245	rs72838760	rs11593116	rs7090847	0.000895579	13	30.6055	0.00640284	0.00384911	125.06	0.0190135
ENSG00000171314	10	99185948	99193201	251	rs12359257	rs182841187	rs7090847	0.000895579	14	29.4021	0.0129914	0.00921584	126.641	0.0219991
ENSG00000171311	10	99195666	99205774	227	rs10882916	rs29001259	rs7090847	0.000895579	14	32.0526	0.00672288	0.00393759	119.613	0.0229497
ENSG00000171307	10	99205927	99217127	214	rs3814553	rs10882948	rs7090847	0.000895579	16	29.6776	0.0179306	0.0197475	140.396	0.0164196
ENSG00000155229	10	99218081	99258551	271	rs10786345	rs17108059	rs7090847	0.000895579	21	31.9535	0.0395791	0.0591873	181.953	0.0297014
ENSG00000165886	10	99258681	99330963	347	rs9943296	rs78373863	rs59109814	0.01302	29	38.5428	0.126141	0.110733	183.281	0.146182
ENSG00000165887	10	99332256	99343641	241	rs11592144	rs11189303	rs143495996	0.0164158	26	27.9669	0.334084	0.360087	114.446	0.310306
ENSG00000241935	10	99344080	99372559	251	rs12767760	rs7901060	rs143495996	0.0164158	26	28.61	0.362752	0.329112	100.859	0.399998
ENSG00000249967	10	99344131	99433667	421	rs12767760	rs34840628	rs143495996	0.0164158	34	29.1141	0.55222	0.705939	171.02	0.372252
ENSG00000203942	10	99349478	99350691	210	rs11189270	rs3814557	rs143495996	0.0164158	25	28.184	0.347525	0.299454	89.188	0.404444
ENSG00000171160	10	99374310	99393257	246	rs10748703	rs10444067	rs143495996	0.0164158	23	24.5766	0.376792	0.372478	97.1234	0.381154
ENSG00000155252	10	99400443	99436191	303	rs61863282	rs4919135	rs143495996	0.0164158	26	22.8643	0.536124	0.64061	123.808	0.423534
ENSG00000119986	10	99437181	99446998	273	rs10128142	rs2297933	rs112070369	0.0188877	21	26.109	0.260475	0.202325	104.516	0.348101
ENSG00000155254	10	99472930	99477907	314	rs10882978	rs1556971	rs112070369	0.0188877	20	20.0135	0.4648	0.457085	105.49	0.472557
ENSG00000155256	10	99496878	99520664	361	rs2297642	rs4919147	rs183737064	0.0148011	26	42.4216	0.0436322	0.0222024	130.645	0.441585
ENSG00000120057	10	99526508	99531756	322	rs7896853	rs1538727	rs183737064	0.0148011	19	24.3092	0.337037	0.184559	86.9765	0.621965
ENSG00000227356	10	99588235	99609555	308	rs12264638	rs2486853	rs10786376	0.00687105	32	42.0617	0.0726981	0.109862	190.511	0.0541376
ENSG00000155265	10	99609600	99631337	302	rs1340017	rs10883019	rs10786376	0.00687105	29	35.648	0.0852755	0.184047	176.433	0.0547759
ENSG00000095713	10	99624757	99790585	494	rs7093131	rs61873714	rs10786376	0.00687105	39	39.7008	0.303584	0.438671	202.006	0.218065
ENSG00000166024	10	99894381	100004654	401	rs10883032	rs61875339	rs11189538	0.00779391	22	19.9101	0.19155	0.588666	168.593	0.0964594
ENSG00000138131	10	100007447	100027951	259	rs4919185	rs927739	rs11189538	0.00779391	25	23.0533	0.0994642	0.574449	151.108	0.0491176
ENSG00000230928	10	100011780	100016332	200	rs11189510	rs118088742	rs11189538	0.00779391	22	20.0416	0.096776	0.580437	132.202	0.0476332
ENSG00000119943	10	100143322	100174939	481	rs4919213	rs754586	rs75170506	0.00461125	23	26.7379	0.340616	0.267284	153.714	0.437908
ENSG00000107521	10	100175955	100206692	432	rs10883082	rs10786429	rs75170506	0.00461125	21	27.1855	0.252561	0.164798	137.375	0.433412
ENSG00000264610	10	100191049	100191117	399	rs7075655	rs11189628	rs75170506	0.00461125	16	13.9679	0.549629	0.601108	109.836	0.495419
ENSG00000287261	10	100206044	100213567	360	rs58358315	rs12779386	rs58358315	0.00592736	19	16.3845	0.520256	0.631489	125.241	0.404065
ENSG00000172987	10	100216834	100995619	1924	rs7911036	rs10883310	rs4917845	0.000258966	30	30.7747	0.292324	0.426544	424.451	0.209528
ENSG00000236818	10	100772860	100773709	222	rs79604788	rs1970537	rs117925514	0.0196307	7	3.88125	0.85001	0.793349	23.5814	0.883449
ENSG00000234109	10	100807396	100808076	207	rs7082050	rs7476183	rs117925514	0.0196307	6	1.74691	0.910847	0.941442	24.6085	0.820267
ENSG00000119946	10	101089113	101154087	379	rs1962213	rs118046794	rs111897991	0.0127556	15	16.5138	0.459563	0.348749	83.2567	0.580681
ENSG00000120053	10	101156627	101190381	244	rs10883331	rs140819267	rs111897991	0.0127556	19	23.3072	0.387933	0.22408	85.3121	0.632735
ENSG00000224934	10	101190672	101223016	290	rs11190076	rs11190127	rs111897991	0.0127556	19	23.5289	0.469929	0.214848	75.4445	0.759256
ENSG00000257582	10	101286107	101290934	354	rs11522493	rs10883379	rs185986969	0.00673387	18	16.7785	0.468355	0.538381	102.673	0.401231
ENSG00000228778	10	101286705	101288224	346	rs4919328	rs7904200	rs185986969	0.00673387	17	16.4387	0.438402	0.492977	97.5261	0.387234
ENSG00000119919	10	101292699	101296281	367	rs11190106	rs75302668	rs185986969	0.00673387	21	21.447	0.431127	0.431955	115.498	0.4303
ENSG00000155287	10	101370279	101380366	315	rs10748785	rs4917877	rs2038563	0.0019826	19	23.816	0.327891	0.203306	103.185	0.546145
ENSG00000260475	10	101380812	101381675	281	rs117505423	rs61870362	rs2038563	0.0019826	15	14.0607	0.574425	0.520934	78.0289	0.623984
ENSG00000229278	10	101411352	101419041	231	rs10883383	rs61870398	rs2038563	0.0019826	9	6.92499	0.580186	0.644929	46.147	0.508
ENSG00000285932	10	101411352	101491869	343	rs10883383	rs2804402	rs2038563	0.0019826	15	17.3966	0.400942	0.295711	82.1672	0.532995
ENSG00000198018	10	101419266	101470998	269	rs146236785	rs2804415	rs2038563	0.0019826	12	12.3443	0.453019	0.418438	54.4844	0.488749
ENSG00000233690	10	101457164	101457706	159	rs4919376	rs11190263	rs2038563	0.0019826	12	12.7935	0.49965	0.384227	37.6412	0.615161
ENSG00000119929	10	101462315	101515891	257	rs1999441	rs113646094	rs2038563	0.0019826	19	21.3408	0.455281	0.31828	74.0409	0.609821
ENSG00000014919	10	101470625	101491884	191	rs111384276	rs2804402	rs145881796	0.0347469	16	15.0725	0.631002	0.519336	49.5779	0.717119
ENSG00000023839	10	101542397	101612351	367	rs2281636	rs74910427	rs78808084	0.00503198	22	24.159	0.455653	0.33895	99.2943	0.585009
ENSG00000227351	10	101548321	101549167	170	rs7913190	rs17222723	rs145881796	0.0347469	19	19.5274	0.51491	0.423501	57.2064	0.603984
ENSG00000107554	10	101635334	101769704	668	rs11595888	rs61871693	rs78808084	0.00503198	22	24.882	0.528516	0.302752	129.548	0.732039
ENSG00000227695	10	101686767	101718807	374	rs11190304	rs12267374	rs75483041	0.0304216	14	13.215	0.622458	0.509666	65.1512	0.710739
ENSG00000120054	10	101801950	101841626	413	rs11596802	rs12781812	rs74340843	0.00550829	16	13.4791	0.84734	0.63746	65.212	0.908555
ENSG00000283232	10	101865511	101899908	331	rs7094406	rs12784198	rs185996414	0.0304825	13	10.9099	0.789441	0.618364	54.7489	0.86305
ENSG00000232230	10	101874174	101874980	260	rs186085401	rs10883451	rs12769818	0.039961	11	5.8499	0.893221	0.883189	38.9522	0.901718
ENSG00000270623	10	101902822	101903752	237	rs7903378	rs11597086	rs185996414	0.0304825	12	10.5343	0.66257	0.569192	45.1961	0.733221
ENSG00000107566	10	101909851	101945790	308	rs7068215	rs12771909	rs185996414	0.0304825	12	10.2535	0.713695	0.593736	48.2265	0.789568
ENSG00000213341	10	101948057	101989353	308	rs149121243	rs4917895	rs185996414	0.0304825	10	8.57848	0.688749	0.572518	44.9975	0.767417
ENSG00000236308	10	101949793	101950504	216	rs12413812	rs7923115	rs185996414	0.0304825	10	8.44553	0.634693	0.585403	39.3783	0.677986
ENSG00000227492	10	101989386	101994155	231	rs72840045	rs117498276	rs185996414	0.0304825	8	8.02855	0.657872	0.430686	29.1705	0.79169
ENSG00000095485	10	101992055	102027437	309	rs7915944	rs7072946	rs11190436	0.0614463	11	9.96158	0.786276	0.533847	42.3191	0.874817
ENSG00000212464	10	101996913	101997059	221	rs3808916	rs33965491	rs11190436	0.0614463	7	7.17267	0.752906	0.411126	23.8983	0.870634
ENSG00000230224	10	102008028	102008852	242	rs4919434	rs118186049	rs11190436	0.0614463	9	7.09257	0.841168	0.627482	27.5879	0.904887
ENSG00000207362	10	102018328	102018434	236	rs1827454	rs10883457	rs11190436	0.0614463	9	8.35717	0.7648	0.498591	31.823	0.86418
ENSG00000196072	10	102033037	102046437	256	rs17882802	rs10883462	rs11190436	0.0614463	15	10.6084	0.877435	0.779829	43.0049	0.916568
ENSG00000107593	10	102047906	102090021	315	rs3750709	rs10786587	rs185222926	0.0330919	20	12.471	0.922316	0.898911	63.4832	0.937036
ENSG00000231188	10	102095320	102106147	252	rs61871345	rs58069237	rs185222926	0.0330919	21	14.4759	0.913214	0.848304	53.6307	0.939704
ENSG00000099194	10	102106990	102124583	242	rs12781019	rs7091437	rs185222926	0.0330919	18	11.0967	0.922258	0.890206	46.5056	0.94
ENSG00000289301	10	102132474	102133075	207	rs646767	rs7392696	rs139478082	0.00549364	14	13.4342	0.724019	0.492653	42.2213	0.832419
ENSG00000235823	10	102132856	102213800	335	rs646767	rs7090431	rs139478082	0.00549364	14	13.2976	0.705888	0.503234	59.7578	0.812855
ENSG00000212325	10	102158109	102158203	218	rs1502593	rs10883493	rs139478082	0.00549364	11	9.82346	0.700217	0.546334	39.3305	0.792296
ENSG00000075290	10	102222766	102243501	203	rs3750723	rs117292696	rs139478082	0.00549364	6	6.58279	0.325978	0.361158	34.2557	0.294956
ENSG00000075826	10	102246403	102279621	231	rs75090039	rs2495744	rs144675761	0.00811952	6	6.02607	0.449669	0.420276	30.1917	0.479951
ENSG00000255339	10	102265385	102289638	206	rs4274153	rs2495733	rs144675761	0.00811952	6	6.57352	0.364681	0.362092	30.6129	0.367289
ENSG00000166136	10	102283497	102289757	182	rs11190574	rs2495733	rs144675761	0.00811952	6	7.72293	0.273254	0.259113	30.8582	0.288569
ENSG00000166135	10	102288829	102319755	221	rs11190578	rs1343522	rs144675761	0.00811952	11	10.6135	0.637014	0.476185	36.131	0.748926
ENSG00000075891	10	102495153	102589701	396	rs60741050	rs912472	rs12098288	0.0185307	28	15.9991	0.942042	0.965832	110.006	0.820586
ENSG00000222072	10	102666931	102667037	195	rs11190728	rs140616237	rs145162480	0.0168197	17	11.9698	0.754456	0.801963	56.5759	0.686226
ENSG00000272572	10	102670860	102672496	193	rs59974483	rs11190773	rs145162480	0.0168197	15	10.6073	0.734177	0.779905	53.4757	0.672576
ENSG00000119906	10	102672720	102724891	286	rs11818198	rs74413927	rs11190790	0.00215226	18	19.3722	0.27957	0.36925	113.967	0.218103
ENSG00000273476	10	102727445	102727892	165	rs10883562	rs11190793	rs11190790	0.00215226	17	27.7965	0.0414806	0.0473726	116.194	0.0368862
ENSG00000055950	10	102729215	102747272	210	rs7078599	rs2275382	rs11190803	3.86534e-05	28	38.8169	0.00396867	0.0839124	229.037	0.00203133
ENSG00000095539	10	102729275	102745628	206	rs7078599	rs117721537	rs11190803	3.86534e-05	27	38.7253	0.00362533	0.0670924	225.472	0.00186229
ENSG00000207551	10	102734742	102734841	178	rs61871478	rs188383848	rs11190795	5.51193e-05	19	33.686	0.0108247	0.0200076	160.715	0.00741834
ENSG00000236662	10	102740264	102745371	189	rs10509748	rs807050	rs11190803	3.86534e-05	27	38.6988	0.00234689	0.067462	221.02	0.00119392
ENSG00000107815	10	102747124	102754160	194	rs73336293	rs74733561	rs11190803	3.86534e-05	32	41.1079	0.00241395	0.129845	230.377	0.00121768
ENSG00000107816	10	102756375	102767593	202	rs1122556	rs807032	rs11190803	3.86534e-05	33	42.5385	0.00249143	0.12358	228.163	0.00125777
ENSG00000186862	10	102767436	102792052	238	rs12765046	rs12265008	rs11190803	3.86534e-05	33	48.929	0.00404644	0.0366089	254.577	0.00214111
ENSG00000107819	10	102790991	102801001	238	rs111783512	rs77733832	rs11190803	3.86534e-05	32	50.7548	0.00407861	0.0188301	257.606	0.00228676
ENSG00000273162	10	102819786	102820762	224	rs807023	rs79286138	rs11190803	3.86534e-05	29	46.1559	0.00740868	0.0226407	235.515	0.00442819
ENSG00000107821	10	102821746	102827888	242	rs11595628	rs61871535	rs11190803	3.86534e-05	28	45.3455	0.0114867	0.0203482	235.039	0.00800079
ENSG00000288844	10	102826819	102827427	228	rs10883571	rs11190833	rs11190803	3.86534e-05	25	40.428	0.0184897	0.0263433	205.636	0.014241
ENSG00000236311	10	102849078	102890883	381	rs11539977	rs792706	rs2742050	0.000370136	22	29.1008	0.171311	0.142007	169.086	0.213608
ENSG00000107807	10	102891057	102897546	332	rs17113667	rs11592772	rs2742050	0.000370136	18	19.9869	0.28785	0.333558	130.633	0.250526
ENSG00000237579	10	102936063	102953904	314	rs55930355	rs149765804	rs792721	0.0270687	24	26.1109	0.551847	0.347562	96.5748	0.723857
ENSG00000270973	10	102940901	102941708	279	rs113474709	rs34835363	rs792721	0.0270687	21	17.9682	0.700764	0.651019	79.1506	0.741316
ENSG00000138136	10	102986751	102989220	237	rs792710	rs67944660	rs67493202	0.00370486	24	27.2238	0.35532	0.29413	103.372	0.430403
ENSG00000227128	10	102989334	103029905	364	rs792702	rs144293342	rs67493202	0.00370486	29	31.9546	0.326983	0.321869	171.853	0.332198
ENSG00000229649	10	103012578	103023307	286	rs12572561	rs11190920	rs67493202	0.00370486	25	31.2636	0.219286	0.180439	150.451	0.274334
ENSG00000289441	10	103043657	103046486	283	rs191020180	rs72847866	rs67493202	0.00370486	22	21.6861	0.318031	0.478751	149.746	0.218583
ENSG00000222238	10	103067286	103067475	274	rs10883600	rs143946272	rs67493202	0.00370486	21	20.1312	0.32413	0.512962	150.897	0.211845
ENSG00000225208	10	103070775	103071262	280	rs2016338	rs187562632	rs67493202	0.00370486	21	23.3217	0.276537	0.327069	144.085	0.236646
ENSG00000230967	10	103082242	103083151	270	rs7067714	rs77027937	rs35995574	0.00717219	22	21.3935	0.401705	0.496544	128.508	0.321699
ENSG00000166167	10	103113790	103317078	613	rs17113872	rs3915773	rs138250961	0.0157204	21	8.8742	0.980979	0.99017	100.403	0.759211
ENSG00000222414	10	103124602	103124792	213	rs7905392	rs142039032	rs186024819	0.106328	16	8.72959	0.895762	0.92413	45.1559	0.836441
ENSG00000166171	10	103330317	103369419	232	rs11599636	rs79556006	rs138250961	0.0157204	17	14.9023	0.673987	0.602518	57.0785	0.730279
ENSG00000166169	10	103338639	103348027	189	rs9420857	rs572401799	rs138250961	0.0157204	16	13.4167	0.655461	0.642079	52.2048	0.668271
ENSG00000263436	10	103361174	103361254	170	rs3127239	rs76657851	rs138250961	0.0157204	16	12.6964	0.692435	0.694816	48.0373	0.69003
ENSG00000107829	10	103370421	103455052	239	rs918264	rs12256379	rs11191105	0.0178642	20	18.5338	0.613781	0.55229	72.9789	0.667591
ENSG00000222051	10	103382616	103382722	142	rs4917942	rs139333316	rs80131409	0.0778379	13	9.32113	0.831784	0.74828	28.6927	0.876018
ENSG00000286489	10	103454158	103464876	108	rs17114147	rs80088932	rs11191105	0.0178642	16	19.276	0.335944	0.254611	47.0853	0.449036
ENSG00000224817	10	103461751	103489794	122	rs142756910	rs1348870	rs11191105	0.0178642	21	19.4171	0.526576	0.5584	55.3136	0.494212
ENSG00000107831	10	103529866	103540128	114	rs10883683	rs72844664	rs11191105	0.0178642	18	13.6071	0.419138	0.754321	62.1992	0.182679
ENSG00000107833	10	103541082	103543170	113	rs4466759	rs10466173	rs11191105	0.0178642	15	13.2266	0.274569	0.584803	56.439	0.148495
ENSG00000198408	10	103544200	103578222	153	rs11191105	rs61873589	rs11191105	0.0178642	17	15.2988	0.321391	0.573966	63.7187	0.18779
ENSG00000226009	10	103578557	103588642	133	rs3218240	rs138770956	rs2735421	0.0181324	14	15.3692	0.221955	0.353392	57.0117	0.15481
ENSG00000120049	10	103585731	103603677	143	rs3218225	rs78134907	rs2735421	0.0181324	13	13.3894	0.27904	0.418202	56.3282	0.197223
ENSG00000120029	10	103605356	103815950	416	rs11191116	rs12413069	rs7090600	0.00350757	21	22.909	0.221363	0.348849	139.119	0.15543
ENSG00000222430	10	103712362	103712461	133	rs10786650	rs76777914	rs10883696	0.0256055	15	15.3108	0.481493	0.429272	39.5334	0.534721
ENSG00000166189	10	103825106	103827793	152	rs117692115	rs35366855	rs7090600	0.00350757	22	26.0244	0.0914436	0.250636	120.548	0.0545932
ENSG00000224302	10	103845233	103845487	169	rs112337625	rs143908692	rs7090600	0.00350757	23	26.0979	0.111863	0.296264	128.176	0.0665903
ENSG00000229629	10	103849725	103849819	165	rs11191190	rs7092737	rs7090600	0.00350757	23	26.3298	0.112145	0.285546	126.549	0.0675453
ENSG00000198728	10	103866246	103880125	168	rs73344830	rs17114416	rs7090600	0.00350757	23	25.2687	0.125347	0.33658	121.917	0.0735627
ENSG00000148840	10	103892751	103910090	165	rs77303098	rs11593898	rs7090600	0.00350757	21	27.5174	0.132951	0.154376	102.188	0.116507
ENSG00000166197	10	103911933	103923628	147	rs61874764	rs139387233	rs113322228	0.0248263	18	20.0016	0.356109	0.33273	67.4105	0.381281
ENSG00000119915	10	103986056	103989346	142	rs12256081	rs72845653	rs11599295	0.064119	15	12.3277	0.697908	0.654074	41.1629	0.734549
ENSG00000107859	10	103989943	104001269	147	rs11598856	rs61874857	rs11599295	0.064119	15	6.57608	0.943107	0.968365	38.5147	0.756491
ENSG00000107862	10	104005128	104142656	332	rs35523291	rs9665587	rs61875777	0.0349854	16	9.57585	0.829028	0.88782	61.6148	0.681066
ENSG00000077150	10	104153867	104162281	145	rs181476741	rs3740417	rs12780386	0.0265337	17	13.1126	0.763119	0.728615	42.0194	0.791065
ENSG00000059915	10	104162374	104181296	197	rs11191267	rs117732217	rs150098322	0.0203665	23	21.7283	0.598783	0.536703	73.8267	0.654029
ENSG00000107872	10	104178946	104182893	179	rs3977758	rs3740414	rs150098322	0.0203665	22	19.7063	0.599294	0.601404	73.6363	0.597175
ENSG00000107874	10	104183002	104192341	205	rs74671162	rs12763720	rs150098322	0.0203665	22	19.687	0.585328	0.602614	80.2668	0.567511
ENSG00000202569	10	104196269	104196341	207	rs149637602	rs11598186	rs150098322	0.0203665	21	19.7268	0.55307	0.538623	79.3025	0.5673
ENSG00000269609	10	104209573	104220863	246	rs11574849	rs10786670	rs150098322	0.0203665	21	20.2359	0.491023	0.506363	85.3517	0.475725
ENSG00000120055	10	104209594	104211300	227	rs11574849	rs12766112	rs150098322	0.0203665	20	19.9934	0.465605	0.458341	82.5582	0.472904
ENSG00000138111	10	104221152	104236802	265	rs78145470	rs74496492	rs150098322	0.0203665	19	20.1321	0.394537	0.386669	86.1478	0.402541
ENSG00000138107	10	104221638	104262469	319	rs78145470	rs117971933	rs150098322	0.0203665	19	18.0019	0.489002	0.522311	94.4076	0.455932
ENSG00000273262	10	104242796	104243316	250	rs1572531	rs10883731	rs150098322	0.0203665	17	17.9174	0.390765	0.394072	83.9372	0.387481
ENSG00000107882	10	104263729	104393292	517	rs1571003	rs3781571	rs150098322	0.0203665	17	14.4953	0.595669	0.631786	108.149	0.556833
ENSG00000228657	10	104332514	104332982	199	rs4919656	rs11191353	rs187172604	0.0260054	14	5.76824	0.949142	0.971999	38.4098	0.761121
ENSG00000207029	10	104351281	104351387	201	rs80157931	rs5011218	rs187172604	0.0260054	14	7.61233	0.898837	0.90853	33.4867	0.886942
ENSG00000272933	10	104402549	104403897	192	rs78837000	rs10437480	rs75950986	0.0275583	16	12.116	0.790823	0.73596	43.3709	0.828824
ENSG00000171206	10	104404236	104418075	219	rs3936017	rs12780827	rs75950986	0.0275583	17	13.282	0.751885	0.717111	51.2072	0.78038
ENSG00000138175	10	104433488	104474154	276	rs75314618	rs138305438	rs75950986	0.0275583	18	15.3896	0.766947	0.635062	58.9049	0.836567
ENSG00000156398	10	104474295	104503249	285	rs74625455	rs117385011	rs2250301	0.0192278	18	19.3266	0.511968	0.371978	70.779	0.647739
ENSG00000166272	10	104503705	104594273	468	rs78020516	rs12249194	rs3740390	0.00912514	19	18.3162	0.464274	0.501418	119.542	0.428078
ENSG00000252994	10	104563686	104563788	271	rs188908928	rs142463040	rs72841265	0.00945254	14	11.6608	0.50985	0.633521	74.7674	0.383289
ENSG00000148795	10	104590288	104597229	281	rs2253983	rs72841273	rs3740390	0.00912514	14	12.0842	0.396135	0.599537	91.7157	0.249983
ENSG00000213061	10	104597768	104605230	281	rs10748830	rs12184363	rs3740390	0.00912514	13	11.3119	0.340462	0.584709	86.0969	0.20089
ENSG00000236937	10	104605352	104605707	262	rs17115006	rs4363528	rs3740390	0.00912514	13	12.0266	0.346871	0.52546	81.8433	0.231424
ENSG00000166275	10	104614016	104624718	290	rs6584526	rs6584532	rs3740390	0.00912514	13	14.935	0.249853	0.311427	85.3468	0.205356
ENSG00000270316	10	104614029	104661656	374	rs6584526	rs11191473	rs3740390	0.00912514	14	15.4518	0.268515	0.347983	95.0504	0.213252
ENSG00000214435	10	104629227	104661656	342	rs56119742	rs11191473	rs3740390	0.00912514	13	15.9804	0.257762	0.250189	82.8358	0.265694
ENSG00000235266	10	104647631	104647945	262	rs10883784	rs36045108	rs3740390	0.00912514	11	14.2265	0.216687	0.220711	69.7333	0.212785
ENSG00000286575	10	104658406	104678092	299	rs117188027	rs7903190	rs138112129	0.00259416	11	13.0698	0.208789	0.288785	76.1471	0.160153
ENSG00000272912	10	104674342	104675161	251	rs4919691	rs75014273	rs138112129	0.00259416	8	9.75698	0.201205	0.282498	62.7383	0.15306
ENSG00000148842	10	104678051	104849979	661	rs7098825	rs35348020	rs138112129	0.00259416	13	13.2762	0.180705	0.426712	133.731	0.105639
ENSG00000076685	10	104846942	105037362	596	rs76099321	rs4420190	rs115915120	0.00266075	20	30.8863	0.100977	0.0567098	143.291	0.34283
ENSG00000237827	10	104884774	104885173	223	rs17115419	rs12261294	rs115915120	0.00266075	12	13.5005	0.249972	0.333737	63.9544	0.194807
ENSG00000213277	10	104935311	104935851	231	rs1541213	rs7923655	rs115915120	0.00266075	14	18.2858	0.210766	0.194072	73.057	0.230052
ENSG00000229256	10	104975466	104976557	222	rs146240286	rs1163070	rs117717985	0.00763902	15	22.5647	0.168723	0.0938291	62.8906	0.462176
ENSG00000235376	10	105005644	105007773	199	rs11191606	rs11191643	rs117717985	0.00763902	17	23.0961	0.220275	0.146149	64.9536	0.381469
ENSG00000148798	10	105036895	105050103	166	rs11817165	rs72846198	rs139834723	0.000504482	18	25.4704	0.15212	0.112499	64.2762	0.227721
ENSG00000156374	10	105062553	105110901	182	rs12359807	rs74966383	rs139834723	0.000504482	18	26.9292	0.123569	0.0803333	68.7447	0.248006
ENSG00000212413	10	105072193	105072325	133	rs1163073	rs4319443	rs139834723	0.000504482	17	23.9095	0.14372	0.121915	62.1587	0.174084
ENSG00000148835	10	105127723	105148822	138	rs74693936	rs10883868	rs139834723	0.000504482	16	23.115	0.173043	0.110694	56.9045	0.339822
ENSG00000173915	10	105148798	105156249	123	rs11191659	rs3740478	rs11591265	0.00640634	15	17.8053	0.401158	0.273042	41.3725	0.569833
ENSG00000148843	10	105156383	105206051	236	rs117294680	rs118177631	rs11591265	0.00640634	24	32.3252	0.211599	0.11913	100.685	0.498153
ENSG00000138172	10	105206543	105212159	208	rs112278220	rs3736916	rs72848934	0.000986263	24	27.6152	0.336147	0.276605	103.666	0.411376
ENSG00000273485	10	105209953	105210609	203	rs7076463	rs10748843	rs72848934	0.000986263	24	21.9472	0.484192	0.582419	102.511	0.388802
ENSG00000234699	10	105212603	105222452	233	rs146715278	rs41287504	rs72848934	0.000986263	23	23.344	0.434266	0.440842	105.106	0.427746
ENSG00000185933	10	105212997	105218657	224	rs146715278	rs10786755	rs72848934	0.000986263	23	21.3306	0.494738	0.560905	103.998	0.429017
ENSG00000183128	10	105232561	105238997	236	rs61751511	rs2902633	rs72848934	0.000986263	22	22.5671	0.428778	0.426506	97.9399	0.431057
ENSG00000235470	10	105239360	105277150	319	rs11191687	rs17799455	rs72848934	0.000986263	27	26.9119	0.543022	0.468554	116.103	0.613107
ENSG00000107954	10	105253462	105352303	474	rs34354196	rs10748846	rs72848934	0.000986263	29	29.7655	0.487107	0.42578	168.917	0.549394
ENSG00000226431	10	105308832	105310721	244	rs2986050	rs2281584	rs72848934	0.000986263	19	14.798	0.798851	0.735344	58.1445	0.840079
ENSG00000287419	10	105332914	105343444	243	rs181384457	rs12258364	rs145978079	0.0208088	16	11.7995	0.835619	0.75766	52.022	0.877682
ENSG00000107957	10	105353784	105615342	882	rs56397630	rs2475213	rs9665531	0.00218022	40	40.2711	0.531941	0.458259	278.755	0.602396
ENSG00000273108	10	105368376	105369807	235	rs11191724	rs3781344	rs9665531	0.00218022	14	15.8996	0.465732	0.319545	64.5845	0.626699
ENSG00000222503	10	105432916	105433023	229	rs7913695	rs7088114	rs9665531	0.00218022	21	27.2309	0.185296	0.163341	120.368	0.213056
ENSG00000280693	10	105505724	105515181	289	rs1994838	rs79490543	rs72815802	0.0042302	24	25.3887	0.344956	0.38489	121.263	0.309687
ENSG00000260461	10	105637132	105639519	254	rs10883919	rs59160691	rs72819464	0.00405107	12	14.5457	0.419195	0.267228	61.1812	0.615123
ENSG00000107960	10	105637327	105677942	366	rs10883919	rs4917407	rs72819464	0.00405107	15	18.8175	0.320369	0.222121	97.3	0.476656
ENSG00000065613	10	105726898	105788991	389	rs139122544	rs2274107	rs80088719	0.0234904	21	31.4145	0.1057	0.0670316	137.225	0.231773
ENSG00000266754	10	105734277	105734572	281	rs141303350	rs805683	rs80088719	0.0234904	11	11.3608	0.298086	0.413551	76.9417	0.222048
ENSG00000065618	10	105791044	105845638	287	rs11191889	rs4564255	rs146834372	0.0318081	23	30.9423	0.21113	0.124218	99.4296	0.459321
ENSG00000156384	10	105881816	105886143	159	rs1886273	rs593151	rs146834372	0.0318081	17	12.3569	0.748099	0.77806	44.9551	0.711321
ENSG00000197748	10	105889646	105992122	383	rs1570647	rs7899342	rs146834372	0.0318081	20	13.8018	0.799642	0.840402	91.1323	0.737059
ENSG00000208033	10	105978547	105978641	223	rs17823772	rs641071	rs17885600	0.0608647	13	8.1089	0.817324	0.836434	46.1531	0.793863
ENSG00000148834	10	105995114	106027217	265	rs479879	rs72825857	rs17885600	0.0608647	16	13.4149	0.667015	0.642217	60.2223	0.689766
ENSG00000266852	10	106028080	106028177	197	rs606697	rs10883991	rs17885600	0.0608647	16	14.3333	0.633435	0.5739	51.5339	0.684537
ENSG00000065621	10	106028631	106064708	266	rs606697	rs76452395	rs147944114	0.0317241	19	16.0766	0.707079	0.652158	62.1509	0.750647
ENSG00000148841	10	106069456	106098223	212	rs2282326	rs116907192	rs140247309	0.0124685	20	22.0174	0.319552	0.339566	80.8695	0.30102
ENSG00000270075	10	106071899	106073639	167	rs4925	rs34371476	rs147944114	0.0317241	14	13.4351	0.554653	0.492582	38.9692	0.612835
ENSG00000287779	10	106073066	106073237	163	rs11191979	rs72825876	rs147944114	0.0317241	14	13.4316	0.523344	0.492855	39.0291	0.553412
ENSG00000228261	10	106083127	106086762	172	rs34265126	rs12267798	rs140247309	0.0124685	17	18.6611	0.390947	0.348331	56.1791	0.438031
ENSG00000231233	10	106111059	106113382	180	rs3740466	rs61861172	rs140247309	0.0124685	20	20.0671	0.363434	0.453738	71.8925	0.291424
ENSG00000120051	10	106113591	106214860	360	rs72825851	rs7914332	rs140247309	0.0124685	31	34.1261	0.280806	0.319708	155.45	0.248397
ENSG00000225768	10	106234697	106240032	250	rs1330868	rs11192102	rs72827910	0.0174173	21	23.9912	0.264059	0.293484	105.259	0.238883
ENSG00000237761	10	106326689	106384553	317	rs74157126	rs12415539	rs138846828	0.0248103	26	21.987	0.646143	0.689406	114.287	0.596219
ENSG00000156395	10	106401048	107025000	1969	rs4918115	rs7906336	rs141440177	0.00144118	31	33.521	0.269488	0.346009	450.443	0.215581
ENSG00000226387	10	106424366	106425958	187	rs117915672	rs4350297	rs72813622	0.0382623	18	22.5025	0.353763	0.210437	65.1592	0.591634
ENSG00000207068	10	107294417	107294523	262	rs79828506	rs10884188	rs72825794	0.0484531	6	3.72846	0.610796	0.713367	35.3434	0.478686
ENSG00000233477	10	107445141	107445623	235	rs1421499	rs1421503	rs117870775	0.0425591	12	8.96154	0.791913	0.706212	40.8971	0.842536
ENSG00000213260	10	107446080	107446809	234	rs4537693	rs10884221	rs117870775	0.0425591	12	10.4816	0.747959	0.573791	41.2316	0.833841
ENSG00000229466	10	107567983	107580107	188	rs6584694	rs11596061	rs72813076	0.0137731	15	12.8358	0.497285	0.614976	63.2711	0.380299
ENSG00000287732	10	107604592	107664529	408	rs67494948	rs118101651	rs17236454	0.00568849	11	10.997	0.262689	0.443517	102.22	0.171971
ENSG00000286609	10	107745437	107747485	266	rs821208	rs4396213	rs10884246	0.00167989	14	21.6936	0.0617373	0.0851336	128.705	0.0483498
ENSG00000229775	10	107899901	107948480	445	rs480887	rs1556380	rs71473587	0.00306424	9	15.887	0.0428812	0.0692798	135.494	0.0310035
ENSG00000215002	10	108309864	108310879	213	rs72821113	rs111985506	rs10884329	0.00283772	18	15.1868	0.767615	0.649102	54.299	0.833059
ENSG00000108018	10	108333421	108924464	1695	rs113825781	rs10884438	rs61867228	0.00145708	53	61.7988	0.228106	0.190681	469.762	0.27925
ENSG00000287047	10	108408657	108436538	257	rs111829483	rs118150926	rs144002420	0.0112786	11	13.2634	0.239923	0.27646	85.6745	0.210545
ENSG00000200626	10	108729779	108729908	236	rs7079264	rs17121927	rs34491906	0.0538975	8	4.25258	0.9144	0.833646	18.5509	0.942964
ENSG00000200079	10	109221318	109221427	377	rs12415559	rs11193521	rs12770559	0.0196307	13	10.8841	0.608203	0.620528	73.5076	0.595531
ENSG00000229981	10	109454731	109957607	1954	rs12358242	rs61865338	rs1902730	0.000257864	54	46.391	0.656822	0.759506	532.095	0.503838
ENSG00000234544	10	110055857	110056290	323	rs61865335	rs79543242	rs58230579	0.0178157	10	7.63496	0.718589	0.664445	46.3847	0.760995
ENSG00000203434	10	110307733	110321573	377	rs10884661	rs12782460	rs982400	0.0364865	23	18.8345	0.760236	0.710786	93.6338	0.797434
ENSG00000223381	10	110468297	110600444	651	rs10884681	rs4293061	rs142504619	0.108036	14	7.71413	0.976921	0.903681	53.5163	0.986926
ENSG00000224498	10	110607944	110609319	257	rs7914193	rs11194296	rs74153123	0.0998397	10	8.21548	0.854268	0.607798	26.5479	0.916121
ENSG00000222436	10	110700727	110701068	245	rs10884690	rs11593939	rs12261730	0.0455003	7	4.38041	0.817066	0.735066	20.7852	0.862986
ENSG00000252574	10	110944651	110944765	298	rs141502956	rs4917536	rs12764025	0.00576051	12	9.9649	0.557464	0.61904	63.8523	0.491275
ENSG00000200217	10	110999397	110999504	370	rs535645	rs11194537	rs112257722	0.0516295	5	2.45052	0.855845	0.783928	29.4783	0.893294
ENSG00000232728	10	111287877	111288766	175	rs11194683	rs7914907	rs12264527	0.0528576	18	11.2966	0.855267	0.881351	47.0817	0.816095
ENSG00000237242	10	111294413	111294748	165	rs117489696	rs10884805	rs12264527	0.0528576	19	13.4698	0.831806	0.813676	45.4773	0.846978
ENSG00000270333	10	111421572	111421808	278	rs10509901	rs1936130	rs10509903	0.00856013	4	7.36384	0.179033	0.117865	39.5881	0.328749
ENSG00000270294	10	111440200	111440799	300	rs10884817	rs7918365	rs10509903	0.00856013	3	2.94781	0.367244	0.399742	35.9474	0.337435
ENSG00000224907	10	111567409	111567887	269	rs1245929	rs34352553	rs148889514	0.0118158	10	6.70096	0.685371	0.753342	45.6867	0.591566
ENSG00000108039	10	111624524	111683311	300	rs10884913	rs12570820	rs10884913	0.0442686	15	8.69629	0.878126	0.892855	53.6091	0.859008
ENSG00000272160	10	111629616	111629750	216	rs11194872	rs7906367	rs7094095	0.0450865	15	8.73633	0.870775	0.890895	46.6493	0.842293
ENSG00000203876	10	111699862	111768139	260	rs7100154	rs72828274	rs189191674	0.036127	13	5.03238	0.955077	0.974473	44.6723	0.825213
ENSG00000148700	10	111756126	111895323	361	rs12569906	rs2050997	rs117268456	0.0184162	17	8.83518	0.918035	0.945291	66.0844	0.841078
ENSG00000226734	10	111898972	111899184	166	rs2501575	rs4918484	rs4918484	0.00974877	13	7.06968	0.825389	0.898525	52.3452	0.575827
ENSG00000119950	10	111967363	112047123	463	rs72830404	rs963059	rs1774645	0.0069004	16	13.2157	0.466886	0.656928	149.693	0.29597
ENSG00000228417	10	111967608	111968349	268	rs72830404	rs4917556	rs11195021	0.00953345	10	7.814	0.418905	0.646999	86.7275	0.247073
ENSG00000214067	10	112016822	112017601	244	rs1891374	rs7907926	rs1977830	0.0336676	7	6.48786	0.481433	0.484073	56.434	0.478795
ENSG00000119953	10	112050488	112064696	290	rs11195042	rs118105004	rs1774645	0.0069004	15	15.9585	0.397553	0.384818	96.068	0.410636
ENSG00000273143	10	112188598	112256348	438	rs10736208	rs4918536	rs112247469	0.0224	38	24.7016	0.911292	0.952812	176.227	0.590954
ENSG00000237642	10	112210387	112210998	257	rs147895386	rs147328410	rs112247469	0.0224	33	28.8448	0.564741	0.674223	132.145	0.438096
ENSG00000138166	10	112257665	112271291	276	rs11195140	rs4424605	rs11195172	0.0487634	21	10.6773	0.944807	0.968708	74.7028	0.788796
ENSG00000233518	10	112309873	112310612	254	rs143836513	rs3737292	rs11195172	0.0487634	17	6.76961	0.975187	0.986341	50.5179	0.870251
ENSG00000108055	10	112327442	112365806	404	rs144437497	rs17828014	rs75870457	0.0394707	22	10.4673	0.978747	0.98155	68.0176	0.974943
ENSG00000223302	10	112402436	112402543	322	rs77787875	rs1954179	rs75870457	0.0394707	18	11.3311	0.924412	0.879783	55.1496	0.945121
ENSG00000203867	10	112404094	112599226	863	rs149464177	rs10885060	rs7894818	0.00565475	45	33.5706	0.895867	0.894941	231.738	0.896777
ENSG00000252036	10	112516214	112516481	324	rs10885022	rs7070035	rs7894818	0.00565475	21	14.3626	0.820804	0.853526	88.9715	0.772393
ENSG00000199364	10	112520900	112521000	315	rs112535543	rs10885050	rs7894818	0.00565475	24	23.0092	0.601406	0.519253	107.049	0.671801
ENSG00000203497	10	112629499	112632011	209	rs10787283	rs11195376	rs3750622	0.0173071	14	13.1078	0.753773	0.518053	49.8419	0.851855
ENSG00000232470	10	112629501	112631352	209	rs10787283	rs11195376	rs3750622	0.0173071	14	13.1078	0.753773	0.518053	49.8419	0.851855
ENSG00000150593	10	112631553	112659764	269	rs61862920	rs73343879	rs72819747	0.00720213	14	13.0025	0.69805	0.52633	58.1836	0.797235
ENSG00000214413	10	112658488	112678959	240	rs35090089	rs11592186	rs72819752	0.00626968	8	7.42479	0.550069	0.491569	37.4312	0.60538
ENSG00000278601	10	112667241	112667940	209	rs117369820	rs11593592	rs72819752	0.00626968	8	7.615	0.604784	0.471952	27.5497	0.709184
ENSG00000270589	10	112670354	112672002	213	rs4918607	rs1327556	rs72819752	0.00626968	7	7.56779	0.599484	0.372242	25.1292	0.760857
ENSG00000108061	10	112679125	112777065	344	rs1322995	rs2484515	rs72819752	0.00626968	8	7.69775	0.674594	0.463538	36.3199	0.795604
ENSG00000234118	10	112696380	112696991	201	rs11195366	rs1927159	rs72819752	0.00626968	7	7.34957	0.609453	0.393412	26.0824	0.759885
ENSG00000221214	10	112748684	112748771	171	rs12268160	rs11195409	rs72819752	0.00626968	7	7.45904	0.446368	0.382697	33.9475	0.514619
ENSG00000150594	10	112836787	112840665	184	rs74409668	rs17128446	rs117411299	0.0611307	23	11.7811	0.976362	0.973711	44.5284	0.978529
ENSG00000213247	10	112864714	112865006	230	rs1410055	rs7088819	rs150934032	0.000901883	23	19.5632	0.924865	0.668099	57.6529	0.959058
ENSG00000237618	10	113082536	113083155	318	rs10787315	rs7895049	rs10885140	0.0283024	21	17.5593	0.597665	0.676696	107.077	0.504298
ENSG00000227851	10	113109697	113111861	338	rs10458757	rs11498857	rs72825109	0.00344043	18	19.4559	0.279025	0.364267	124.639	0.219767
ENSG00000230809	10	113257949	113258699	251	rs57797503	rs1914098	rs7088001	0.024934	11	8.10806	0.548401	0.703592	75.236	0.368738
ENSG00000287231	10	113546991	113749667	729	rs7094615	rs2792705	rs72834709	0.00120072	23	26.1399	0.347606	0.294305	195.576	0.41197
ENSG00000119927	10	113909623	113975135	323	rs112209085	rs7075132	rs7086979	0.0024897	17	22.6745	0.196892	0.160149	103.26	0.251103
ENSG00000288938	10	113977074	113987466	236	rs2251579	rs11195866	rs7086979	0.0024897	8	14.4714	0.0762382	0.0702755	74.5482	0.0832813
ENSG00000119913	10	114043158	114064796	328	rs4491148	rs12763672	rs11195917	0.000186346	8	12.1074	0.013729	0.146474	167.02	0.00718019
ENSG00000243316	10	114067939	114116332	363	rs117765391	rs12258615	rs11195948	4.91087e-05	12	24.4104	0.00361062	0.0178774	236.87	0.00200792
ENSG00000197142	10	114133874	114188137	275	rs11592670	rs7917282	rs2419630	4.42606e-05	12	31.973	0.000581554	0.00139712	257.57	0.000367201
ENSG00000232934	10	114155571	114185347	225	rs7068399	rs2419636	rs2419630	4.42606e-05	11	32.6041	0.000363016	0.000609734	230.48	0.000258442
ENSG00000023041	10	114184186	114207330	171	rs3808920	rs10787450	rs2419630	4.42606e-05	13	32.2315	0.00116821	0.00221956	181.571	0.000792719
ENSG00000151532	10	114206756	114578503	832	rs4918748	rs2039034	rs2419630	4.42606e-05	46	70.391	0.0214034	0.0118267	374.303	0.1093
ENSG00000234017	10	114308391	114308631	132	rs10885355	rs1325172	rs77455093	0.0050923	11	9.08983	0.735378	0.6136	28.2822	0.807959
ENSG00000264763	10	114393929	114394013	200	rs12258068	rs11196054	rs4918765	0.154906	14	5.83039	0.959464	0.970587	35.7149	0.934997
ENSG00000233340	10	114431571	114437578	222	rs6585163	rs12763334	rs7088796	0.00637946	15	11.576	0.576001	0.710794	84.4716	0.409314
ENSG00000285676	10	114569790	114581630	232	rs7073675	rs2479047	rs78236306	0.0168343	20	20.0952	0.450412	0.451991	98.1951	0.448835
ENSG00000260917	10	114583249	114587485	225	rs79272970	rs28407328	rs78236306	0.0168343	18	24.2604	0.242221	0.146681	90.175	0.472704
ENSG00000279315	10	114590928	114592213	226	rs111582191	rs78391365	rs78236306	0.0168343	17	22.4603	0.25487	0.167659	88.215	0.431047
ENSG00000225292	10	114648494	114665870	197	rs17746147	rs2094405	rs2104598	0.017445	13	16.0379	0.344384	0.24709	58.5509	0.485543
ENSG00000148737	10	114710006	114927437	577	rs142553586	rs9325542	rs35221824	0.0015801	55	34.7836	0.971719	0.984869	201.331	0.805748
ENSG00000233547	10	114710405	114711634	196	rs142553586	rs35801464	rs35221824	0.0015801	24	17.7683	0.683581	0.814103	83.5741	0.433499
ENSG00000227560	10	114747235	114747624	210	rs11196161	rs17685538	rs35221824	0.0015801	22	18.1389	0.611106	0.69772	78.9575	0.503899
ENSG00000238380	10	115113184	115113243	280	rs4918809	rs76147864	rs2788173	0.0267746	17	12.7456	0.897625	0.753043	56.6065	0.936962
ENSG00000286289	10	115241828	115251813	279	rs35326362	rs10509979	rs7895990	0.0418108	11	9.59791	0.514542	0.566877	89.7648	0.461417
ENSG00000230018	10	115242375	115242872	246	rs75417712	rs6585227	rs7895990	0.0418108	10	9.0494	0.490949	0.527422	77.4474	0.454711
ENSG00000148702	10	115310596	115349361	445	rs911696	rs3121463	rs2419841	0.000475391	31	38.3203	0.241132	0.171456	209.109	0.367721
ENSG00000197893	10	115348473	115423829	620	rs7898202	rs7099033	rs2419841	0.000475391	27	30.6184	0.351116	0.287096	197.65	0.431121
ENSG00000165806	10	115438921	115490666	496	rs2286740	rs3750900	rs7093565	0.011667	15	14.1542	0.566776	0.513864	84.1686	0.616219
ENSG00000234393	10	115470440	115479091	315	rs3127120	rs10885501	rs4631835	0.01379	14	15.7773	0.466595	0.327165	63.2793	0.619145
ENSG00000148735	10	115511021	115543188	397	rs117293163	rs74404593	rs7093565	0.011667	22	18.1709	0.626901	0.695807	104.237	0.54298
ENSG00000212589	10	115580218	115580349	237	rs2900991	rs79956628	rs7093565	0.011667	22	22.7932	0.465631	0.413486	77.2467	0.519678
ENSG00000198924	10	115594484	115614142	215	rs7919482	rs147141212	rs72820848	0.0167177	26	27.1732	0.460234	0.400294	81.4967	0.523112
ENSG00000288933	10	115604165	115614232	168	rs11196496	rs4244310	rs72820848	0.0167177	26	26.9116	0.451173	0.413981	74.5052	0.489752
ENSG00000196865	10	115614420	115676953	251	rs10787505	rs57667171	rs139275657	0.0135669	35	43.513	0.199881	0.153076	129.594	0.27792
ENSG00000287857	10	115625570	115629373	116	rs12243138	rs7084082	rs72820848	0.0167177	24	23.9862	0.551769	0.462389	54.6362	0.633773
ENSG00000043591	10	115803625	115806663	348	rs730473	rs34718425	rs7074495	0.0293841	15	10.9668	0.515388	0.754946	103.387	0.260721
ENSG00000285540	10	115869615	115878459	245	rs7080638	rs10509999	rs12782946	0.0046311	11	16.3311	0.160726	0.129277	84.2021	0.209536
ENSG00000253066	10	115871173	115871276	229	rs61191616	rs12782351	rs11591786	0.0220858	11	16.9632	0.161321	0.108968	72.4275	0.285926
ENSG00000226582	10	115876906	115877310	227	rs740744	rs10509999	rs12782946	0.0046311	10	17.035	0.111016	0.073593	73.0483	0.214509
ENSG00000165813	10	115880621	115933991	340	rs4918889	rs73357582	rs12782946	0.0046311	9	14.6381	0.141457	0.10137	85.3378	0.225518
ENSG00000095627	10	115939029	115992425	322	rs606682	rs1010462	rs12782946	0.0046311	8	11.1633	0.159448	0.192616	83.5009	0.135408
ENSG00000165816	10	115999013	116054248	328	rs12250407	rs71484940	rs71484937	0.00766076	14	20.6244	0.139267	0.111653	111.108	0.183059
ENSG00000230165	10	116005833	116006473	229	rs12769921	rs3750821	rs71484937	0.00766076	10	14.961	0.102201	0.133491	84.561	0.0825213
ENSG00000275024	10	116040484	116041017	221	rs666429	rs4918900	rs71484937	0.00766076	14	20.9616	0.109441	0.102622	103.481	0.117187
ENSG00000169129	10	116054583	116164515	455	rs11594961	rs10787531	rs6585273	0.00579721	28	26.393	0.555626	0.551452	156.562	0.559782
ENSG00000242912	10	116183531	116183826	214	rs11196715	rs11814528	rs4457666	0.0302108	13	6.84318	0.925648	0.910051	41.1306	0.936697
ENSG00000279796	10	116184204	116187157	214	rs10749160	rs61870097	rs4457666	0.0302108	13	6.1103	0.934202	0.942046	43.3701	0.923949
ENSG00000099204	10	116190871	116527820	1122	rs2093370	rs12416635	rs217194	0.000192383	36	44.3509	0.0821496	0.160061	455.177	0.0547305
ENSG00000229668	10	116261756	116262106	243	rs10787531	rs10749169	rs941852	0.00963648	19	13.4236	0.693847	0.816197	89.3253	0.455703
ENSG00000228169	10	116449902	116450393	275	rs61867925	rs113195377	rs217194	0.000192383	10	15.879	0.0141705	0.10315	189.494	0.00759201
ENSG00000228484	10	116524547	116554103	332	rs217198	rs7079877	rs11819372	0.000150097	10	19.063	0.0161962	0.0394697	148.017	0.0101826
ENSG00000215760	10	116569134	116570929	232	rs7922771	rs7072364	rs10885618	0.000115945	11	26.5208	0.00660307	0.00542547	113.982	0.00843345
ENSG00000151553	10	116581503	116659591	432	rs808345	rs11197005	rs6585300	5.22217e-05	16	26.4549	0.00720214	0.0479538	228.792	0.00389158
ENSG00000226428	10	116660481	116661125	257	rs7907837	rs77895276	rs6585300	5.22217e-05	12	26.9007	0.00492042	0.00798544	155.789	0.0035556
ENSG00000165832	10	116697954	116737435	290	rs11196963	rs76648033	rs17721540	0.00807569	16	23.8279	0.0533525	0.0933313	141.577	0.0372415
ENSG00000252611	10	116729219	116729327	207	rs7898599	rs61869297	rs4752457	0.012186	13	11.8908	0.189724	0.53662	73.4875	0.100419
ENSG00000236799	10	116754416	116756352	187	rs3931556	rs808419	rs1091214	0.00222208	15	16.5964	0.094889	0.343561	101.982	0.052794
ENSG00000107518	10	116853124	117708510	1737	rs12776833	rs56670564	rs808417	0.0026998	22	26.3243	0.329877	0.23802	270.533	0.466515
ENSG00000285582	10	116883246	116978577	226	rs111871876	rs2165988	rs2184479	0.00301047	12	20.6001	0.0826092	0.0565523	64.4395	0.149951
ENSG00000270965	10	117579353	117579998	195	rs189137128	rs4430419	rs10885810	0.0292441	8	8.5809	0.316389	0.378874	43.7258	0.266515
ENSG00000151892	10	117816436	118036315	723	rs4751943	rs2286630	rs2532688	0.000318217	28	42.4482	0.0299298	0.0393198	331.277	0.0241531
ENSG00000285587	10	118033782	118040583	229	rs11197596	rs73374917	rs2532688	0.000318217	11	21.4293	0.0357387	0.0291867	141.861	0.0460574
ENSG00000182645	10	118083960	118139541	351	rs73373010	rs57823536	rs2532688	0.000318217	11	19.4733	0.0159247	0.053109	192.623	0.0093578
ENSG00000205433	10	118168768	118168987	254	rs10885916	rs4592354	rs12413841	0.00162357	7	12.4284	0.0602426	0.0873213	98.1611	0.0458932
ENSG00000203837	10	118187359	118237469	501	rs12242597	rs10787708	rs12413841	0.00162357	7	6.85205	0.126249	0.444445	102.998	0.0681515
ENSG00000227096	10	118198980	118199556	253	rs7072743	rs9943371	rs12413841	0.00162357	6	7.29141	0.0661227	0.294737	92.9845	0.0362751
ENSG00000200935	10	118297695	118297788	304	rs7922996	rs7921168	rs144431939	0.0343174	2	0.409923	0.789773	0.814679	12.7584	0.758605
ENSG00000175535	10	118305443	118327367	344	rs7078440	rs74161807	rs74657403	0.0145075	7	5.49255	0.395624	0.600082	68.6032	0.249115
ENSG00000232091	10	118336820	118342829	235	rs10885982	rs10047300	rs11197762	0.0112218	10	13.5672	0.151614	0.193663	104.274	0.123769
ENSG00000187021	10	118349897	118368687	272	rs2420288	rs1125575	rs146461815	0.0111809	12	16.0908	0.0849444	0.187112	144.476	0.0542071
ENSG00000266200	10	118380465	118404654	321	rs143164197	rs3010468	rs880977	0.00445144	18	24.9257	0.0210428	0.126978	227.949	0.0114298
ENSG00000165863	10	118423207	118429775	329	rs7358159	rs11197805	rs2240707	0.00100073	18	28.361	0.0111659	0.0567702	213.902	0.00618671
ENSG00000232767	10	118429545	118432261	323	rs10885992	rs112548539	rs2240707	0.00100073	17	29.1773	0.00989561	0.032926	214.118	0.00582068
ENSG00000165868	10	118430703	118609762	629	rs2286775	rs77256089	rs2240707	0.00100073	38	44.3168	0.148272	0.222583	303.351	0.109569
ENSG00000228195	10	118509416	118510772	283	rs10787715	rs7097645	rs2240707	0.00100073	22	26.5844	0.34028	0.227439	98.8672	0.517689
ENSG00000188316	10	118609010	118671299	148	rs7097645	rs4092881	rs117310842	0.0227326	19	14.2417	0.775129	0.769421	50.2514	0.780607
ENSG00000187164	10	118640988	118886097	346	rs11591751	rs1678049	rs117310842	0.0227326	19	11.421	0.878735	0.908865	68.5928	0.821888
ENSG00000287655	10	118764973	118765927	75	rs7077565	rs11596238	rs11596238	0.0591362	7	5.01302	0.767395	0.658374	11.8928	0.829789
ENSG00000235742	10	118783185	118783362	88	rs7083142	rs2420308	rs11596238	0.0591362	5	2.9709	0.790924	0.704473	10.3044	0.841949
ENSG00000148704	10	118888032	118897812	141	rs11197892	rs1638442	rs77592798	0.0426782	8	1.24562	0.992698	0.99617	18.1633	0.922939
ENSG00000234474	10	118904075	118928619	224	rs17095673	rs11815373	rs77592798	0.0426782	10	1.64316	0.996948	0.998416	25.6905	0.958619
ENSG00000266782	10	118927189	118927285	196	rs10787759	rs2619105	rs77592798	0.0426782	10	1.35716	0.998648	0.999316	25.1616	0.943642
ENSG00000236171	10	118955679	118956165	240	rs11593856	rs363334	rs77592798	0.0426782	11	2.49639	0.992401	0.995851	28.541	0.955093
ENSG00000186795	10	118957000	118969810	274	rs11819305	rs1860404	rs77592798	0.0426782	12	2.95004	0.992569	0.995887	32.5971	0.961726
ENSG00000225936	10	118998273	119001509	265	rs75321389	rs12221325	rs363301	0.0346013	11	8.35241	0.77747	0.681431	38.7495	0.833797
ENSG00000165646	10	119000604	119038941	338	rs41529744	rs116858643	rs139244881	0.0301856	11	10.3945	0.695572	0.495293	41.4599	0.805308
ENSG00000277879	10	119026627	119028179	232	rs2619106	rs2490631	rs114353875	0.0323595	9	9.82126	0.599176	0.365148	33.8069	0.764435
ENSG00000165650	10	119036785	119134951	456	rs2619099	rs1638674	rs143084446	0.00948017	11	12.9683	0.263892	0.2954	117.16	0.23721
ENSG00000258114	10	119184705	119249930	536	rs141074798	rs703410	rs4752058	0.00380517	29	37.5989	0.226891	0.131518	197.617	0.489575
ENSG00000229847	10	119232726	119304579	611	rs118082071	rs703376	rs4752058	0.00380517	31	35.926	0.431705	0.248578	190.824	0.665663
ENSG00000170370	10	119301956	119309057	395	rs78833190	rs113588034	rs12356275	0.0386711	22	18.9353	0.674197	0.649317	114.709	0.696917
ENSG00000235198	10	119321595	119331968	365	rs242986	rs181657	rs12356275	0.0386711	23	19.1394	0.77423	0.693104	88.435	0.825387
ENSG00000288172	10	119339365	119353407	367	rs76177020	rs856004	rs34972616	0.0296301	24	16.2715	0.855656	0.878028	92.5541	0.824243
ENSG00000234952	10	119494021	119512840	300	rs74479802	rs12146158	rs77872568	0.00252259	20	19.2662	0.541333	0.504591	106.139	0.577005
ENSG00000263041	10	119585405	119590755	325	rs112122669	rs12416590	rs77872568	0.00252259	30	26.7876	0.726308	0.634399	116.554	0.788071
ENSG00000107560	10	119764427	119806452	191	rs10886186	rs61864392	rs853581	0.00222208	9	20.2487	0.0252914	0.0164382	76.396	0.0546085
ENSG00000231104	10	119776998	119805321	171	rs17650038	rs73411854	rs853581	0.00222208	8	21.4191	0.0105252	0.00611367	74.1543	0.0376967
ENSG00000177640	10	119805790	119969670	492	rs117132123	rs11198332	rs853599	0.00217096	12	22.0529	0.0431463	0.036931	135.488	0.0518546
ENSG00000238276	10	120000980	120027222	290	rs73423482	rs4751652	rs11198356	0.00168106	23	30.3252	0.205986	0.140293	108.592	0.345713
ENSG00000165669	10	120057437	120101840	259	rs111351050	rs72835439	rs11198356	0.00168106	31	37.7278	0.226654	0.188673	137.03	0.279017
ENSG00000232139	10	120100949	120157980	388	rs79141340	rs10886249	rs117023518	0.000990736	28	30.8909	0.0962835	0.321948	199.968	0.0545037
ENSG00000234309	10	120332383	120333132	367	rs880964	rs11198525	rs116938967	0.00645149	14	17.1906	0.162004	0.246164	123.712	0.118541
ENSG00000119973	10	120349509	120355160	384	rs11198474	rs111845591	rs1105500	0.00704065	13	17.576	0.101354	0.17429	133.176	0.0707093
ENSG00000225155	10	120403272	120403710	380	rs36054377	rs12217458	rs77090967	0.011914	14	30.6999	0.0117198	0.00610511	130.891	0.137801
ENSG00000151893	10	120433679	120514761	550	rs78378410	rs56811696	rs77090967	0.011914	20	32.2183	0.07475	0.0410266	163.75	0.317902
ENSG00000277687	10	120451873	120453047	295	rs75309030	rs11198586	rs17097992	0.0137621	13	22.2793	0.0863993	0.0511821	92.2383	0.24669
ENSG00000229272	10	120544075	120789056	979	rs139770327	rs56051946	rs2104527	0.000283828	42	48.3332	0.0890521	0.23239	433.508	0.0539444
ENSG00000236058	10	120631566	120632114	306	rs111244996	rs4752230	rs611959	0.00492967	9	14.0673	0.0712544	0.119952	120.282	0.0504387
ENSG00000213574	10	120692186	120692807	284	rs4752221	rs3939062	rs2104527	0.000283828	18	21.8965	0.0531677	0.236611	177.589	0.0294589
ENSG00000188613	10	120789226	120793242	208	rs12242686	rs11198762	rs10886356	0.00535591	12	11.7495	0.321481	0.466005	83.664	0.227964
ENSG00000107581	10	120793182	120840335	296	rs34320466	rs113271488	rs9645587	0.00628758	14	18.7153	0.172013	0.176117	106.187	0.168079
ENSG00000207468	10	120819523	120819650	164	rs74857415	rs10886385	rs9645587	0.00628758	10	12.8599	0.207096	0.231613	60.7728	0.1867
ENSG00000222588	10	120820495	120820623	161	rs7093507	rs6585534	rs9645587	0.00628758	10	14.8994	0.151836	0.135774	62.6667	0.171792
ENSG00000289126	10	120840441	120840812	171	rs546808	rs11198795	rs9645587	0.00628758	8	13.8118	0.0934205	0.0868055	58.4619	0.10109
ENSG00000271343	10	120852652	120852853	191	rs565922	rs187800361	rs9645587	0.00628758	9	15.0815	0.0808255	0.0887224	71.9798	0.0741958
ENSG00000119979	10	120863598	120897496	269	rs4752243	rs10886413	rs9645587	0.00628758	16	27.2229	0.0688887	0.039071	93.0547	0.251514
ENSG00000183605	10	120900279	120925226	270	rs60863147	rs71480936	rs9645587	0.00628758	16	18.7723	0.335772	0.280649	84.4289	0.404164
ENSG00000165672	10	120927232	120938324	259	rs2901173	rs77181698	rs7912267	0.0199761	19	21.612	0.563522	0.303989	66.8529	0.766875
ENSG00000198873	10	120967083	121219257	999	rs2275111	rs34710918	rs117082362	0.0136725	51	42.3235	0.843977	0.801296	282.205	0.87242
ENSG00000228485	10	120968043	120971272	266	rs925388	rs75767068	rs117587752	0.0766986	17	11.7111	0.8939	0.817307	51.6354	0.9261
ENSG00000242853	10	120972369	120972656	265	rs7088103	rs75437252	rs117587752	0.0766986	17	12.647	0.876378	0.75948	51.2409	0.918639
ENSG00000236426	10	121089745	121095694	283	rs7900201	rs78742752	rs4526697	0.0140493	26	18.883	0.836468	0.841332	85.6938	0.831325
ENSG00000265719	10	121137484	121137555	245	rs76667477	rs528916064	rs4526697	0.0140493	23	19.2191	0.696616	0.688436	87.4717	0.704509
ENSG00000148908	10	121259329	121302231	383	rs60458444	rs12252751	rs34018472	0.0126757	25	34.5013	0.149332	0.09762	177.181	0.287597
ENSG00000271353	10	121321613	121322042	237	rs11198983	rs187568817	rs10886520	0.00883997	18	25.1053	0.162697	0.122043	120.818	0.236742
ENSG00000151923	10	121331314	121356541	309	rs2901213	rs7083324	rs188789342	0.00511026	18	27.4145	0.111851	0.0715426	139.456	0.237559
ENSG00000234569	10	121380580	121381392	284	rs9421354	rs196327	rs188789342	0.00511026	16	25.1106	0.0873344	0.0678997	135.115	0.121604
ENSG00000227437	10	121397968	121398594	315	rs4751742	rs6585560	rs188789342	0.00511026	16	25.3281	0.0699689	0.0642469	164.496	0.076788
ENSG00000151929	10	121410892	121437331	385	rs58425626	rs35398600	rs11199075	0.00444168	20	32.5805	0.0388256	0.0374919	225.68	0.0402572
ENSG00000232823	10	121442639	121443335	279	rs196270	rs17099232	rs11199075	0.00444168	18	24.3901	0.0721429	0.142657	173.771	0.0479152
ENSG00000198825	10	121485554	121588659	485	rs196294	rs2456717	rs113400094	0.000485033	15	25.9283	0.0221185	0.0387833	216.688	0.015463
ENSG00000242818	10	121527759	121528052	187	rs61867868	rs61867948	rs12269193	0.000836037	12	18.5494	0.0551946	0.0999992	65.7966	0.0379828
ENSG00000270300	10	121553101	121576154	268	rs12778977	rs61869123	rs113400094	0.000485033	12	27.6124	0.00760121	0.00630111	105.924	0.00957707
ENSG00000282413	10	121578378	121578645	235	rs35490121	rs34976918	rs113400094	0.000485033	11	22.9859	0.00801232	0.0177563	104.469	0.00517276
ENSG00000197771	10	121588916	121652068	449	rs61867906	rs4445563	rs12241478	0.000370855	8	21.2808	0.00623538	0.00643777	129.543	0.00604533
ENSG00000107651	10	121652242	121704169	500	rs17099338	rs72826496	rs4752354	0.00014387	10	21.419	0.00895593	0.0183542	214.713	0.0059223
ENSG00000265370	10	121718025	121718104	326	rs2475301	rs57722467	rs4752354	0.00014387	11	21.1731	0.0281169	0.031621	154.55	0.0253105
ENSG00000180230	10	121756598	121757221	316	rs145081658	rs12242833	rs4752354	0.00014387	10	14.0298	0.101209	0.171637	139.948	0.0710489
ENSG00000223455	10	121829492	121829671	337	rs7917670	rs7894011	rs142239990	0.0997499	8	3.0366	0.939373	0.93204	29.6489	0.945292
ENSG00000220842	10	122114213	122114695	251	rs2420688	rs34435833	rs59064184	0.0200338	14	9.47523	0.798884	0.799457	49.1039	0.798307
ENSG00000234522	10	122194495	122199888	310	rs12412421	rs78176536	rs12218205	0.0145976	21	13.8629	0.794953	0.875417	99.2842	0.574903
ENSG00000203805	10	122216739	122351577	781	rs58297622	rs74157517	rs74157517	0.000989286	44	50.5248	0.337886	0.231422	285.319	0.502306
ENSG00000177234	10	122357461	122359636	367	rs11199393	rs7904082	rs74157517	0.000989286	32	45.3221	0.113662	0.0595208	152.294	0.476017
ENSG00000274461	10	122368092	122584829	1196	rs12771445	rs1254157	rs74157517	0.000989286	54	57.9675	0.42696	0.33119	394.595	0.537768
ENSG00000227165	10	122519410	122610969	778	rs749306	rs1866519	rs149950397	0.00188109	24	16.9377	0.750097	0.851309	212.627	0.505887
ENSG00000287936	10	122602033	122604658	365	rs2997287	rs7901742	rs6585666	0.0209029	12	9.24718	0.589828	0.681686	94.8729	0.480228
ENSG00000120008	10	122610817	122669036	555	rs2096420	rs186228761	rs11199647	0.0147892	12	8.3382	0.589864	0.758175	137.859	0.35947
ENSG00000271670	10	122638768	122640179	357	rs1254185	rs1652728	rs11199647	0.0147892	9	6.35462	0.46492	0.703969	79.4433	0.255327
ENSG00000227307	10	122685059	122740213	535	rs12247484	rs79139066	rs7093388	0.0120043	20	20.9581	0.393846	0.399601	161.613	0.388162
ENSG00000278484	10	122744479	122745109	348	rs55761976	rs2420907	rs7093388	0.0120043	20	21.9609	0.386739	0.342639	132.394	0.435862
ENSG00000236762	10	122892604	122893237	288	rs2252219	rs7917888	rs118104738	0.0357288	8	7.7598	0.656829	0.457278	37.9456	0.779992
ENSG00000227143	10	122938214	122945480	307	rs1907235	rs11199849	rs145080378	0.0507957	10	8.66971	0.706037	0.56371	42.4174	0.792345
ENSG00000222979	10	123170430	123170714	335	rs113042510	rs12766077	rs192732231	0.00853679	24	25.181	0.426997	0.395977	120.478	0.459491
ENSG00000066468	10	123237846	123357972	528	rs11199957	rs10886959	rs1649201	0.00408325	44	53.9118	0.209177	0.145441	248.102	0.337972
ENSG00000223432	10	123374939	123375353	304	rs2981452	rs2935720	rs117149179	0.0180059	21	22.4663	0.248142	0.373079	148.58	0.177612
ENSG00000107669	10	123468907	123688316	1042	rs7910243	rs77084943	rs79437746	0.0108424	34	23.354	0.864992	0.915303	249.937	0.706882
ENSG00000223540	10	123473121	123473508	343	rs2936854	rs11200136	rs79437746	0.0108424	28	16.3306	0.924694	0.960666	132.022	0.576255
ENSG00000224250	10	123495818	123499245	363	rs11200076	rs4471357	rs79437746	0.0108424	26	18.4092	0.800658	0.860383	120.231	0.679632
ENSG00000201884	10	123606115	123606215	272	rs10736304	rs12359820	rs71484684	0.0139858	14	7.05203	0.88225	0.932687	56.3571	0.647455
ENSG00000226864	10	123687571	123711654	454	rs7924047	rs56749375	rs12777489	0.00981664	13	5.63422	0.928446	0.958459	68.9844	0.769087
ENSG00000276742	10	123716297	123716613	341	rs11200243	rs150992816	rs12777489	0.00981664	15	6.21584	0.953985	0.97589	69.404	0.662906
ENSG00000107672	10	123716606	123734732	452	rs142972374	rs2461215	rs12777489	0.00981664	17	10.8831	0.788763	0.862577	103.625	0.617604
ENSG00000273891	10	123725279	123727215	394	rs11200256	rs11200334	rs12777489	0.00981664	15	9.22889	0.802395	0.865249	82.6509	0.666678
ENSG00000138162	10	123748678	124014060	1325	rs12260556	rs2421012	rs185763991	0.0031313	66	56.7388	0.659708	0.784778	507.431	0.452825
ENSG00000285715	10	123777497	123778675	449	rs17102804	rs189166719	rs12777489	0.00981664	20	17.2891	0.655589	0.634131	131.53	0.675613
ENSG00000285973	10	123904621	123914712	332	rs10082411	rs36036644	rs185763991	0.0031313	31	30.9052	0.304702	0.470997	196.812	0.206713
ENSG00000138152	10	124030811	124097674	540	rs11592039	rs11200604	rs4752673	0.00643015	29	27.7977	0.54789	0.528746	178.179	0.566691
ENSG00000202245	10	124105205	124105308	283	rs17561261	rs34783530	rs117462131	0.00855431	17	14.4573	0.59576	0.634508	89.5332	0.553863
ENSG00000107679	10	124134212	124191870	457	rs11200554	rs11200649	rs117462131	0.00855431	24	24.8476	0.507338	0.414079	134.498	0.599388
ENSG00000265442	10	124176481	124176583	258	rs111745580	rs11200641	rs189382500	0.0271123	14	9.46079	0.777784	0.800449	49.9254	0.750497
ENSG00000285955	10	124195440	124220899	377	rs10749467	rs28542373	rs2901309	0.0143101	22	15.7701	0.82746	0.82713	84.1557	0.82779
ENSG00000254636	10	124214169	124216868	301	rs79508005	rs28414499	rs2901309	0.0143101	22	16.3017	0.773044	0.800635	82.2469	0.738562
ENSG00000166033	10	124218067	124274423	532	rs7918867	rs2012282	rs77541989	0.00399767	25	19.0455	0.712261	0.794931	146.575	0.575869
ENSG00000187908	10	124320181	124403252	671	rs28523390	rs3013204	rs3013183	0.000472523	20	37.1815	0.00929106	0.011129	300.228	0.00797403
ENSG00000286114	10	124417014	124423712	371	rs186580260	rs75924779	rs3013183	0.000472523	16	33.33	0.00324744	0.00668042	270.476	0.00214507
ENSG00000286135	10	124432366	124439010	383	rs28658379	rs2421121	rs3013183	0.000472523	18	32.0908	0.00417215	0.0214491	289.15	0.00231054
ENSG00000183559	10	124457225	124459362	337	rs58670150	rs72836182	rs3013183	0.000472523	19	30.2418	0.00476176	0.0488006	255.102	0.00250213
ENSG00000176584	10	124488945	124586384	479	rs73363193	rs2950361	rs117603284	0.00327792	35	53.975	0.0325442	0.0211972	243.121	0.0696189
ENSG00000138161	10	124591674	124605691	262	rs4980306	rs12255784	rs117603284	0.00327792	20	14.9751	0.62842	0.777829	80.0271	0.396127
ENSG00000286088	10	124591683	124639099	320	rs4980306	rs147030724	rs117603284	0.00327792	21	13.7959	0.790624	0.878207	88.0393	0.533021
ENSG00000213185	10	124608594	124639157	252	rs12775744	rs147030724	rs117603284	0.00327792	21	25.062	0.33664	0.244487	80.4327	0.470827
ENSG00000255624	10	124639197	124658232	175	rs1417793	rs11248344	rs116937866	0.00310085	20	15.2879	0.627766	0.759703	65.5519	0.432881
ENSG00000203795	10	124670126	124672627	177	rs71486638	rs9423234	rs116937866	0.00310085	18	16.7771	0.452974	0.538474	64.2555	0.373673
ENSG00000119965	10	124690417	124713827	276	rs2950360	rs117422506	rs116937866	0.00310085	19	16.5516	0.539289	0.620214	78.1786	0.453048
ENSG00000179988	10	124713897	124757029	364	rs76963829	rs1131430	rs116937866	0.00310085	18	16.9107	0.480223	0.529253	99.4872	0.432108
ENSG00000095574	10	124750323	124768328	339	rs17653569	rs6838	rs117678443	0.00425662	15	17.6138	0.313718	0.283514	91.4594	0.34825
ENSG00000196177	10	124768495	124817806	497	rs2421159	rs6599654	rs117678443	0.00425662	17	19.697	0.388708	0.290017	123.546	0.514748
ENSG00000188620	10	124895486	124898939	237	rs1898456	rs149797104	rs117715802	0.00537288	26	31.2369	0.222992	0.219563	123.527	0.226511
ENSG00000188816	10	124907652	124910188	225	rs10510121	rs2495766	rs117715802	0.00537288	31	38.3163	0.152447	0.171568	139.978	0.136915
ENSG00000154473	10	124913918	124929983	262	rs147641924	rs7083581	rs117715802	0.00537288	29	36.4945	0.130501	0.159599	147.18	0.110007
ENSG00000227586	10	124931051	124931391	195	rs10794595	rs10902906	rs117715802	0.00537288	21	32.1093	0.0488587	0.0570747	118.149	0.042698
ENSG00000270902	10	125082938	125083102	310	rs7901727	rs74508389	rs147903099	0.00164872	14	22.4532	0.0831665	0.0697688	128.128	0.102712
ENSG00000230131	10	125115966	125297283	1079	rs7899368	rs10510133	rs35587157	0.00585926	52	51.1611	0.62889	0.506855	365.205	0.721581
ENSG00000225152	10	125185229	125187156	371	rs189525830	rs716774	rs113668014	0.0166208	27	21.4078	0.81693	0.766829	125.049	0.850716
ENSG00000286344	10	125319842	125321729	447	rs11248561	rs1962209	rs76350778	0.00590747	27	26.8439	0.541468	0.472241	152.366	0.607015
ENSG00000234542	10	125333743	125343283	451	rs946249	rs55977263	rs76350778	0.00590747	19	30.7799	0.0820422	0.0426748	157.16	0.445518
ENSG00000154478	10	125425871	125456915	489	rs61861264	rs12414446	rs10902976	0.00387785	18	23.0431	0.104281	0.188941	218.013	0.0710911
ENSG00000121898	10	125465723	125699783	1007	rs3850766	rs9422250	rs145937189	0.00214865	37	30.4146	0.611303	0.769603	313.38	0.3783
ENSG00000231138	10	125536186	125537265	351	rs4980208	rs61863826	rs17678706	0.0160277	20	12.2166	0.890319	0.90842	80.5155	0.86384
ENSG00000234677	10	125673090	125691113	259	rs118097105	rs7099181	rs145937189	0.00214865	10	7.76146	0.54761	0.652124	77.3608	0.432112
ENSG00000287768	10	125702771	125703615	245	rs7092173	rs4929808	rs145937189	0.00214865	11	9.84584	0.56186	0.544305	74.1058	0.579043
ENSG00000213438	10	125751426	125752185	326	rs9422301	rs28698985	rs145937189	0.00214865	14	11.5261	0.636854	0.644305	99.9471	0.62924
ENSG00000288757	10	125756660	125756978	306	rs28439663	rs34639461	rs145937189	0.00214865	13	12.7214	0.530908	0.469557	95.2919	0.590064
ENSG00000232334	10	125763820	125764344	277	rs4394783	rs11488755	rs28419428	0.00371739	14	13.638	0.636602	0.477015	75.228	0.748001
ENSG00000182022	10	125767184	125853114	374	rs28796281	rs7078438	rs28419428	0.00371739	15	14.9246	0.522741	0.456859	100.096	0.586753
ENSG00000065154	10	126085872	126107545	347	rs61863785	rs2674331	rs78310257	0.0118652	17	22.1893	0.201417	0.17755	132.462	0.2314
ENSG00000229544	10	126133812	126138604	279	rs11244682	rs9423014	rs61861948	0.00284046	17	18.332	0.432434	0.368191	88.7079	0.502698
ENSG00000271434	10	126136282	126138617	269	rs2459216	rs9423014	rs61861948	0.00284046	18	18.101	0.485565	0.44902	85.3797	0.522493
ENSG00000107902	10	126150392	126306457	959	rs10794058	rs6597847	rs60441558	0.000840857	34	30.381	0.456509	0.645719	392.34	0.291597
ENSG00000229455	10	126178392	126179147	327	rs1710562	rs12569981	rs60441558	0.000840857	17	20.1379	0.127692	0.267235	170.237	0.0815375
ENSG00000258539	10	126305649	126480296	721	rs117019897	rs118120120	rs138124204	0.00828837	20	19.2676	0.515841	0.504499	217.256	0.527143
ENSG00000189319	10	126307861	126432947	641	rs7099187	rs11245366	rs138124204	0.00828837	20	21.2075	0.454449	0.385014	204.611	0.528459
ENSG00000278831	10	126311922	126312648	398	rs10794155	rs10901803	rs75761168	0.0124576	17	12.4483	0.678114	0.772267	151.15	0.532351
ENSG00000233334	10	126392194	126402786	204	rs6597846	rs11245357	rs138124204	0.00828837	11	9.0142	0.49637	0.620582	60.7963	0.3732
ENSG00000203791	10	126436718	126480456	236	rs12762597	rs118120120	rs138124204	0.00828837	11	6.14611	0.789557	0.863439	48.2418	0.616947
ENSG00000199466	10	126454765	126454866	176	rs17697694	rs75190791	rs138124204	0.00828837	10	6.04162	0.717327	0.811755	42.3712	0.543465
ENSG00000165660	10	126490388	126525236	259	rs10901816	rs12247671	rs61872095	0.0360685	12	9.91476	0.496494	0.623438	68.2439	0.370599
ENSG00000207494	10	126503527	126503631	169	rs11245358	rs2015178	rs61872095	0.0360685	9	7.3875	0.501602	0.596843	43.955	0.406082
ENSG00000214807	10	126556079	126556895	262	rs142957749	rs12761149	rs72828919	0.0465442	13	8.76372	0.698163	0.790545	67.4639	0.544827
ENSG00000289280	10	126604911	126605278	250	rs10794184	rs4246208	rs72828919	0.0465442	11	8.2153	0.690976	0.693898	51.8635	0.688018
ENSG00000249456	10	126605712	126631450	291	rs10794184	rs56052207	rs72828919	0.0465442	11	7.98748	0.708847	0.714425	56.0275	0.703113
ENSG00000019995	10	126630692	126676758	427	rs61872117	rs2028395	rs115177963	0.108164	13	8.37573	0.883237	0.81829	58.0314	0.914842
ENSG00000226899	10	126633773	126635001	207	rs3940439	rs111984479	rs77655905	0.11871	7	3.10057	0.860465	0.875545	26.053	0.84157
ENSG00000175029	10	126672886	126849739	865	rs10901838	rs11592694	rs150257880	0.00339734	53	57.4494	0.469748	0.313838	306.949	0.640235
ENSG00000273599	10	126684633	126690060	345	rs7067770	rs79337682	rs718949	0.00427473	15	11.3064	0.748981	0.73059	77.673	0.76548
ENSG00000264572	10	126721352	126721439	431	rs2241541	rs12569897	rs150257880	0.00339734	30	28.2897	0.464586	0.555088	174.706	0.379361
ENSG00000282787	10	126850948	126851540	269	rs1152694	rs61869228	rs11245506	0.0216098	29	29.7566	0.674527	0.426228	93.4641	0.808589
ENSG00000214298	10	126855246	126855506	253	rs74163340	rs7086919	rs11245506	0.0216098	29	29.0953	0.605655	0.46011	99.5765	0.71773
ENSG00000233135	10	127162255	127162501	414	rs11244464	rs4962468	rs79500107	0.00671604	8	6.90391	0.570506	0.547035	62.0173	0.593225
ENSG00000237675	10	127262940	127267014	214	rs4962309	rs11244586	rs297257	0.0367339	14	9.40551	0.801655	0.80423	55.5219	0.799021
ENSG00000175018	10	127265091	127371732	349	rs10794007	rs6597725	rs3740183	0.00657658	24	25.7631	0.401285	0.365293	122.329	0.440075
ENSG00000214297	10	127355444	127356519	164	rs12767338	rs12783899	rs3740183	0.00657658	13	14.2147	0.196239	0.358897	73.8551	0.128185
ENSG00000228021	10	127371798	127398246	170	rs9422902	rs76963417	rs3740183	0.00657658	15	21.345	0.111064	0.126163	83.9191	0.0990856
ENSG00000224023	10	127389005	127408135	151	rs11816794	rs11599324	rs3740183	0.00657658	16	23.3011	0.103655	0.10592	88.7942	0.101482
ENSG00000280561	10	127395985	127438094	210	rs11244596	rs11244658	rs3740183	0.00657658	19	26.5981	0.0959373	0.114369	124.649	0.0825052
ENSG00000234134	10	127407340	127407934	123	rs188661679	rs11599324	rs3740183	0.00657658	16	25.6493	0.0748998	0.059167	81.6252	0.101645
ENSG00000107938	10	127408084	127452712	214	rs6597719	rs10901446	rs3740183	0.00657658	17	27.213	0.0659726	0.055017	120.343	0.0822553
ENSG00000236991	10	127414203	127440679	189	rs60014559	rs8181289	rs3740183	0.00657658	17	26.2018	0.0754005	0.0708615	115.855	0.0805475
ENSG00000154485	10	127442149	127464390	173	rs3740183	rs4385801	rs3740183	0.00657658	13	22.7078	0.0481186	0.0453199	99.3506	0.0512825
ENSG00000188690	10	127473549	127511827	202	rs11244626	rs10794029	rs10901425	0.00932238	13	22.9377	0.0536669	0.0424304	109.041	0.0728573
ENSG00000265092	10	127508309	127508391	161	rs7922546	rs117716208	rs10901425	0.00932238	10	17.3577	0.0762302	0.0668144	78.5155	0.0886554
ENSG00000107949	10	127512115	127542264	181	rs10901425	rs61871956	rs10901425	0.00932238	10	16.2367	0.0862543	0.0930539	83.118	0.0803609
ENSG00000089876	10	127524906	127585005	209	rs11244645	rs10901473	rs1935451	0.0119083	10	15.3943	0.131466	0.118335	74.481	0.147641
ENSG00000222629	10	127579135	127579247	101	rs2282439	rs12779548	rs2282439	0.0160402	8	8.0915	0.273297	0.424583	36.6796	0.188618
ENSG00000203780	10	127585133	127698161	501	rs111799917	rs1278271	rs11244778	0.00255801	14	17.2787	0.108915	0.241629	168.892	0.0686998
ENSG00000234016	10	127648777	127648975	261	rs34284010	rs1878027	rs11244766	0.0062897	10	13.5184	0.12839	0.196111	84.8858	0.0943518
ENSG00000233409	10	127660757	127661695	279	rs184553741	rs2138279	rs11244766	0.0062897	10	13.7156	0.127564	0.186365	83.2408	0.0960641
ENSG00000148848	10	127700950	128077046	1526	rs181082698	rs10794083	rs4492726	0.000648563	67	65.6012	0.195044	0.525499	611.564	0.104853
ENSG00000222740	10	127834043	127834151	386	rs139500051	rs11244878	rs61863386	0.0229676	22	16.9322	0.638481	0.767091	132.651	0.442049
ENSG00000213170	10	127961387	127961980	348	rs10794069	rs3995780	rs4492726	0.000648563	22	20.5092	0.133795	0.551221	213.002	0.0676116
ENSG00000287609	10	128082058	128087358	179	rs140881390	rs7097347	rs72830729	0.0126162	24	21.1094	0.657756	0.63226	64.3608	0.681223
ENSG00000235180	10	128102438	128110448	174	rs56364508	rs17154831	rs72830729	0.0126162	28	21.2488	0.860825	0.814825	56.0873	0.889296
ENSG00000154493	10	128113566	128487277	1337	rs4356138	rs7095775	rs61865888	0.0113805	89	84.7738	0.813825	0.607085	408.59	0.885955
ENSG00000287326	10	128114499	128149526	236	rs10159770	rs183021184	rs72830729	0.0126162	31	17.4403	0.981488	0.976058	61.2755	0.984912
ENSG00000199321	10	128468271	128468343	305	rs7078439	rs10751585	rs117215448	0.0149723	16	11.5401	0.745417	0.774989	61.7823	0.709357
ENSG00000150760	10	128593978	129250781	2251	rs7086681	rs6482921	rs112474923	0.00181081	99	110.087	0.257066	0.209766	798.352	0.322888
ENSG00000223528	10	128786359	128824771	441	rs55881148	rs147687428	rs9418727	0.0142279	15	13.4959	0.660769	0.564053	88.6321	0.733583
ENSG00000232935	10	128811765	128824739	440	rs55881148	rs147045585	rs9418727	0.0142279	15	13.36	0.65863	0.574517	88.54	0.724219
ENSG00000188916	10	128933690	128994855	384	rs9418661	rs72836427	rs72836423	0.0239224	25	27.9904	0.591816	0.308296	98.9365	0.789005
ENSG00000214285	10	129347573	129351804	473	rs34008290	rs915147	rs7912885	0.00371216	26	31.1151	0.227072	0.224012	204.219	0.230203
ENSG00000279725	10	129532826	129535260	446	rs75054918	rs4750912	rs2386903	0.0131488	11	9.73035	0.36137	0.554793	104.019	0.234208
ENSG00000186766	10	129535449	129539447	446	rs10741281	rs4097323	rs7915897	0.0205384	10	8.52446	0.446596	0.577748	89.8408	0.330812
ENSG00000270778	10	129666145	129666751	526	rs1887015	rs56147671	rs75164083	0.0062409	29	27.1749	0.771801	0.562269	134.297	0.858327
ENSG00000180745	10	129676105	129691205	528	rs650430	rs76937238	rs75164083	0.0062409	34	36.6372	0.543227	0.347402	174.306	0.71344
ENSG00000132334	10	129705367	129884119	1042	rs57828241	rs2387326	rs72845895	0.00381595	73	74.7278	0.327069	0.421922	500.067	0.256916
ENSG00000232259	10	129727640	129732781	366	rs11018383	rs116442975	rs72845895	0.00381595	29	39.8936	0.101732	0.0856922	215.593	0.124784
ENSG00000227076	10	129732962	129734431	354	rs75509782	rs2031767	rs72845895	0.00381595	28	42.2054	0.0641751	0.0414647	203.235	0.138458
ENSG00000287427	10	129825142	129827708	399	rs7475525	rs3763790	rs72847376	0.00838825	40	45.6868	0.454943	0.247706	161.134	0.700617
ENSG00000148773	10	129894923	129924687	492	rs35743042	rs1572277	rs77585909	0.0123508	33	31.5136	0.376083	0.541135	228.604	0.258089
ENSG00000280953	10	129979296	130115990	789	rs11812402	rs143130391	rs7896059	0.0029723	44	47.3455	0.34315	0.337727	309.526	0.348673
ENSG00000234640	10	130114546	130118478	381	rs7078829	rs76352626	rs984838	0.00398546	22	27.4765	0.189874	0.193683	163.826	0.186194
ENSG00000224190	10	130711074	130714693	240	rs1324644	rs11016574	rs77957244	0.0438044	12	13.0917	0.345106	0.362411	73.0013	0.32874
ENSG00000232985	10	130757036	130758326	313	rs1886382	rs10764838	rs765935	0.053241	18	15.4877	0.702103	0.62825	84.8232	0.757329
ENSG00000287361	10	130763670	130767004	321	rs7082902	rs7073230	rs765935	0.053241	19	16.5133	0.703549	0.622803	86.0715	0.762426
ENSG00000289400	10	130833569	130835015	384	rs10491032	rs7098754	rs72853110	0.0210386	15	9.67062	0.765343	0.839932	87.2519	0.616891
ENSG00000289087	10	131034105	131073315	347	rs7905824	rs75940399	rs11016759	0.0144234	14	12.9211	0.395873	0.532744	83.9072	0.288775
ENSG00000225424	10	131076515	131089986	290	rs1861860	rs11016766	rs12356452	0.0128702	10	10.9208	0.29732	0.363718	69.9708	0.246443
ENSG00000285615	10	131170458	131179017	289	rs2542619	rs117902815	rs12356452	0.0128702	14	11.0649	0.650395	0.680931	67.4872	0.616552
ENSG00000170430	10	131265454	131569247	1426	rs1711641	rs4751133	rs34436645	0.000994299	31	31.0253	0.43085	0.464937	319.588	0.398297
ENSG00000287466	10	131420252	131424928	357	rs12247555	rs7087131	rs74783222	0.00879835	9	12.0573	0.297136	0.210097	72.1961	0.439504
ENSG00000237224	10	131491986	131500381	337	rs76486511	rs61876576	rs34436645	0.000994299	21	21.1274	0.156988	0.451186	175.163	0.0870178
ENSG00000227374	10	131567108	131567699	308	rs12771521	rs1326826	rs11016913	0.037363	13	12.4676	0.57556	0.489726	69.1087	0.651674
ENSG00000283141	10	131583247	131605235	288	rs137902592	rs4751138	rs11016913	0.037363	14	13.4372	0.516824	0.49242	81.3376	0.541031
ENSG00000108001	10	131633497	131771317	319	rs4751122	rs61875976	rs10829654	0.053105	26	24.5314	0.532577	0.545607	121.666	0.519436
ENSG00000275327	10	131635769	131636058	161	rs11816476	rs1334011	rs10829654	0.053105	14	15.5509	0.217297	0.341563	87.286	0.153087
ENSG00000266676	10	131641563	131641638	153	rs3750830	rs7893936	rs10829654	0.053105	13	15.098	0.193938	0.301277	84.4012	0.13883
ENSG00000275005	10	131643592	131644159	152	rs11016940	rs6482764	rs10829654	0.053105	13	14.9622	0.211185	0.309719	81.1194	0.155763
ENSG00000287997	10	131655902	131665648	126	rs7916337	rs11597635	rs10829654	0.053105	13	14.164	0.305786	0.362398	62.1474	0.260372
ENSG00000237489	10	131818289	131909094	467	rs11017033	rs12245251	rs117907139	0.00753077	22	30.0637	0.18274	0.116925	142.948	0.354061
ENSG00000277218	10	131902833	131903262	279	rs11017066	rs79089000	rs117907139	0.00753077	13	16.3658	0.191271	0.229938	89.1245	0.162696
ENSG00000233122	10	131904310	131906745	300	rs2147756	rs35132210	rs117907139	0.00753077	12	16.1478	0.154618	0.184561	94.5164	0.132529
ENSG00000233319	10	131930034	131930505	327	rs1171747	rs34926437	rs117907139	0.00753077	10	12.4378	0.273123	0.256823	69.8528	0.291004
ENSG00000108010	10	131934655	131982785	494	rs638998	rs10128500	rs1041295	0.00227361	16	30.1265	0.026082	0.017357	192.107	0.0522868
ENSG00000236303	10	132011752	132281457	1730	rs7904722	rs10764965	rs1041295	0.00227361	34	52.1178	0.0271845	0.024198	577.431	0.0310095
ENSG00000276375	10	132080709	132084868	338	rs16910235	rs56007757	rs7915334	0.00337195	13	16.2826	0.041674	0.234205	179.616	0.0225625
ENSG00000222997	10	132303370	132303465	543	rs900910	rs56364331	rs10829748	0.00881756	7	15.8101	0.0443689	0.0269088	117.306	0.123158
ENSG00000285529	10	132323976	132335670	541	rs72843357	rs12412052	rs11017338	0.00914368	12	23.7578	0.0340493	0.0219393	170.509	0.0754424
ENSG00000264803	10	132760851	132760931	491	rs1560802	rs11594604	rs7897084	0.0202875	13	11.4915	0.61145	0.569711	83.4394	0.649558
ENSG00000176769	10	132890654	133109984	1478	rs28378687	rs117962399	rs78841452	0.000865494	100	109.216	0.183487	0.248416	749.406	0.143462
ENSG00000230098	10	132893481	132894040	478	rs58153718	rs12257824	rs78841452	0.000865494	38	43.271	0.166622	0.256407	270.389	0.120913
ENSG00000189275	10	133604731	133622535	326	rs59519349	rs4897801	rs4897767	0.00699736	17	18.4071	0.189478	0.363602	139.697	0.121273
ENSG00000286295	10	133608722	133627613	301	rs9419647	rs4897801	rs4897767	0.00699736	15	14.199	0.251729	0.510492	119.982	0.146863
ENSG00000280446	10	133664246	133665844	136	rs4897748	rs4897801	rs4897748	0.0516033	7	5.82879	0.648012	0.559877	19.8394	0.717286
ENSG00000175470	10	133747955	133773331	209	rs17881016	rs61865661	rs77339798	0.000929263	9	14.8543	0.0369355	0.0950181	122.03	0.0228464
ENSG00000176171	10	133781188	133795471	311	rs11146425	rs11595932	rs77339798	0.000929263	15	17.0466	0.151955	0.316089	148.94	0.0960068
ENSG00000277959	10	133784706	133785037	258	rs7915388	rs74811763	rs77339798	0.000929263	10	14.8586	0.0735719	0.137302	124.937	0.0499074
ENSG00000273521	10	133793744	133794841	293	rs58142972	rs12358925	rs77339798	0.000929263	15	17.1564	0.177301	0.309601	140.187	0.119819
ENSG00000279982	10	133810242	133813350	328	rs34473884	rs1970006	rs77339798	0.000929263	20	31.4693	0.0708386	0.049292	180.391	0.124171
ENSG00000188385	10	133849840	133998362	1034	rs147930665	rs2379235	rs11146195	0.00039615	44	60.6435	0.046173	0.0485696	540.661	0.0440003
ENSG00000235010	10	133994729	133999466	332	rs66878485	rs7910485	rs10870265	0.00646974	16	25.9698	0.0769484	0.0544549	160.798	0.129378
ENSG00000151640	10	134000452	134019263	373	rs75996870	rs557617232	rs10870265	0.00646974	22	28.7814	0.142605	0.151209	188.585	0.134871
ENSG00000165752	10	134020996	134145351	762	rs7908899	rs113753369	rs10870289	0.001272	27	25.3861	0.0317019	0.552834	442.451	0.0157587
ENSG00000148814	10	134145658	134195012	478	rs35033992	rs12262273	rs10870289	0.001272	26	25.6046	0.0457903	0.484996	351.389	0.0230928
ENSG00000171813	10	134210672	134231363	316	rs140051387	rs12572574	rs2474330	0.00321467	26	27.9703	0.118509	0.35992	220.197	0.0674198
ENSG00000231705	10	134232587	134234457	268	rs56127765	rs7894457	rs6560698	0.00628063	23	25.0842	0.16705	0.345957	178.6	0.10473
ENSG00000234311	10	134247237	134254988	326	rs72863850	rs114847812	rs6560698	0.00628063	24	24.5856	0.0721593	0.428549	228.669	0.0375286
ENSG00000180066	10	134257831	134262912	326	rs72863860	rs35133675	rs6560698	0.00628063	22	25.4676	0.0497742	0.275241	240.997	0.0268365
ENSG00000226900	10	134321898	134331871	359	rs11146381	rs12784861	rs10747063	0.00475753	22	27.4434	0.0448873	0.194867	262.093	0.0250822
ENSG00000229081	10	134334331	134335953	317	rs7083220	rs28436069	rs10747063	0.00475753	21	25.8854	0.0571943	0.210851	226.233	0.0326042
ENSG00000068383	10	134351291	134596984	930	rs7080018	rs35232450	rs2387070	0.0044372	33	39.8346	0.151251	0.192097	386.131	0.123966
ENSG00000148826	10	134596683	134599651	301	rs3793673	rs4880435	rs2387070	0.0044372	24	27.6687	0.227573	0.274259	164.632	0.19263
ENSG00000171811	10	134621896	134756327	791	rs61862838	rs112545254	rs2387070	0.0044372	23	21.0174	0.374306	0.580024	295.169	0.236247
ENSG00000232903	10	134757471	134778793	390	rs4320880	rs7893172	rs11146093	0.0312522	14	12.5007	0.404514	0.566161	132.931	0.279576
ENSG00000224758	10	134774844	134775741	321	rs112647704	rs12253872	rs11146093	0.0312522	13	11.7887	0.388749	0.545042	111.07	0.271841
ENSG00000240707	10	134779038	134789858	329	rs61863090	rs66864658	rs11146093	0.0312522	13	11.2454	0.476197	0.59027	100.157	0.367715
ENSG00000289633	10	134826378	134827028	173	rs12247776	rs11591580	rs11146093	0.0312522	13	12.1155	0.398916	0.518195	70.4285	0.302502
ENSG00000289039	10	134827157	134829294	169	rs74161940	rs11591580	rs11146093	0.0312522	13	11.6759	0.444223	0.554384	65.2967	0.34571
ENSG00000256925	10	134896577	134901995	84	rs4838711	rs10857668	rs34883766	0.046225	8	4.51206	0.774649	0.808225	22.8538	0.730161
ENSG00000197177	10	134901428	134945179	252	rs4838711	rs55755928	rs2998146	0.0198971	9	6.20718	0.606782	0.719017	61.4281	0.46048
ENSG00000235264	10	134958116	134958808	273	rs4075620	rs77838413	rs2998144	0.0111214	8	10.694	0.282654	0.219649	60.3889	0.374749
ENSG00000171798	10	134973723	135039916	463	rs1009624	rs2995316	rs61860639	0.010449	13	21.1557	0.0913975	0.0699053	162.581	0.130907
ENSG00000171794	10	135043721	135045062	261	rs3810967	rs111715984	rs61860639	0.010449	11	16.86	0.087263	0.112085	126.207	0.0712886
ENSG00000151650	10	135051359	135055432	255	rs11594978	rs7081338	rs61860639	0.010449	11	17.1935	0.0914806	0.102281	120.338	0.082696
ENSG00000166917	10	135059982	135061395	238	rs2998141	rs6537596	rs61860639	0.010449	11	18.0885	0.0982297	0.0795493	107.274	0.127765
ENSG00000273980	10	135070648	135071055	213	rs12028	rs3008354	rs61860639	0.010449	10	18.8086	0.0716598	0.0427626	86.1333	0.204697
ENSG00000151651	10	135075924	135090372	216	rs11101643	rs7475905	rs61860639	0.010449	11	19.1891	0.0934201	0.0577822	83.2648	0.225161
ENSG00000130640	10	135092139	135132327	279	rs117150160	rs41310326	rs3008362	0.0177881	10	13.7712	0.2761	0.183684	63.4517	0.449472
ENSG00000198546	10	135122418	135126666	215	rs3008314	rs4604	rs11101706	0.0580785	4	1.35265	0.903667	0.852382	12.2552	0.92896
ENSG00000283496	10	135122914	135166033	280	rs2995296	rs117007737	rs11101706	0.0580785	7	2.36466	0.934695	0.936939	23.0477	0.932289
ENSG00000130643	10	135137576	135150439	226	rs2275724	rs7916900	rs11101706	0.0580785	5	4.96091	0.788388	0.420669	16.9062	0.891032
ENSG00000230306	10	135158147	135158410	194	rs3008346	rs4838741	rs11101706	0.0580785	5	5.1476	0.68224	0.398134	18.0552	0.824007
ENSG00000226699	10	135159258	135164230	205	rs2995331	rs117058753	rs11101706	0.0580785	7	5.4673	0.778985	0.603131	20.575	0.856517
ENSG00000165828	10	135160872	135166187	203	rs147384297	rs117007737	rs11101706	0.0580785	7	5.4628	0.779679	0.603675	20.5452	0.857046
ENSG00000148803	10	135168662	135171529	209	rs10444003	rs117841995	rs11101706	0.0580785	7	4.05407	0.831059	0.773529	20.8803	0.866753
ENSG00000127884	10	135175989	135186858	232	rs77189950	rs146008888	rs11101706	0.0580785	8	5.64622	0.802224	0.686792	25.4825	0.860204
ENSG00000265395	10	135185060	135185167	219	rs181982616	rs55777511	rs11101706	0.0580785	8	5.53345	0.790819	0.699331	24.7427	0.843603
ENSG00000274685	10	135188240	135188373	222	rs2275723	rs146008888	rs11101706	0.0580785	8	5.50086	0.796129	0.702945	24.5391	0.848686
ENSG00000148832	10	135192765	135205198	238	rs12266669	rs73391356	rs11101706	0.0580785	10	5.49684	0.856877	0.855619	30.0814	0.858114
ENSG00000254536	10	135193521	135233775	271	rs12266669	rs184092747	rs11101706	0.0580785	10	4.69693	0.877597	0.910483	39.1705	0.810902
ENSG00000148824	10	135207598	135236024	248	rs10776672	rs6537608	rs11101706	0.0580785	10	5.33186	0.83485	0.867936	38.9513	0.78299
ENSG00000203772	10	135234170	135238129	165	rs7894051	rs6537608	rs4838741	0.100052	8	2.36112	0.943154	0.967893	28.3565	0.778793
ENSG00000273327	10	135243898	135244822	144	rs11101725	rs6537608	rs4838741	0.100052	8	2.44571	0.933015	0.964215	26.7796	0.649036
ENSG00000214279	10	135267432	135337062	289	rs142195671	rs11101845	rs74162039	0.0158869	9	9.45555	0.383269	0.396328	64.068	0.37061
ENSG00000273336	10	135294742	135295274	120	rs147327480	rs7088600	rs2854144	0.029813	8	8.74104	0.30458	0.36461	43.8375	0.257063
ENSG00000130649	10	135333910	135374724	235	rs7899898	rs11814883	rs74162039	0.0158869	5	5.97708	0.25087	0.308456	52.9207	0.208433
ENSG00000278518	10	135339763	135341017	182	rs12247760	rs2814224	rs74162039	0.0158869	4	6.01408	0.201513	0.1981	42.8563	0.20503
ENSG00000286789	10	135355313	135356079	194	rs1819374	rs11101873	rs74162039	0.0158869	4	6.16421	0.197917	0.187216	46.3422	0.209726
ENSG00000171772	10	135367405	135383339	256	rs7894111	rs12765125	rs74162039	0.0158869	5	6.52251	0.247747	0.25864	50.011	0.23756
ENSG00000288107	10	135379301	135443011	243	rs751945	rs10745304	rs74162039	0.0158869	5	6.13328	0.261506	0.293465	46.2378	0.234565
ENSG00000233685	10	135388626	135389535	233	rs3813867	rs10745304	rs74162039	0.0158869	5	6.26145	0.258516	0.281604	43.1801	0.238216
ENSG00000287327	10	135402418	135402917	199	rs41299442	rs10745304	rs74162039	0.0158869	5	5.33909	0.332797	0.375913	23.2263	0.295505
ENSG00000225899	10	135437399	135440299	100	rs2814224	rs10745304	rs61549572	0.027429	5	6.14008	0.325066	0.292826	15.8693	0.361853
ENSG00000213543	10	135450912	135451396	89	rs7094588	rs10745304	rs61549572	0.027429	5	5.83707	0.343	0.322397	15.7899	0.365142
ENSG00000233435	10	135454293	135456398	81	rs181982252	rs10745304	rs61549572	0.027429	5	5.91495	0.328896	0.314583	15.3663	0.344019
ENSG00000230468	10	135470739	135474139	55	rs11101890	rs10745304	rs61549572	0.027429	4	5.59113	0.254119	0.231834	14.8138	0.279918
ENSG00000237635	10	135477931	135478609	39	rs72873987	rs10745304	rs61549572	0.027429	3	3.48354	0.262429	0.322903	12.8607	0.217575
ENSG00000279626	10	135477933	135478610	39	rs72873987	rs10745304	rs61549572	0.027429	3	3.48354	0.262429	0.322903	12.8607	0.217575
ENSG00000278664	10	135481001	135481923	19	rs7895560	rs10745304	rs7895560	0.0602517	3	3.78451	0.321154	0.285693	7.43184	0.36237
ENSG00000278761	10	135483966	135485232	4	rs11101905	rs10745304	rs10745304	0.546211	2	0.0964137	0.958532	0.952937	0.1828	0.962943
ENSG00000255229	11	129279	186136	162	rs4980320	rs28365927	rs3847647	0.00795801	5	5.74418	0.141388	0.331913	53.657	0.0858086
ENSG00000280136	11	150836	180404	125	rs4980320	rs536715	rs3847647	0.00795801	6	6.09254	0.145362	0.412903	52.3588	0.082113
ENSG00000222225	11	152999	153102	15	rs4980320	rs73386635	rs61876177	0.0321898	4	5.40782	0.159988	0.247952	14.2015	0.115844
ENSG00000177951	11	167784	207399	263	rs4980320	rs939924	rs3847647	0.00795801	6	5.4203	0.259374	0.491141	68.3591	0.157187
ENSG00000188076	11	193078	194575	206	rs4980320	rs2272566	rs3847647	0.00795801	5	5.77287	0.146096	0.32895	57.2877	0.0897705
ENSG00000268320	11	193078	194575	206	rs4980320	rs2272566	rs3847647	0.00795801	5	5.77287	0.146096	0.32895	57.2877	0.0897705
ENSG00000177947	11	196761	200261	228	rs4980320	rs508693	rs3847647	0.00795801	5	5.74249	0.192229	0.332088	58.8321	0.12972
ENSG00000254559	11	203623	205470	254	rs4980320	rs548551	rs3847647	0.00795801	6	5.52259	0.256113	0.47873	68.3591	0.157187
ENSG00000177963	11	207708	215113	292	rs4980320	rs10794305	rs3847647	0.00795801	6	5.14575	0.296016	0.525261	72.1179	0.180416
ENSG00000142082	11	215030	236931	350	rs4980320	rs9737419	rs3847647	0.00795801	7	9.17684	0.255165	0.240208	101.836	0.271618
ENSG00000185627	11	236966	252984	398	rs4980320	rs7925844	rs3847647	0.00795801	10	11.6439	0.309829	0.309594	130.941	0.310065
ENSG00000277290	11	243099	243483	368	rs4980320	rs12801980	rs3847647	0.00795801	9	10.9169	0.274501	0.281448	116.898	0.267803
ENSG00000289568	11	253416	269399	400	rs2280543	rs73398508	rs3847647	0.00795801	12	13.1361	0.371666	0.359224	124.747	0.384536
ENSG00000174885	11	278407	285388	343	rs4758629	rs10160565	rs10751646	0.0183903	17	21.728	0.324298	0.195405	113.66	0.558947
ENSG00000255026	11	287305	288987	294	rs3817629	rs11246074	rs10751646	0.0183903	19	22.3544	0.393603	0.266973	114.173	0.564084
ENSG00000142102	11	289126	296107	292	rs6598069	rs10794313	rs10751646	0.0183903	20	22.7817	0.433597	0.299639	113.104	0.594202
ENSG00000206013	11	298200	299526	246	rs498217	rs7117996	rs10751646	0.0183903	19	19.653	0.502371	0.415725	104.575	0.588675
ENSG00000185201	11	303655	309397	232	rs7925234	rs72845867	rs10751646	0.0183903	21	20.5338	0.555148	0.487713	101.794	0.617988
ENSG00000255533	11	303856	304144	228	rs2686878	rs34217524	rs10751646	0.0183903	20	20.2859	0.529727	0.440177	100.117	0.614899
ENSG00000288681	11	308408	315272	226	rs7121085	rs10902140	rs10751646	0.0183903	23	22.8818	0.531986	0.467694	106.241	0.593794
ENSG00000185885	11	310041	315272	217	rs7131429	rs10902140	rs10751646	0.0183903	23	23.4141	0.521148	0.436821	103.769	0.602667
ENSG00000254910	11	310139	311141	203	rs7131429	rs7131080	rs10751646	0.0183903	23	23.862	0.52752	0.411481	97.8335	0.636929
ENSG00000251661	11	318640	325631	185	rs58807415	rs11246130	rs10751646	0.0183903	24	25.8881	0.435245	0.358865	102.58	0.519822
ENSG00000142089	11	319676	329475	180	rs7948797	rs11246130	rs10751646	0.0183903	24	25.7605	0.433347	0.365428	102.621	0.507916
ENSG00000255089	11	321991	322426	171	rs6598050	rs11246130	rs10751646	0.0183903	23	24.6059	0.432017	0.370917	94.5687	0.498585
ENSG00000255328	11	327171	330190	160	rs35409720	rs11246130	rs10751646	0.0183903	22	23.0064	0.461563	0.401369	85.5784	0.524614
ENSG00000270972	11	333192	333688	152	rs147701173	rs7395918	rs10751646	0.0183903	20	19.3434	0.508147	0.499616	78.2451	0.516667
ENSG00000182272	11	369499	382117	130	rs6421983	rs55914928	rs12252	0.0777575	15	11.8292	0.600069	0.691912	51.3625	0.48788
ENSG00000184363	11	392614	404908	126	rs12270786	rs7105294	rs7483531	0.102939	10	9.39899	0.459574	0.494702	39.8222	0.425405
ENSG00000185187	11	405716	417455	140	rs61876266	rs61876326	rs112330217	0.0593736	10	9.09479	0.408877	0.523132	46.6634	0.313971
ENSG00000185101	11	417933	442011	163	rs7395583	rs56005321	rs112330217	0.0593736	8	7.52773	0.429748	0.480905	42.633	0.382007
ENSG00000243562	11	440406	440693	152	rs12788610	rs56005321	rs112330217	0.0593736	8	7.55495	0.418547	0.478104	42.5292	0.364249
ENSG00000174915	11	448268	491399	323	rs8858	rs4963127	rs150004073	0.0249524	10	12.1616	0.333958	0.274388	84.2196	0.40955
ENSG00000255237	11	462930	463899	197	rs10902160	rs72851198	rs112330217	0.0593736	6	9.25094	0.240423	0.159949	53.1382	0.405933
ENSG00000023191	11	494512	507300	333	rs6598020	rs61877803	rs150004073	0.0249524	11	7.20526	0.682433	0.782226	84.5238	0.520545
ENSG00000288033	11	512513	518134	360	rs12417570	rs7935908	rs150004073	0.0249524	12	8.07305	0.654486	0.779396	107.443	0.45282
ENSG00000254739	11	528907	529659	388	rs56060013	rs12295108	rs150004073	0.0249524	13	8.23424	0.720183	0.828012	111.827	0.496634
ENSG00000174775	11	532242	537321	398	rs56820227	rs34265491	rs150004073	0.0249524	14	8.20159	0.78894	0.878561	113.031	0.521609
ENSG00000161328	11	537527	554912	415	rs112145905	rs56413249	rs150004073	0.0249524	14	8.4426	0.778139	0.865018	113.588	0.554815
ENSG00000185522	11	554850	560738	370	rs72851192	rs35482931	rs150004073	0.0249524	14	8.33809	0.777789	0.870979	107.454	0.516907
ENSG00000254815	11	557595	560107	359	rs3808975	rs12421158	rs150004073	0.0249524	14	8.40803	0.769838	0.867005	106.893	0.504379
ENSG00000099849	11	560404	564025	374	rs67092853	rs1061505	rs150004073	0.0249524	14	8.12768	0.793629	0.882569	107.444	0.517009
ENSG00000247095	11	565657	568457	381	rs4963185	rs61877858	rs150004073	0.0249524	14	7.52729	0.839995	0.912473	105.064	0.529601
ENSG00000199038	11	568089	568198	369	rs12807963	rs6598008	rs150004073	0.0249524	14	11.7724	0.57512	0.624573	103.355	0.521712
ENSG00000070047	11	576470	612222	480	rs35333170	rs6598005	rs117975153	0.0194632	21	24.2931	0.406966	0.279077	153.363	0.572077
ENSG00000185507	11	612553	615983	341	rs34954482	rs112216611	rs117975153	0.0194632	19	17.5357	0.577579	0.553625	104.715	0.600671
ENSG00000099834	11	616577	626078	351	rs12792868	rs147910294	rs117975153	0.0194632	18	17.2393	0.587749	0.506714	98.6621	0.65875
ENSG00000070031	11	626309	627181	305	rs12420078	rs11246260	rs117975153	0.0194632	18	16.5484	0.618527	0.554334	87.0613	0.674071
ENSG00000069696	11	637269	640706	313	rs12800061	rs73407113	rs117975153	0.0194632	17	17.5589	0.513586	0.417166	91.031	0.607644
ENSG00000177030	11	644233	707118	481	rs11246204	rs3895063	rs117975153	0.0194632	28	22.7164	0.755558	0.747098	150.228	0.763577
ENSG00000255158	11	665910	678391	369	rs10902179	rs11246290	rs117975153	0.0194632	27	27.857	0.587996	0.418375	130.852	0.720445
ENSG00000177106	11	694438	727727	386	rs79177795	rs140847737	rs117975153	0.0194632	24	19.2379	0.780895	0.739188	107.066	0.812558
ENSG00000177042	11	695591	705028	328	rs138409583	rs142190989	rs117975153	0.0194632	23	22.8388	0.626452	0.470215	103.86	0.738968
ENSG00000269915	11	708564	727047	329	rs6598006	rs118104171	rs117975153	0.0194632	23	17.448	0.814892	0.786707	89.8778	0.837105
ENSG00000177156	11	747415	765012	284	rs116968968	rs141929414	rs61045021	0.0324365	27	17.5538	0.934706	0.916565	79.9141	0.946429
ENSG00000177225	11	767220	777488	237	rs144453727	rs114688208	rs61045021	0.0324365	21	9.27286	0.977894	0.9869	57.7859	0.92992
ENSG00000255284	11	777574	784298	241	rs11603680	rs28681202	rs147896191	0.128918	20	9.05628	0.980305	0.982246	48.0305	0.977889
ENSG00000279672	11	779617	780755	221	rs186605450	rs4075289	rs147896191	0.128918	20	9.12302	0.980271	0.981438	44.2529	0.978949
ENSG00000255142	11	781645	782105	221	rs7102112	rs34391416	rs147896191	0.128918	20	8.59515	0.984885	0.98714	44.6901	0.981671
ENSG00000184524	11	787115	790113	255	rs28679631	rs11246327	rs147896191	0.128918	20	9.0508	0.979319	0.982311	51.0251	0.975111
ENSG00000177542	11	790475	798281	264	rs10794336	rs116928374	rs11246330	0.078642	21	11.042	0.951757	0.961963	61.2064	0.934175
ENSG00000288675	11	797511	799190	255	rs28455833	rs28402197	rs11246330	0.078642	21	10.7599	0.958188	0.967262	59.4304	0.942231
ENSG00000177595	11	799179	809753	274	rs3901233	rs7946539	rs7945642	0.0412413	24	15.584	0.915789	0.902503	71.5246	0.925946
ENSG00000177600	11	809965	812880	263	rs11246306	rs56005156	rs7945642	0.0412413	23	15.3736	0.909077	0.880744	68.9532	0.926728
ENSG00000199785	11	811681	811814	261	rs58412459	rs4963143	rs7945642	0.0412413	23	15.3113	0.909793	0.883132	68.9532	0.926728
ENSG00000177666	11	818914	825573	267	rs4963162	rs59159914	rs7945642	0.0412413	26	20.2044	0.857887	0.78177	80.2283	0.896145
ENSG00000255108	11	823634	832883	265	rs7951926	rs61869681	rs7945642	0.0412413	26	19.8122	0.840983	0.80037	82.1139	0.868688
ENSG00000177685	11	826144	831991	256	rs11246309	rs7107156	rs7945642	0.0412413	26	20.4496	0.82778	0.769788	80.8207	0.863974
ENSG00000177697	11	832887	839831	255	rs78797428	rs28408826	rs7945642	0.0412413	23	20.9695	0.706259	0.58295	81.4641	0.784899
ENSG00000177700	11	837356	842529	251	rs7946354	rs28675735	rs7945642	0.0412413	23	19.588	0.705039	0.666621	85.5666	0.737582
ENSG00000214063	11	842812	867116	276	rs79478359	rs139213562	rs7945642	0.0412413	24	16.9567	0.819428	0.850504	89.0122	0.77471
ENSG00000250397	11	856880	859795	240	rs143671964	rs7128404	rs7945642	0.0412413	21	15.8387	0.746261	0.778644	80.5376	0.705889
ENSG00000177830	11	867859	915058	375	rs34284803	rs6597965	rs7945642	0.0412413	18	14.4403	0.752848	0.699971	83.0952	0.79243
ENSG00000183020	11	924881	1012245	399	rs12422106	rs75201173	rs148989610	0.0224582	12	6.56002	0.90362	0.885269	47.5913	0.917027
ENSG00000222561	11	948421	948524	260	rs72847269	rs7112359	rs4963181	0.0822771	7	1.90449	0.985115	0.964937	16.1934	0.990556
ENSG00000184956	11	1012823	1036718	282	rs7395879	rs7926689	rs148989610	0.0224582	12	7.07828	0.901254	0.852397	39.2416	0.92626
ENSG00000254872	11	1049880	1055749	246	rs7396049	rs9651776	rs148989610	0.0224582	13	13.2359	0.784227	0.429763	42.7402	0.887413
ENSG00000198788	11	1074875	1104416	268	rs12805673	rs7350543	rs10902076	0.0410051	14	10.5631	0.898124	0.719968	38.9702	0.939605
ENSG00000215182	11	1151580	1222364	167	rs7480563	rs2943512	rs56021061	0.0264188	10	5.47507	0.796433	0.857272	41.215	0.674398
ENSG00000286275	11	1239760	1241472	184	rs885455	rs11041133	rs56021061	0.0264188	7	4.67798	0.645698	0.699193	39.4115	0.581731
ENSG00000117983	11	1244296	1283402	305	rs885455	rs7481967	rs56021061	0.0264188	7	4.99545	0.639259	0.660518	54.9691	0.616585
ENSG00000255177	11	1263491	1270906	257	rs885455	rs5743923	rs56021061	0.0264188	7	4.73531	0.643269	0.692227	53.6138	0.585856
ENSG00000078902	11	1295601	1330884	442	rs80158222	rs6578285	rs12787736	0.0146328	9	7.73108	0.57095	0.561458	85.2725	0.580315
ENSG00000255153	11	1330999	1331937	306	rs2857476	rs7130629	rs12787736	0.0146328	9	9.53972	0.521192	0.389015	58.3073	0.646786
ENSG00000287935	11	1354480	1358298	384	rs5743992	rs140401589	rs12787736	0.0146328	10	11.2724	0.367919	0.336692	97.3519	0.402089
ENSG00000285985	11	1371589	1385516	458	rs5743915	rs4963079	rs11608241	0.0139189	13	10.2428	0.563266	0.673966	114.646	0.435482
ENSG00000174672	11	1411129	1483919	684	rs61869689	rs7127084	rs151234625	0.00125857	20	21.7795	0.305428	0.352597	220.341	0.26633
ENSG00000285581	11	1485812	1488862	357	rs4963080	rs35214157	rs151234625	0.00125857	16	26.524	0.0740358	0.0470872	146.377	0.166626
ENSG00000182208	11	1490687	1522477	432	rs10766906	rs112723760	rs151234625	0.00125857	17	29.6329	0.0476238	0.029117	179.574	0.127276
ENSG00000184545	11	1575281	1593501	392	rs6578441	rs6578597	rs79933610	0.0124193	15	19.9797	0.120636	0.172715	152.738	0.0919839
ENSG00000233930	11	1592583	1620414	508	rs115067822	rs16926670	rs138604115	0.000360439	18	21.2584	0.143126	0.266576	221.538	0.0952038
ENSG00000205869	11	1605572	1606513	364	rs7121350	rs6578631	rs11037380	0.00770721	15	14.9748	0.237857	0.453233	151.319	0.146903
ENSG00000205867	11	1618407	1619524	426	rs111252741	rs74998169	rs138604115	0.000360439	16	16.6332	0.212594	0.409706	176.02	0.133445
ENSG00000196224	11	1628795	1629693	464	rs113161544	rs12146638	rs138604115	0.000360439	18	18.6338	0.198965	0.414694	214.065	0.121247
ENSG00000241598	11	1642188	1643368	480	rs78323592	rs28657944	rs138604115	0.000360439	21	21.0336	0.203088	0.456894	258.655	0.118492
ENSG00000185940	11	1651005	1651937	471	rs10836926	rs4752780	rs138604115	0.000360439	22	24.5576	0.177135	0.318694	268.139	0.117922
ENSG00000231487	11	1683814	1684573	469	rs12276028	rs115837004	rs138604115	0.000360439	25	27.0647	0.158469	0.35266	280.605	0.096959
ENSG00000205866	11	1686827	1689086	480	rs11036472	rs34548333	rs138604115	0.000360439	25	25.9723	0.172473	0.409077	285.41	0.101502
ENSG00000205865	11	1704499	1706859	413	rs7948849	rs4752755	rs138604115	0.000360439	24	23.4721	0.206444	0.492093	238.535	0.116308
ENSG00000227306	11	1709527	1710286	396	rs138231359	rs56260077	rs138604115	0.000360439	24	24.0406	0.191927	0.459276	238.337	0.110048
ENSG00000205864	11	1718425	1718985	349	rs11038029	rs115637122	rs138604115	0.000360439	26	27.0895	0.177289	0.404654	218.045	0.105603
ENSG00000244242	11	1753636	1771825	309	rs76324386	rs10743006	rs28643419	0.0130159	19	17.9616	0.363968	0.525004	118.602	0.251669
ENSG00000250644	11	1756051	1785184	344	rs28437392	rs55970134	rs28643419	0.0130159	20	19.1905	0.345354	0.509474	139.598	0.236904
ENSG00000117984	11	1773982	1785803	294	rs11040722	rs55970134	rs10839637	0.0197756	17	13.0012	0.583014	0.736108	104.333	0.383693
ENSG00000235027	11	1781578	1783716	248	rs75078798	rs10839743	rs10839637	0.0197756	16	13.1944	0.520983	0.658492	92.7532	0.375719
ENSG00000229512	11	1784239	1784979	242	rs78892254	rs11041240	rs10839637	0.0197756	16	12.3931	0.556403	0.716502	92.6784	0.365196
ENSG00000287484	11	1794975	1796133	241	rs78086642	rs7930994	rs1983255	0.0162511	12	8.39799	0.529421	0.753307	83.9742	0.27843
ENSG00000230834	11	1798160	1799618	247	rs56227787	rs882880	rs1983255	0.0162511	11	6.82613	0.599872	0.812984	83.0651	0.275275
ENSG00000230980	11	1813783	1814100	221	rs72850952	rs484955	rs1983255	0.0162511	13	12.8268	0.326553	0.461281	94.7491	0.236304
ENSG00000230080	11	1824119	1825325	214	rs8839	rs7122680	rs1983255	0.0162511	14	13.5971	0.310265	0.480141	101.074	0.209392
ENSG00000149043	11	1849537	1858751	300	rs16927551	rs11041676	rs1983255	0.0162511	19	21.1058	0.42285	0.330987	108.46	0.52944
ENSG00000130598	11	1860211	1862910	286	rs10839668	rs74047639	rs1983255	0.0162511	18	19.2971	0.518378	0.373744	92.6008	0.656234
ENSG00000130592	11	1872134	1913497	371	rs10839714	rs1104890	rs1983255	0.0162511	25	28.1265	0.563858	0.302062	120.392	0.768477
ENSG00000264493	11	1880694	1880766	267	rs7482841	rs61868803	rs1983255	0.0162511	19	22.2088	0.595895	0.27399	73.2818	0.810958
ENSG00000249086	11	1885407	1887897	259	rs113648183	rs112121578	rs1983255	0.0162511	20	24.3203	0.53283	0.228682	78.606	0.797153
ENSG00000283787	11	1909308	1913125	272	rs596298	rs1104890	rs117466090	0.0479208	19	21.188	0.726287	0.326504	77.0757	0.87088
ENSG00000229671	11	1918245	1929886	274	rs596298	rs656757	rs117466090	0.0479208	19	21.1906	0.726231	0.326363	77.0757	0.87088
ENSG00000130595	11	1940933	1959936	191	rs76102571	rs656757	rs117466090	0.0479208	18	19.3772	0.689594	0.368951	61.4194	0.837993
ENSG00000214026	11	1968508	2005752	106	rs116033749	rs656757	rs117466090	0.0479208	13	18.5343	0.275392	0.138264	45.0246	0.635031
ENSG00000226416	11	2004467	2011194	24	rs75778708	rs656757	rs117619867	0.094303	7	8.66339	0.349058	0.277735	11.5118	0.441098
ENSG00000232987	11	2012326	2014900	8	rs79337391	rs74050049	rs1104890	0.220127	4	1.35956	0.826157	0.851192	2.23174	0.792415
ENSG00000130600	11	2016401	2022700	18	rs11042391	rs12284565	rs61868364	0.154583	4	1.27218	0.901153	0.866078	2.74045	0.921967
ENSG00000167244	11	2150342	2179621	376	rs11600952	rs10743180	rs6357	0.00437709	24	26.7241	0.20411	0.317476	201.233	0.145478
ENSG00000240801	11	2150351	2151194	267	rs11600952	rs6578993	rs6357	0.00437709	21	20.6194	0.172273	0.482387	170.593	0.0944139
ENSG00000284779	11	2152625	2170833	340	rs190361926	rs10840546	rs6357	0.00437709	23	23.9957	0.22956	0.404047	185.158	0.149911
ENSG00000129965	11	2153768	2182439	393	rs149027915	rs7123418	rs6357	0.00437709	24	26.2878	0.214725	0.338728	204.817	0.151107
ENSG00000207805	11	2155364	2155439	264	rs143057327	rs7951222	rs6357	0.00437709	21	20.9986	0.187822	0.459028	167.969	0.107164
ENSG00000099869	11	2161731	2169896	301	rs115426406	rs7479701	rs6357	0.00437709	21	23.8813	0.196325	0.298846	174.148	0.142137
ENSG00000254647	11	2181009	2182451	320	rs78805413	rs7123418	rs6357	0.00437709	21	27.5969	0.155035	0.151958	174.499	0.158228
ENSG00000180176	11	2185159	2193045	366	rs144656014	rs10831570	rs6357	0.00437709	21	29.4448	0.135976	0.103725	178.314	0.193818
ENSG00000265258	11	2194293	2194368	348	rs4529869	rs7126234	rs6357	0.00437709	20	28.8782	0.119781	0.090185	176.692	0.175421
ENSG00000183734	11	2289728	2291818	301	rs4930054	rs2651843	rs11022010	0.00638196	11	10.4186	0.682491	0.49317	55.6795	0.792787
ENSG00000110665	11	2316858	2324279	326	rs12278109	rs112336409	rs11022010	0.00638196	10	10.0121	0.742584	0.439432	47.499	0.858627
ENSG00000064201	11	2323227	2339434	359	rs6578254	rs756915	rs11022010	0.00638196	9	9.77995	0.707097	0.368591	48.2295	0.849852
ENSG00000207308	11	2342948	2343057	291	rs11022026	rs60554753	rs112398408	0.0144879	7	1.74096	0.956249	0.972779	31.0616	0.890609
ENSG00000238184	11	2349979	2399222	301	rs10831683	rs7122941	rs2285568	0.0781387	8	2.40472	0.964043	0.966026	26.3178	0.961815
ENSG00000236264	11	2356365	2368915	236	rs10765907	rs1063316	rs2285568	0.0781387	6	1.62283	0.938094	0.950922	19.8221	0.916396
ENSG00000199550	11	2393868	2393980	170	rs2651779	rs7122941	rs77369403	0.208669	4	1.00451	0.921937	0.909111	8.87974	0.93164
ENSG00000110651	11	2397407	2418627	162	rs2651784	rs7122941	rs77369403	0.208669	4	1.00406	0.921118	0.909179	8.94007	0.930327
ENSG00000184281	11	2421718	2425108	111	rs4930090	rs12274567	rs77369403	0.208669	5	1.35074	0.938211	0.929625	8.8996	0.944948
ENSG00000070985	11	2425745	2465744	191	rs1088981	rs179396	rs77369403	0.208669	8	2.70851	0.967224	0.951299	16.4916	0.975316
ENSG00000230483	11	2425745	2429138	109	rs1088981	rs73417589	rs77369403	0.208669	6	1.68387	0.943094	0.94636	12.0787	0.939409
ENSG00000053918	11	2465914	2870335	1110	rs76296735	rs10741735	rs756852	0.00136	99	101.28	0.31339	0.417583	635.01	0.24022
ENSG00000269821	11	2629558	2721224	357	rs2283166	rs12287110	rs756852	0.00136	45	49.8603	0.0892477	0.286142	307.074	0.0513087
ENSG00000236041	11	2792586	2792807	280	rs2283206	rs12294675	rs2237888	0.0153705	39	32.0387	0.720161	0.777548	154.822	0.638872
ENSG00000229414	11	2861365	2882798	360	rs116941544	rs117779774	rs7940439	0.0113442	57	51.1596	0.642014	0.692817	212.359	0.582165
ENSG00000237941	11	2891263	2893335	319	rs151293	rs3847644	rs7940439	0.0113442	49	39.3936	0.75122	0.834884	184.412	0.582065
ENSG00000129757	11	2904443	2907005	311	rs234862	rs55807413	rs7940439	0.0113442	50	41.8794	0.684877	0.786126	194.12	0.517602
ENSG00000254827	11	2908574	2924805	350	rs234867	rs2237904	rs7940439	0.0113442	48	46.4484	0.489644	0.536574	209.738	0.443157
ENSG00000110628	11	2920951	2946476	383	rs72558038	rs61871242	rs7940439	0.0113442	38	38.8495	0.454279	0.431265	188.174	0.477782
ENSG00000181649	11	2949503	2950650	302	rs10766442	rs10488674	rs72850012	0.0121322	27	30.7328	0.311508	0.282252	146.786	0.344877
ENSG00000205531	11	2965661	3013607	454	rs11603948	rs116487956	rs77679200	0.0113488	24	26.3553	0.298181	0.335387	179.536	0.266415
ENSG00000207008	11	2985001	2985123	310	rs35825599	rs12421922	rs77679200	0.0113488	18	23.7399	0.194645	0.163737	113.349	0.237322
ENSG00000183562	11	3011093	3012574	319	rs10832936	rs105686	rs77679200	0.0113488	14	15.0025	0.263448	0.377981	96.1572	0.193784
ENSG00000110619	11	3022152	3078843	506	rs2071118	rs17263839	rs4758518	0.0100556	21	22.7863	0.253763	0.355476	188.884	0.190628
ENSG00000247473	11	3050239	3062490	347	rs11826983	rs75257601	rs4758518	0.0100556	18	13.3853	0.483666	0.768194	137.083	0.218034
ENSG00000201616	11	3069589	3069751	306	rs140539470	rs7115715	rs4758518	0.0100556	17	13.9411	0.413619	0.671263	125.731	0.227384
ENSG00000285644	11	3078768	3085937	341	rs7481584	rs12284495	rs4758518	0.0100556	19	13.9665	0.443846	0.785642	155.747	0.176926
ENSG00000236710	11	3105623	3106673	338	rs138365035	rs10833323	rs4758518	0.0100556	25	25.6498	0.233579	0.426469	185.329	0.148701
ENSG00000021762	11	3108337	3187969	653	rs115749509	rs7484115	rs61870225	0.00804918	43	37.8375	0.332231	0.694258	387.334	0.156788
ENSG00000234791	11	3210776	3211159	357	rs4758536	rs72848269	rs61870225	0.00804918	29	35.9558	0.185361	0.174855	236.59	0.197037
ENSG00000182170	11	3239174	3240043	241	rs11025740	rs11026123	rs7103275	0.0236101	18	22.0785	0.388917	0.228519	97.548	0.62582
ENSG00000236301	11	3239562	3244361	241	rs11025740	rs11026123	rs7103275	0.0236101	18	22.0785	0.388917	0.228519	97.548	0.62582
ENSG00000184350	11	3246260	3253647	221	rs4397828	rs11026123	rs7103275	0.0236101	18	22.1964	0.36613	0.223381	94.6064	0.589397
ENSG00000224513	11	3247291	3254068	218	rs79788546	rs11026123	rs7103275	0.0236101	18	21.9819	0.377792	0.232791	93.1686	0.594663
ENSG00000236987	11	3297275	3297620	66	rs61870520	rs11026123	rs7103275	0.0236101	4	17.3751	0.00324175	0.00163402	31.0562	0.180095
ENSG00000276951	11	3310541	3310872	22	rs72848269	rs10766942	rs7103275	0.0236101	3	10.4795	0.0267626	0.0149009	11.1946	0.126356
ENSG00000232390	11	3343092	3343432	86	rs10766942	rs2269731	rs11026691	0.00559515	3	2.84645	0.317523	0.41591	28.5529	0.246743
ENSG00000273813	11	3356355	3356637	158	rs10766942	rs112127733	rs2301567	0.0026998	3	2.4542	0.401665	0.483625	32.7745	0.331086
ENSG00000254592	11	3357951	3361860	158	rs10766942	rs112127733	rs2301567	0.0026998	3	2.4542	0.401665	0.483625	32.7745	0.331086
ENSG00000005801	11	3360491	3400452	158	rs10766942	rs112127733	rs2301567	0.0026998	3	2.4542	0.401665	0.483625	32.7745	0.331086
ENSG00000223756	11	3402148	3430211	158	rs10766942	rs112127733	rs2301567	0.0026998	3	2.4542	0.401665	0.483625	32.7745	0.331086
ENSG00000189398	11	3412010	3412982	157	rs10766944	rs112127733	rs2301567	0.0026998	3	2.44323	0.403668	0.485637	31.5411	0.332869
ENSG00000166492	11	3431582	3443726	106	rs2157763	rs112127733	rs2301567	0.0026998	3	1.42433	0.485023	0.699841	17.1751	0.281388
ENSG00000284605	11	3450988	3521851	31	rs7113241	rs112127733	rs12789047	0.115892	3	1.66451	0.6373	0.644852	5.48905	0.629579
ENSG00000255367	11	3502750	3602441	163	rs2412269	rs111889534	rs4910580	0.10387	6	2.32373	0.888063	0.88765	16.8645	0.888473
ENSG00000237226	11	3570975	3571749	46	rs2412269	rs17265968	rs34901764	0.352042	3	0.00911222	0.999541	0.999769	1.60107	0.956525
ENSG00000223688	11	3580887	3581252	80	rs2412269	rs10834615	rs34901764	0.352042	4	0.0592811	0.999162	0.999569	2.92922	0.98486
ENSG00000284639	11	3602157	3602365	163	rs2412269	rs111889534	rs4910580	0.10387	6	2.32373	0.888063	0.88765	16.8645	0.888473
ENSG00000230851	11	3612507	3612845	187	rs2412269	rs6578407	rs1996208	0.0342536	7	3.66293	0.785287	0.817679	30.4124	0.741904
ENSG00000238161	11	3620825	3621936	209	rs2412269	rs61878531	rs1996208	0.0342536	11	4.72862	0.916669	0.943594	36.9991	0.844421
ENSG00000289718	11	3631554	3636020	250	rs2412269	rs2271583	rs1996208	0.0342536	12	6.555	0.897946	0.885568	37.8093	0.907976
ENSG00000182048	11	3637909	3658902	316	rs2412269	rs7937799	rs1996208	0.0342536	14	6.5126	0.949187	0.951874	44.4336	0.946186
ENSG00000167311	11	3659742	3663546	319	rs2006148	rs7930557	rs1996208	0.0342536	14	6.65912	0.948121	0.947055	44.458	0.949145
ENSG00000129744	11	3666358	3685646	348	rs12788040	rs61879799	rs1996208	0.0342536	15	6.78375	0.96032	0.963375	50.7975	0.956712
ENSG00000201279	11	3685045	3685141	287	rs68116616	rs685537	rs1996208	0.0342536	14	7.07576	0.92072	0.931752	49.7388	0.90556
ENSG00000200201	11	3686394	3686489	288	rs11028523	rs61879799	rs1996208	0.0342536	14	6.7106	0.930086	0.945293	48.7341	0.903526
ENSG00000129749	11	3686817	3692614	300	rs11028523	rs61879830	rs1996208	0.0342536	14	6.78051	0.931764	0.942842	48.9934	0.915484
ENSG00000110713	11	3692313	3819022	605	rs12362270	rs4910857	rs10742177	0.00984585	19	13.7089	0.771412	0.800387	121.578	0.734845
ENSG00000289468	11	3727911	3728984	244	rs16925380	rs72852301	rs141004440	0.0320213	8	4.19836	0.84922	0.838798	33.4768	0.858462
ENSG00000251934	11	3736002	3736105	239	rs72844389	rs150927068	rs141004440	0.0320213	8	4.38283	0.828747	0.821038	30.254	0.835878
ENSG00000238304	11	3802625	3802686	249	rs61751339	rs11029983	rs141004440	0.0320213	8	5.67179	0.669939	0.683941	43.3319	0.655169
ENSG00000148985	11	3818954	3847601	329	rs61877596	rs61899399	rs12280056	0.00157072	17	19.0365	0.303816	0.326438	124.32	0.28326
ENSG00000177105	11	3848208	3862189	302	rs75241673	rs10767680	rs12280056	0.00157072	18	19.2735	0.270652	0.375169	131.001	0.203801
ENSG00000228661	11	3875548	3876739	252	rs4910829	rs10835272	rs12280056	0.00157072	17	19.5003	0.209953	0.300583	133.93	0.157349
ENSG00000167323	11	3875757	4114440	750	rs4910829	rs7946987	rs12280056	0.00157072	19	20.8875	0.261714	0.343052	215.355	0.206298
ENSG00000229368	11	3875842	3876629	252	rs4910829	rs10835272	rs12280056	0.00157072	17	19.5003	0.209953	0.300583	133.93	0.157349
ENSG00000230593	11	3913628	3914117	255	rs11030028	rs12281293	rs12280056	0.00157072	15	15.904	0.280187	0.38846	115.159	0.210254
ENSG00000206976	11	3943797	3943933	242	rs10835225	rs10835407	rs4622250	0.00936701	10	10.4867	0.326087	0.398878	70.4732	0.268966
ENSG00000255232	11	3982507	3982768	196	rs59195871	rs2959077	rs117504461	0.0325731	6	6.25087	0.367002	0.395682	37.5668	0.340441
ENSG00000255141	11	3994111	3995467	181	rs4910864	rs4910874	rs117504461	0.0325731	6	5.22866	0.467349	0.514838	28.9321	0.421265
ENSG00000224555	11	4010393	4010693	171	rs10835340	rs12419208	rs117504461	0.0325731	6	3.82116	0.513056	0.700863	33.1215	0.316845
ENSG00000240385	11	4040178	4040348	166	rs10835402	rs1442725	rs190192698	0.0421275	6	5.65116	0.40573	0.463378	34.0845	0.353768
ENSG00000167325	11	4115937	4160162	458	rs10767811	rs11821049	rs74912175	0.0678139	10	10.2111	0.422961	0.422174	77.7842	0.423749
ENSG00000255276	11	4158346	4159487	362	rs747883	rs12808421	rs74912175	0.0678139	8	6.2813	0.514005	0.615755	61.897	0.409414
ENSG00000231548	11	4167342	4172334	380	rs2735691	rs118189711	rs74912175	0.0678139	8	7.01325	0.505705	0.535204	51.4888	0.476108
ENSG00000254480	11	4200905	4223893	402	rs78627050	rs4460803	rs143615294	0.0492217	10	7.48836	0.568543	0.678675	76.3594	0.439819
ENSG00000255387	11	4231584	4233321	266	rs79992519	rs10835806	rs71478752	0.0169686	10	13.9803	0.245861	0.173892	67.3001	0.376685
ENSG00000284018	11	4254518	4255102	180	rs34600103	rs387932	rs71478752	0.0169686	11	11.9574	0.374773	0.366853	58.6068	0.382861
ENSG00000284306	11	4263286	4263870	134	rs935130	rs56804765	rs71478752	0.0169686	11	9.39069	0.467819	0.585878	52.067	0.357698
ENSG00000236175	11	4299935	4300422	70	rs7935359	rs10458901	rs566738746	0.00256273	11	15.0049	0.13467	0.182273	58.1279	0.106016
ENSG00000283873	11	4308729	4309313	66	rs7930601	rs61884600	rs181629267	0.00247026	12	18.1583	0.127598	0.110968	46.9766	0.149659
ENSG00000284546	11	4351095	4351679	88	rs364139	rs11032042	rs112644534	0.00191995	10	12.4436	0.198039	0.256462	49.2278	0.159299
ENSG00000221996	11	4388493	4389616	259	rs61883436	rs1451659	rs112644534	0.00191995	17	20.6988	0.24706	0.240053	95.0472	0.254397
ENSG00000175800	11	4399512	4400439	278	rs10466454	rs1426382	rs112644534	0.00191995	17	18.5117	0.289699	0.357266	96.3321	0.238752
ENSG00000132109	11	4406127	4414932	305	rs61884600	rs187219388	rs112644534	0.00191995	23	33.1996	0.13132	0.0776505	109.169	0.339448
ENSG00000225101	11	4415005	4542135	962	rs144014400	rs151206594	rs59996566	0.000558975	40	55.1163	0.0870529	0.0562562	341.501	0.184212
ENSG00000237272	11	4439290	4440241	417	rs7929171	rs141276226	rs112644534	0.00191995	32	43.6953	0.149877	0.0814487	152.527	0.466217
ENSG00000171999	11	4452553	4453507	433	rs10835988	rs77533837	rs35198163	0.00819327	33	51.7378	0.0396414	0.0200226	159.235	0.468342
ENSG00000181963	11	4470525	4471591	397	rs11524842	rs331519	rs10160717	0.006121	33	53.5138	0.0260673	0.0134096	166.62	0.317858
ENSG00000196778	11	4503876	4514727	538	rs4910980	rs2709185	rs1430404	0.00478329	23	21.8247	0.429119	0.530857	163.792	0.339911
ENSG00000226616	11	4536196	4537154	510	rs11822598	rs78981978	rs1430404	0.00478329	15	19.2238	0.213001	0.203769	140.449	0.222964
ENSG00000197790	11	4566421	4567374	562	rs10160399	rs16917882	rs118039728	0.000243402	20	32.8846	0.0460739	0.0347376	226.017	0.0682256
ENSG00000171987	11	4592653	4599050	515	rs7131138	rs11033082	rs118039728	0.000243402	18	25.6524	0.106847	0.107975	206.033	0.105742
ENSG00000226288	11	4602973	4614570	536	rs2709170	rs6578509	rs118039728	0.000243402	20	34.6921	0.0362761	0.0218067	230.609	0.105724
ENSG00000232268	11	4614980	4616243	466	rs2641412	rs10768150	rs118039728	0.000243402	22	36.8129	0.0389263	0.0247982	224.564	0.0894869
ENSG00000167333	11	4619902	4629461	506	rs11032757	rs11033220	rs118039728	0.000243402	24	39.0649	0.0414293	0.0268837	249.646	0.089374
ENSG00000197428	11	4658707	4664290	487	rs117484966	rs7480497	rs11032949	0.00419396	19	27.1617	0.117021	0.100944	201.142	0.138806
ENSG00000180785	11	4664650	4676718	508	rs1505204	rs10836495	rs10500608	0.00651839	21	32.5298	0.0847871	0.0516984	201.152	0.21764
ENSG00000180723	11	4682083	4682993	489	rs11033015	rs11033480	rs10500608	0.00651839	20	31.8915	0.0739495	0.0444684	200.034	0.203853
ENSG00000167332	11	4701401	4719084	567	rs11033102	rs77659912	rs10500608	0.00651839	27	34.2253	0.146468	0.159596	266.052	0.135213
ENSG00000197674	11	4711653	4719061	510	rs79020081	rs77659912	rs10500608	0.00651839	25	27.7705	0.192911	0.318527	245.075	0.133406
ENSG00000167346	11	4726014	5013661	1710	rs12280367	rs2445277	rs12795226	0.000308272	51	49.4354	0.377971	0.53597	526.183	0.263233
ENSG00000272634	11	4730799	4733651	443	rs12420537	rs7125620	rs12795771	0.00595953	23	27.4322	0.185669	0.238016	207.907	0.150664
ENSG00000272664	11	4739842	4740789	429	rs11033264	rs11033796	rs12795771	0.00595953	26	28.6538	0.200007	0.327057	223.245	0.138651
ENSG00000271602	11	4743970	4745401	446	rs11033277	rs12802561	rs12795771	0.00595953	24	28.6872	0.178999	0.232124	215.759	0.144195
ENSG00000272559	11	4757408	4758308	475	rs10836470	rs11033879	rs12795771	0.00595953	16	20.7541	0.197814	0.188158	167.553	0.208364
ENSG00000273051	11	4773276	4774174	543	rs11033410	rs11600780	rs12806140	0.00375077	15	21.1042	0.129718	0.133532	170.406	0.126104
ENSG00000201980	11	4777875	4778027	533	rs11033454	rs2117209	rs12806140	0.00375077	15	20.8099	0.128582	0.143012	171.497	0.116676
ENSG00000280021	11	4790209	4791168	540	rs4498989	rs12794781	rs12794781	0.000513901	14	19.9213	0.112725	0.132643	171.21	0.0978412
ENSG00000176951	11	4807984	4808935	542	rs11033618	rs12287351	rs12795226	0.000308272	11	16.5571	0.115124	0.121677	138.681	0.109215
ENSG00000231070	11	4815008	4816514	524	rs12222081	rs1433899	rs12795226	0.000308272	12	16.5869	0.134651	0.165808	147.798	0.112921
ENSG00000279270	11	4824663	4825610	529	rs117711788	rs1583349	rs12795226	0.000308272	12	17.6076	0.134055	0.128136	137.337	0.140511
ENSG00000176925	11	4842551	4843686	476	rs11601153	rs12806014	rs12795226	0.000308272	12	20.7557	0.0726025	0.0540747	140.446	0.109686
ENSG00000197984	11	4851405	4854302	426	rs1433913	rs17251220	rs12795226	0.000308272	14	24.5841	0.0520032	0.0389022	155.821	0.0781425
ENSG00000176922	11	4869467	4870438	356	rs1433906	rs11034574	rs12795226	0.000308272	18	23.8754	0.108851	0.159154	176.999	0.0821517
ENSG00000176904	11	4880840	4884882	332	rs74775800	rs11034615	rs12795226	0.000308272	18	25.3579	0.117014	0.11537	154.819	0.118702
ENSG00000198217	11	4892947	4899347	344	rs113211514	rs17253343	rs12795226	0.000308272	22	27.048	0.148096	0.209409	181.197	0.1133
ENSG00000176900	11	4903049	4904113	333	rs12795226	rs113360892	rs12795226	0.000308272	25	30.2521	0.204465	0.21499	164.77	0.194794
ENSG00000197023	11	4910823	4911826	354	rs117892120	rs17339295	rs111927974	0.00394263	23	21.2519	0.431852	0.565709	141.272	0.31782
ENSG00000176895	11	4925013	4930692	365	rs1583349	rs3850508	rs111927974	0.00394263	20	19.3739	0.41154	0.497654	131.751	0.336731
ENSG00000176893	11	4933818	4940580	375	rs80067888	rs9651650	rs111927974	0.00394263	21	18.8978	0.49778	0.591694	122.842	0.40424
ENSG00000278870	11	4944604	4945569	363	rs10836868	rs1598508	rs111927974	0.00394263	19	19.4073	0.444778	0.431005	107.96	0.458763
ENSG00000227023	11	4958601	4959524	367	rs10836896	rs7930074	rs111927974	0.00394263	21	17.8428	0.649949	0.658927	97.3694	0.640706
ENSG00000205497	11	4964061	4968835	382	rs2570586	rs7933046	rs111927974	0.00394263	23	18.8399	0.716305	0.710475	94.824	0.721968
ENSG00000205496	11	4976002	4976943	372	rs10500631	rs2499955	rs10500631	0.00518947	23	17.9578	0.826179	0.759777	79.5228	0.86569
ENSG00000225003	11	4994173	4995114	365	rs10836950	rs1598510	rs75619767	0.00628226	24	15.7056	0.934971	0.898407	72.0806	0.952328
ENSG00000176798	11	5016081	5026766	503	rs12787985	rs12577420	rs75619767	0.00628226	16	8.55807	0.981768	0.930492	53.0892	0.989524
ENSG00000224300	11	5036368	5037309	529	rs1368820	rs10837220	rs75619767	0.00628226	13	6.54558	0.963424	0.924028	53.5297	0.975965
ENSG00000230261	11	5058243	5059181	557	rs7105088	rs2445259	rs142880677	0.0515224	15	13.6768	0.948879	0.550168	62.275	0.97394
ENSG00000205495	11	5067756	5068691	570	rs56202529	rs4351812	rs12273903	0.0641794	13	9.01693	0.929635	0.771664	64.6581	0.95917
ENSG00000176787	11	5079880	5080857	560	rs2442418	rs11035718	rs12273903	0.0641794	11	7.94552	0.862821	0.718176	62.819	0.912182
ENSG00000273085	11	5090802	5091727	555	rs2445346	rs58155519	rs12273903	0.0641794	10	6.28485	0.864711	0.790791	59.2715	0.901359
ENSG00000237354	11	5097360	5098296	548	rs75627913	rs76875784	rs12273903	0.0641794	10	7.08674	0.854432	0.717232	59.5377	0.905023
ENSG00000226157	11	5113906	5114841	443	rs2499997	rs2472526	rs12273903	0.0641794	15	14.3017	0.833963	0.502781	63.1333	0.910719
ENSG00000203560	11	5125383	5126314	363	rs2898977	rs4910715	rs12273903	0.0641794	18	17.67	0.857467	0.477584	65.5883	0.926181
ENSG00000236897	11	5127292	5128760	353	rs2445327	rs184268907	rs12273903	0.0641794	18	17.2244	0.877338	0.507732	65.8622	0.935998
ENSG00000205494	11	5141851	5145743	322	rs4144717	rs7114726	rs146156898	0.0296925	18	17.9955	0.783703	0.455946	64.9117	0.883736
ENSG00000171944	11	5150006	5159586	370	rs138164774	rs7928096	rs146156898	0.0296925	15	13.1494	0.864782	0.590757	59.7503	0.924353
ENSG00000182070	11	5168054	5175987	406	rs1965244	rs72869810	rs146156898	0.0296925	19	11.7903	0.947888	0.894392	63.685	0.965553
ENSG00000176752	11	5191581	5192526	397	rs58155519	rs147031335	rs146156898	0.0296925	20	10.3404	0.977091	0.96157	60.5065	0.98369
ENSG00000176748	11	5198944	5199894	403	rs2499948	rs111259661	rs146156898	0.0296925	19	10.0427	0.961585	0.951883	64.9532	0.968042
ENSG00000176742	11	5220965	5221912	414	rs7482505	rs2855039	rs146156898	0.0296925	20	11.8262	0.959309	0.921927	66.1895	0.972544
ENSG00000224091	11	5226271	5228771	425	rs117329188	rs2855121	rs146156898	0.0296925	21	10.628	0.97434	0.96955	65.5803	0.977829
ENSG00000285498	11	5245539	5246691	399	rs79018645	rs7130110	rs76598510	0.0436857	21	10.4206	0.978139	0.972918	60.5873	0.981674
ENSG00000221031	11	5245678	5245869	398	rs79018645	rs6578596	rs76598510	0.0436857	21	10.4783	0.977848	0.972008	60.5873	0.981674
ENSG00000244734	11	5246694	5250625	396	rs4910722	rs10488675	rs76598510	0.0436857	22	11.2677	0.976409	0.970718	61.6448	0.980251
ENSG00000223609	11	5253908	5264887	379	rs11820194	rs72872557	rs76598510	0.0436857	24	11.8826	0.977488	0.981198	67.3187	0.971958
ENSG00000229988	11	5262335	5264767	317	rs7483401	rs72872557	rs1003586	0.070735	23	9.56839	0.990556	0.993645	55.1644	0.981633
ENSG00000260629	11	5265784	5266776	298	rs12804838	rs56252485	rs1003586	0.070735	20	6.74554	0.995227	0.99744	51.8122	0.964932
ENSG00000213934	11	5269499	5271087	288	rs6578582	rs9633908	rs1003586	0.070735	19	6.07223	0.995765	0.997751	48.2999	0.963758
ENSG00000284931	11	5269500	5276013	306	rs6578582	rs138853893	rs1003586	0.070735	20	8.23499	0.983617	0.990195	57.6807	0.950423
ENSG00000196565	11	5274418	5526835	1646	rs12806120	rs10769061	rs74542197	0.00797011	36	23.0024	0.915762	0.954213	352.52	0.641451
ENSG00000239920	11	5275622	5699664	2470	rs11036238	rs12284806	rs11607359	0.00716408	71	48.9271	0.962477	0.978892	580.803	0.840767
ENSG00000213931	11	5289575	5526882	1572	rs139797435	rs10769061	rs74542197	0.00797011	35	25.432	0.805826	0.882317	347.845	0.587205
ENSG00000229093	11	5312991	5313610	340	rs10128555	rs7938837	rs11036729	0.0118652	18	12.4141	0.654978	0.825139	121.459	0.333969
ENSG00000183251	11	5322244	5323176	394	rs2855036	rs5006886	rs11036729	0.0118652	19	13.0598	0.697197	0.835493	132.7	0.39763
ENSG00000167355	11	5324674	5526882	1469	rs111372954	rs10769061	rs74542197	0.00797011	30	21.9419	0.761525	0.856148	322.987	0.52867
ENSG00000223735	11	5336002	5336914	452	rs4910546	rs7113565	rs11036729	0.0118652	17	11.8857	0.663681	0.807011	139.262	0.403643
ENSG00000279012	11	5344589	5345527	499	rs6578595	rs188416443	rs11036729	0.0118652	16	11.7528	0.619153	0.760815	136.362	0.411725
ENSG00000236359	11	5351822	5352590	521	rs10837757	rs2736543	rs11036729	0.0118652	16	11.9668	0.595249	0.74626	139.74	0.390068
ENSG00000176239	11	5372738	5373676	649	rs7118113	rs2647584	rs11036729	0.0118652	14	11.6837	0.449447	0.631684	153.219	0.293267
ENSG00000230087	11	5375922	5376808	677	rs146291539	rs4466869	rs11036729	0.0118652	12	11.1245	0.383188	0.518276	146.709	0.280192
ENSG00000236248	11	5383845	5384079	671	rs10837791	rs149711753	rs4556577	0.0133083	11	10.1437	0.406646	0.517511	129.906	0.314518
ENSG00000184698	11	5405042	5414493	695	rs77527835	rs12279751	rs11037405	0.0347628	9	6.60274	0.677993	0.678403	89.5469	0.677583
ENSG00000184321	11	5423827	5424777	655	rs4910757	rs2030093	rs11037405	0.0347628	10	7.72127	0.681837	0.656042	78.0604	0.705202
ENSG00000167360	11	5443341	5444436	597	rs4462380	rs451711	rs11037405	0.0347628	12	8.87006	0.686148	0.713987	93.0623	0.654675
ENSG00000248424	11	5451883	5452832	583	rs2723375	rs139200990	rs11037405	0.0347628	13	9.08653	0.74751	0.766377	88.9237	0.726153
ENSG00000167359	11	5461800	5462744	549	rs61892014	rs438994	rs11037405	0.0347628	15	13.4663	0.654469	0.566326	90.409	0.722994
ENSG00000187918	11	5470553	5477748	529	rs2647561	rs61892121	rs11037405	0.0347628	16	10.9271	0.830456	0.813963	83.0629	0.844485
ENSG00000230484	11	5489716	5490652	433	rs7925743	rs6578654	rs396328	0.0214022	21	17.4945	0.750463	0.680728	94.9389	0.799074
ENSG00000181609	11	5509915	5510979	414	rs74981918	rs16932553	rs2201869	0.0153621	23	16.9566	0.738583	0.811376	115.685	0.614538
ENSG00000175520	11	5528530	5531188	430	rs12286464	rs12270701	rs11607359	0.00716408	19	17.292	0.498374	0.570091	128.085	0.426818
ENSG00000175518	11	5535623	5539661	457	rs7394415	rs7108944	rs11607359	0.00716408	19	17.7712	0.471285	0.53777	142.413	0.407189
ENSG00000224295	11	5539671	5546185	489	rs2736569	rs11038160	rs11607359	0.00716408	18	17.3761	0.432205	0.497404	145.582	0.372249
ENSG00000249633	11	5548507	5549404	479	rs449825	rs7128534	rs11607359	0.00716408	18	16.6027	0.404932	0.550564	144.131	0.289946
ENSG00000181616	11	5565719	5569770	523	rs16931743	rs56041517	rs11607359	0.00716408	20	16.5391	0.434606	0.682668	163.117	0.240252
ENSG00000248553	11	5572892	5573793	534	rs80063998	rs73400343	rs11607359	0.00716408	22	18.2866	0.396948	0.68887	178.001	0.203444
ENSG00000231049	11	5578326	5585557	579	rs1060574	rs11038355	rs11607359	0.00716408	25	23.6379	0.341412	0.540366	208.51	0.219138
ENSG00000233646	11	5587908	5588846	558	rs11037910	rs57977863	rs11607359	0.00716408	24	23.1902	0.345254	0.508595	196.167	0.237189
ENSG00000229534	11	5592477	5593422	566	rs11606537	rs10400261	rs11607359	0.00716408	24	21.8911	0.41481	0.585768	198.121	0.280508
ENSG00000187747	11	5602107	5603114	549	rs317771	rs2342381	rs11607359	0.00716408	25	23.1853	0.470689	0.566743	180.856	0.379568
ENSG00000121236	11	5617339	5634188	579	rs141196577	rs77628708	rs11607359	0.00716408	32	30.365	0.621115	0.5494	175.911	0.682011
ENSG00000258588	11	5617955	5665628	712	rs380372	rs57970376	rs11607359	0.00716408	37	33.251	0.708875	0.645502	212.153	0.757492
ENSG00000258659	11	5640994	5665628	557	rs11038133	rs57970376	rs72880047	0.0181771	37	35.8954	0.791778	0.520702	167.09	0.88075
ENSG00000132256	11	5684425	5959849	1639	rs11038353	rs76644841	rs149464590	0.0124506	39	23.3623	0.96472	0.977603	294.294	0.917727
ENSG00000132274	11	5710927	5758319	602	rs7103172	rs7126020	rs4910839	0.0143846	30	23.6407	0.878487	0.788031	131.783	0.916177
ENSG00000232381	11	5740520	5741442	502	rs12271225	rs7126020	rs4910839	0.0143846	24	20.0409	0.810088	0.694448	106.593	0.866583
ENSG00000181109	11	5747732	5748694	472	rs145213605	rs7126020	rs4910839	0.0143846	22	18.0065	0.850962	0.705602	92.8161	0.903616
ENSG00000181023	11	5757678	5759753	415	rs1995161	rs10742787	rs4910839	0.0143846	20	12.2497	0.908833	0.907214	77.4705	0.910397
ENSG00000181074	11	5775473	5777188	407	rs11038769	rs11039101	rs1498552	0.0335176	13	7.68507	0.826979	0.863495	66.8891	0.768363
ENSG00000181017	11	5782383	5788695	470	rs12099036	rs79466231	rs1498552	0.0335176	10	5.47802	0.820563	0.857049	68.3442	0.763537
ENSG00000181009	11	5797395	5804585	492	rs10838597	rs77622493	rs149464590	0.0124506	12	5.93478	0.859514	0.919334	86.024	0.613427
ENSG00000181001	11	5807701	5812495	492	rs12792180	rs61735020	rs149464590	0.0124506	11	5.1356	0.865143	0.924422	81.1356	0.593534
ENSG00000236965	11	5821594	5822527	492	rs12222371	rs4351843	rs149464590	0.0124506	8	4.12109	0.738902	0.846036	75.2499	0.487767
ENSG00000180988	11	5830154	5842713	535	rs11038949	rs7125425	rs149464590	0.0124506	8	4.24225	0.720005	0.834632	78.6225	0.470199
ENSG00000205409	11	5862158	5863182	591	rs4758404	rs151055149	rs149464590	0.0124506	8	4.62658	0.717889	0.79664	74.4655	0.588688
ENSG00000183269	11	5877979	5878920	549	rs12361754	rs4460787	rs149464590	0.0124506	9	5.18909	0.728074	0.817523	83.2702	0.560648
ENSG00000233563	11	5895190	5896122	495	rs35403499	rs117638594	rs111617862	0.0196999	10	6.74953	0.705854	0.74886	76.4123	0.65193
ENSG00000180974	11	5901859	5908309	527	rs113473295	rs144058105	rs111617862	0.0196999	8	3.45437	0.854752	0.902702	62.8972	0.734226
ENSG00000277932	11	5914438	5923960	496	rs10734560	rs4486605	rs111617862	0.0196999	10	8.79477	0.608976	0.551685	74.7703	0.659808
ENSG00000277514	11	5924997	5925678	442	rs12808764	rs10838980	rs7936392	0.0257369	10	8.89979	0.570647	0.54164	76.9633	0.598511
ENSG00000184478	11	5959981	5972577	414	rs112388895	rs10839219	rs12279795	0.0217576	19	16.5168	0.581484	0.622566	104.257	0.537444
ENSG00000188691	11	5988407	5989724	379	rs10838841	rs4758366	rs12279795	0.0217576	20	18.1664	0.483104	0.576445	114.693	0.392509
ENSG00000183313	11	6007122	6008215	357	rs72886979	rs74053068	rs7946925	0.00731462	22	20.7072	0.352722	0.538892	136.582	0.231946
ENSG00000254831	11	6015106	6016225	346	rs4319497	rs71490158	rs7946925	0.00731462	21	20.7165	0.215008	0.476369	145.992	0.124642
ENSG00000183389	11	6020675	6028176	368	rs10734568	rs74468498	rs11040427	0.00612392	21	20.8209	0.155288	0.469927	160.893	0.0845818
ENSG00000202147	11	6038226	6038344	345	rs4758275	rs7948696	rs11040427	0.00612392	23	23.6978	0.0897322	0.420695	180.096	0.0475011
ENSG00000180934	11	6040566	6055568	406	rs4237764	rs7928158	rs11040427	0.00612392	26	28.5516	0.0771678	0.331864	208.391	0.0421701
ENSG00000289150	11	6061539	6116007	582	rs10769550	rs325666	rs325661	0.00381755	18	22.1808	0.0683902	0.224058	230.288	0.0396468
ENSG00000255481	11	6067037	6067977	409	rs76510489	rs4758386	rs11040427	0.00612392	16	20.1203	0.0544735	0.21485	180.342	0.0307389
ENSG00000262980	11	6078516	6079505	441	rs11040266	rs4758387	rs11040427	0.00612392	13	18.8708	0.0531677	0.127164	169.042	0.0334053
ENSG00000234895	11	6088103	6089016	390	rs117243782	rs4758388	rs11040427	0.00612392	14	20.0732	0.0558732	0.127851	166.979	0.0355271
ENSG00000180919	11	6128914	6130065	362	rs145147775	rs325687	rs325661	0.00381755	10	18.6305	0.057106	0.045215	131.739	0.0773168
ENSG00000254444	11	6129365	6206806	530	rs61729696	rs77094397	rs10742968	0.00285127	18	26.1655	0.0329342	0.0960343	266.36	0.0198096
ENSG00000180913	11	6149840	6150786	347	rs4758078	rs11600097	rs325661	0.00381755	9	18.7322	0.0395355	0.0275684	118.344	0.0695704
ENSG00000180909	11	6172871	6173779	240	rs11602774	rs55840831	rs325661	0.00381755	16	24.8441	0.0741303	0.0726218	130.71	0.0757017
ENSG00000255307	11	6190585	6191556	223	rs4758390	rs10769672	rs10742968	0.00285127	16	26.0053	0.0419685	0.0539533	148.423	0.0343234
ENSG00000175485	11	6220454	6221416	215	rs4758090	rs2344608	rs10742968	0.00285127	15	14.3155	0.0578194	0.501751	167.225	0.0291355
ENSG00000267940	11	6223131	6224483	214	rs11826453	rs75186878	rs11040816	0.00168746	14	16.7506	0.0457903	0.269712	175.755	0.024581
ENSG00000180878	11	6226787	6232365	214	rs1350995	rs2941026	rs2929181	0.000922866	13	18.0721	0.0316517	0.1548	195.025	0.0175148
ENSG00000051009	11	6232575	6255941	298	rs402932	rs7101846	rs2929181	0.000922866	20	25.2478	0.0266743	0.192115	259.252	0.0142263
ENSG00000132259	11	6255995	6265709	262	rs10839527	rs61876738	rs2929181	0.000922866	25	29.5248	0.0268775	0.242577	245.952	0.0140866
ENSG00000110148	11	6281036	6293357	281	rs10769671	rs10431017	rs2929181	0.000922866	34	29.7873	0.0841292	0.674297	219.343	0.0395839
ENSG00000270435	11	6318419	6319836	296	rs12792379	rs187279955	rs2929181	0.000922866	35	37.8899	0.140782	0.338855	203.052	0.0847038
ENSG00000170955	11	6340176	6341762	271	rs75760723	rs55834294	rs77305745	0.0295299	33	27.3625	0.681107	0.743609	125.036	0.598117
ENSG00000282556	11	6340357	6381684	356	rs3901667	rs11040888	rs148243430	0.00894881	40	37.719	0.498953	0.57341	183.432	0.424609
ENSG00000254443	11	6384029	6386497	250	rs11040856	rs117985794	rs148243430	0.00894881	27	31.3614	0.202772	0.256558	161.08	0.165773
ENSG00000166311	11	6411670	6416228	205	rs11040867	rs1004154	rs148243430	0.00894881	25	30.3772	0.217307	0.210477	122.595	0.224517
ENSG00000166313	11	6416355	6440644	242	rs2682110	rs74431800	rs148243430	0.00894881	34	40.1735	0.259299	0.215522	136.461	0.318239
ENSG00000110169	11	6452279	6463847	210	rs148243430	rs6578757	rs148243430	0.00894881	32	32.0544	0.575674	0.464048	85.2787	0.671569
ENSG00000110171	11	6469843	6495689	249	rs75218521	rs4758426	rs149850735	0.0128485	27	19.7795	0.868855	0.839879	66.1558	0.889321
ENSG00000132254	11	6495913	6502709	239	rs35274104	rs7121240	rs149850735	0.0128485	19	13.0082	0.897741	0.838151	46.2835	0.925864
ENSG00000283977	11	6502715	6530208	281	rs117272845	rs10839583	rs149850735	0.0128485	28	21.4095	0.916631	0.807868	70.0726	0.94752
ENSG00000132286	11	6502731	6505911	229	rs117272845	rs10734609	rs149850735	0.0128485	20	14.4458	0.919462	0.807194	45.1282	0.949824
ENSG00000254595	11	6509416	6510607	224	rs10500670	rs11040914	rs149850735	0.0128485	20	14.086	0.920598	0.826108	45.0126	0.949147
ENSG00000179532	11	6518490	6614988	451	rs2682102	rs73397269	rs2072651	4.16572e-07	41	54.2999	0.0131614	0.0798005	374.565	0.00716184
ENSG00000132275	11	6616302	6624846	254	rs61735751	rs72911061	rs2072651	4.16572e-07	35	51.7342	0.000301489	0.0339623	347.825	0.000151414
ENSG00000254400	11	6624872	6625650	240	rs77600362	rs72911066	rs2072651	4.16572e-07	31	53.5384	0.000166479	0.00720412	340.077	8.42124e-05
ENSG00000166333	11	6624938	6632105	253	rs55970867	rs113437431	rs2072651	4.16572e-07	31	52.5433	0.000147097	0.00918582	363.198	7.41418e-05
ENSG00000166337	11	6627524	6633770	253	rs2345345	rs937856	rs2072651	4.16572e-07	32	53.5279	0.000169917	0.00990028	360.926	8.56936e-05
ENSG00000254641	11	6629897	6631366	238	rs72901756	rs61875882	rs2072651	4.16572e-07	31	52.6394	0.000116644	0.00897457	341.686	5.87036e-05
ENSG00000285338	11	6632114	6637825	252	rs12361285	rs12794712	rs2072651	4.16572e-07	32	50.7917	0.00012487	0.018674	367.883	6.26443e-05
ENSG00000166340	11	6633999	6640679	257	rs72901769	rs4758121	rs2072651	4.16572e-07	32	50.8889	0.000110269	0.0182687	368.148	5.53011e-05
ENSG00000255680	11	6640021	6640995	242	rs7928490	rs4758121	rs2072651	4.16572e-07	31	51.7803	7.18363e-05	0.0110351	361.71	3.60354e-05
ENSG00000166341	11	6642561	6677040	358	rs72909043	rs10839596	rs2072651	4.16572e-07	34	62.2624	6.85771e-05	0.00218608	419.018	3.48349e-05
ENSG00000255390	11	6642682	6643553	240	rs72909043	rs72894739	rs2072651	4.16572e-07	31	51.4223	6.04867e-05	0.0120163	356.561	3.03196e-05
ENSG00000255410	11	6651735	6679627	352	rs2880964	rs10839598	rs2072651	4.16572e-07	32	61.4847	5.60924e-05	0.00131158	425.028	2.8659e-05
ENSG00000158042	11	6701616	6704571	329	rs2659872	rs148532591	rs4520576	2.21489e-06	21	49.1214	0.000739909	0.000482767	269.354	0.00158317
ENSG00000241678	11	6707122	6707600	332	rs72911031	rs10769720	rs7111291	0.000228986	21	46.8574	0.00171374	0.000981501	234.398	0.00674759
ENSG00000254838	11	6734767	6767725	502	rs10500665	rs2741741	rs77313710	0.0030544	16	30.5138	0.0259755	0.0155135	171.704	0.0788873
ENSG00000254781	11	6769362	6771555	400	rs10742981	rs2659887	rs61875906	0.00589753	10	17.8227	0.0872082	0.0580293	109.708	0.169909
ENSG00000188124	11	6786857	6793207	383	rs3741274	rs4757978	rs61875906	0.00589753	9	12.4744	0.201675	0.187868	94.2113	0.217328
ENSG00000279486	11	6804251	6812789	395	rs72911391	rs10769727	rs34922065	0.00860272	9	10.2228	0.351887	0.332751	87.568	0.372251
ENSG00000184933	11	6812967	6820920	405	rs117179845	rs66949308	rs34922065	0.00860272	9	10.1439	0.321545	0.338962	86.9144	0.305247
ENSG00000283415	11	6843173	6948109	778	rs116842240	rs2638107	rs34922065	0.00860272	17	23.1902	0.16016	0.14316	191.864	0.181248
ENSG00000254712	11	6864895	6865897	407	rs1506977	rs10769730	rs2741757	0.00972305	8	8.69218	0.229857	0.368925	90.2713	0.158909
ENSG00000166363	11	6866914	6867867	411	rs2741742	rs1900884	rs2741757	0.00972305	8	8.90787	0.199459	0.350128	97.1811	0.132936
ENSG00000170790	11	6884288	6895948	504	rs612081	rs77757674	rs2741757	0.00972305	11	10.9537	0.225924	0.447147	120.916	0.137991
ENSG00000170782	11	6897856	6898850	475	rs79732330	rs1388527	rs2741757	0.00972305	10	10.9568	0.224373	0.360897	110.364	0.155331
ENSG00000166368	11	6912805	6913731	457	rs2595433	rs10839664	rs2741757	0.00972305	10	10.7189	0.227687	0.379833	108.596	0.153833
ENSG00000178358	11	6942233	6943225	349	rs7929477	rs980159	rs2741757	0.00972305	14	23.9396	0.0715602	0.0465978	109.928	0.149925
ENSG00000149054	11	6947635	7022235	576	rs10769728	rs1552722	rs57027006	0.00975442	23	30.2839	0.180891	0.141425	170.443	0.245073
ENSG00000149050	11	7018316	7041577	382	rs2638102	rs17280682	rs79694361	0.0104627	15	18.3486	0.284556	0.244781	93.8418	0.334244
ENSG00000158077	11	7041710	7092757	536	rs145925985	rs11041204	rs74050934	0.000420667	16	20.6441	0.199019	0.192601	147.901	0.205817
ENSG00000170748	11	7110229	7112379	387	rs76261649	rs11041212	rs74050934	0.000420667	10	14.2726	0.161703	0.160915	107.83	0.162499
ENSG00000255179	11	7244164	7252094	279	rs7937849	rs79796016	rs74053911	0.0155481	28	28.7973	0.456043	0.422861	111.58	0.490211
ENSG00000221703	11	7255997	7256068	272	rs1395905	rs148863194	rs74053911	0.0155481	25	25.7481	0.418776	0.421137	109.525	0.416424
ENSG00000170743	11	7260009	7490274	1162	rs16926930	rs76715433	rs12576853	0.00565235	63	61.6664	0.525305	0.523967	396.162	0.526643
ENSG00000251364	11	7440057	7534892	847	rs11605692	rs7118139	rs12576853	0.00565235	43	33.0624	0.816394	0.863023	255.586	0.732449
ENSG00000183801	11	7506619	7532608	581	rs61888645	rs11041453	rs12576853	0.00565235	30	18.7049	0.908419	0.945972	168.45	0.737388
ENSG00000166387	11	7534529	7678358	970	rs7116778	rs7926546	rs111259511	0.00524961	48	36.756	0.844123	0.881464	288.93	0.777845
ENSG00000254864	11	7590097	7593277	388	rs75574711	rs4495884	rs111259511	0.00524961	26	22.3631	0.489981	0.668678	155.14	0.316807
ENSG00000166394	11	7686331	7698453	446	rs34823957	rs61890081	rs111259511	0.00524961	19	13.7843	0.815902	0.79612	100.202	0.832523
ENSG00000183378	11	7710668	7728024	509	rs7120493	rs73402851	rs61890092	0.0298617	17	13.0715	0.785594	0.731384	94.5749	0.823666
ENSG00000275612	11	7720498	7720940	418	rs11607941	rs11041556	rs61890092	0.0298617	16	13.4567	0.723188	0.639118	84.534	0.781619
ENSG00000276668	11	7721109	7721535	417	rs11601543	rs6578899	rs61890092	0.0298617	16	13.529	0.7129	0.633754	84.7854	0.769953
ENSG00000271758	11	7726175	7904494	1104	rs11041506	rs1983227	rs1158006	0.00932238	26	21.6833	0.708127	0.705893	202.214	0.710337
ENSG00000254707	11	7726835	7731064	434	rs10769815	rs4758234	rs61890092	0.0298617	16	12.6779	0.774701	0.696144	79.2843	0.824757
ENSG00000176716	11	7747983	7751231	434	rs12295621	rs7945084	rs9736283	0.0220659	15	8.67377	0.840676	0.893948	80.496	0.708225
ENSG00000227892	11	7767537	7768453	387	rs4075013	rs73406606	rs9736283	0.0220659	8	7.7223	0.456866	0.461056	66.1148	0.45269
ENSG00000254951	11	7775940	7927502	973	rs12795967	rs4312054	rs4758260	0.00456183	19	19.1754	0.45832	0.445637	195.883	0.471137
ENSG00000166408	11	7794437	7795361	364	rs61890074	rs12281274	rs9736283	0.0220659	7	6.44646	0.491282	0.488688	61.5373	0.493876
ENSG00000241008	11	7805244	7805954	373	rs74475649	rs60268423	rs9736283	0.0220659	6	5.99552	0.482646	0.423692	51.8056	0.542802
ENSG00000183303	11	7817521	7818489	373	rs11828103	rs147570160	rs12272933	0.0217405	6	6.60918	0.481847	0.358505	46.8084	0.610594
ENSG00000182334	11	7846365	7852387	405	rs2125788	rs7934484	rs12272933	0.0217405	6	4.98049	0.672157	0.546317	40.097	0.75846
ENSG00000170688	11	7870247	7871173	381	rs10500700	rs75180209	rs12272933	0.0217405	8	8.68181	0.419848	0.369845	66.437	0.474205
ENSG00000252769	11	7910729	7910826	404	rs1466365	rs1511002	rs1511002	0.00755442	15	16.4827	0.389513	0.350717	101.584	0.432039
ENSG00000279000	11	7946139	7952815	403	rs10769843	rs10734626	rs4758260	0.00456183	19	22.681	0.288333	0.251686	139.81	0.333002
ENSG00000170683	11	7958718	7963255	353	rs4320942	rs72847456	rs4758260	0.00456183	21	26.7019	0.27463	0.180938	126.771	0.453649
ENSG00000289714	11	7971967	7972219	359	rs186414371	rs35238377	rs4758260	0.00456183	18	22.8756	0.323126	0.195415	113.264	0.555784
ENSG00000182261	11	7979084	7986994	354	rs1828458	rs10839963	rs4758260	0.00456183	19	24.3321	0.311196	0.18372	117.603	0.559008
ENSG00000175390	11	7991798	8023409	409	rs11607702	rs7949880	rs4758260	0.00456183	26	33.1164	0.204207	0.158749	187.699	0.277317
ENSG00000254642	11	7999028	7999255	328	rs61880896	rs149013553	rs4758260	0.00456183	20	30.5689	0.113866	0.0611451	129.994	0.434472
ENSG00000255420	11	8032825	8038067	293	rs988455	rs56775092	rs1528130	0.0109136	27	28.4447	0.297588	0.38833	163.665	0.233363
ENSG00000166402	11	8040791	8127790	535	rs10839954	rs59123180	rs1108277	0.00530124	40	36.8514	0.408339	0.612786	277.48	0.256109
ENSG00000254921	11	8056993	8061265	320	rs10769861	rs1317500	rs1528130	0.0109136	31	33.4733	0.288172	0.348129	187.253	0.241801
ENSG00000248332	11	8081585	8090920	321	rs34360042	rs59934287	rs1108277	0.00530124	31	29.6969	0.234114	0.532985	221.352	0.129828
ENSG00000279391	11	8097120	8099328	303	rs11041715	rs11041755	rs1108277	0.00530124	31	26.6445	0.34306	0.689907	201.845	0.164954
ENSG00000166405	11	8127603	8190602	582	rs7941439	rs7949387	rs1108277	0.00530124	27	19.4946	0.667882	0.851281	242.758	0.281875
ENSG00000246820	11	8190714	8200450	413	rs11041750	rs34615698	rs11041806	0.0554435	17	9.36014	0.862661	0.928281	125.113	0.494
ENSG00000166407	11	8245856	8290263	613	rs7940668	rs10769896	rs111466584	0.000113225	39	53.4095	0.0832846	0.0619377	359.791	0.125925
ENSG00000130413	11	8413415	8615836	897	rs897113	rs10769937	rs12361165	0.00118061	17	21.5412	0.150271	0.203011	283.21	0.118218
ENSG00000252778	11	8576563	8576693	305	rs10840065	rs11042009	rs12361165	0.00118061	9	11.3842	0.259873	0.250289	73.0074	0.270033
ENSG00000166436	11	8633584	8704241	413	rs11041987	rs6484008	rs12361165	0.00118061	21	32.8242	0.0773807	0.0482028	165.111	0.186055
ENSG00000254900	11	8700636	8702460	218	rs10840097	rs3794153	rs118054187	0.00277396	21	24.9615	0.256251	0.248837	102.247	0.264014
ENSG00000166441	11	8704335	8736306	270	rs10769936	rs150231818	rs118054187	0.00277396	22	29.2757	0.18539	0.137156	114.738	0.273685
ENSG00000200983	11	8705774	8705903	213	rs116891394	rs72858243	rs118054187	0.00277396	21	25.6379	0.237066	0.220595	101.999	0.255619
ENSG00000212607	11	8706986	8707116	210	rs76204778	rs11042055	rs118054187	0.00277396	21	25.749	0.23541	0.216182	100.742	0.257568
ENSG00000166444	11	8714898	8932498	823	rs10840098	rs10840156	rs75744729	0.00339153	23	25.9835	0.392749	0.301646	182.199	0.505753
ENSG00000254665	11	8714904	8718154	208	rs10840098	rs74053139	rs75744729	0.00339153	22	25.9041	0.299785	0.25582	96.5764	0.3547
ENSG00000255159	11	8790325	8831778	356	rs78137796	rs117507183	rs7128811	0.0207622	14	6.97462	0.889299	0.935686	69.4431	0.680157
ENSG00000252905	11	8866810	8866905	303	rs6484484	rs148485225	rs34903050	0.0225024	11	6.08939	0.803618	0.867334	57.1329	0.662698
ENSG00000202276	11	8898964	8899065	288	rs139143527	rs3751065	rs79131190	0.0379486	9	3.40301	0.900081	0.946156	48.8017	0.59438
ENSG00000166452	11	8932686	8941631	322	rs1988709	rs2653573	rs2742498	0.0226629	6	3.63359	0.600784	0.726119	49.4516	0.435672
ENSG00000176029	11	8941623	8954553	314	rs34842234	rs2568045	rs2742498	0.0226629	7	3.79688	0.649878	0.802853	51.3052	0.383139
ENSG00000176009	11	8959125	8964563	296	rs79128362	rs10769980	rs2742498	0.0226629	7	5.58344	0.482366	0.589139	51.5104	0.379291
ENSG00000223080	11	8964927	8965014	279	rs188677204	rs10769980	rs2742498	0.0226629	7	5.66573	0.468061	0.579276	50.2627	0.363899
ENSG00000175348	11	8968749	8986558	326	rs76091314	rs1984775	rs2742498	0.0226629	8	5.93534	0.558173	0.654475	53.8276	0.450205
ENSG00000254860	11	8986049	8999074	308	rs35131475	rs3829273	rs2742498	0.0226629	9	6.1802	0.603799	0.721756	58.6368	0.449414
ENSG00000175352	11	8987229	9026835	391	rs74543349	rs117833876	rs2742498	0.0226629	12	7.32667	0.709044	0.835293	95.5108	0.432536
ENSG00000253973	11	9025640	9089323	424	rs7938995	rs7948219	rs2647533	0.00880668	28	25.7868	0.383234	0.584762	190.97	0.243575
ENSG00000175356	11	9041023	9159661	514	rs2568094	rs11042210	rs60693427	0.00448784	30	29.4922	0.220798	0.491867	247.883	0.126628
ENSG00000286935	11	9110830	9112003	258	rs118028272	rs7396705	rs2647533	0.00880668	29	32.5847	0.139601	0.294802	177.921	0.0882916
ENSG00000264984	11	9111859	9111926	256	rs61876299	rs7396705	rs2647533	0.00880668	29	32.874	0.12992	0.28285	177.66	0.0816491
ENSG00000213538	11	9115924	9117437	253	rs10769986	rs2291840	rs2647533	0.00880668	29	33.6782	0.116102	0.251233	179.687	0.0736311
ENSG00000184014	11	9160372	9287506	513	rs75575824	rs77137984	rs4420270	0.000738157	14	19.7219	0.0180744	0.139156	282.269	0.00962981
ENSG00000255097	11	9263995	9267056	231	rs1027511	rs4396289	rs10840190	0.000876499	9	15.2132	0.0133975	0.0852449	113.731	0.00725856
ENSG00000166471	11	9302201	9336183	373	rs7114688	rs12795379	rs4420270	0.000738157	13	16.6095	0.0547583	0.217778	192.556	0.0308521
ENSG00000254884	11	9332831	9333236	294	rs17257379	rs72851830	rs4420270	0.000738157	12	14.905	0.0792948	0.246673	143.403	0.0462049
ENSG00000205339	11	9406199	9469674	386	rs11605076	rs3763876	rs74705247	0.0064248	18	22.5896	0.200666	0.206855	154.178	0.194791
ENSG00000201998	11	9450320	9450501	176	rs4243948	rs10770034	rs74705247	0.0064248	11	12.1421	0.351679	0.353056	56.0011	0.350308
ENSG00000254397	11	9451903	9455033	185	rs7103038	rs10840247	rs74705247	0.0064248	11	11.9329	0.345522	0.368708	58.4465	0.323988
ENSG00000268403	11	9481103	9482249	169	rs7480643	rs727405	rs74705247	0.0064248	11	10.1252	0.477423	0.519161	46.7828	0.436443
ENSG00000166478	11	9481866	9550071	311	rs7480643	rs3910384	rs74705247	0.0064248	21	21.9013	0.561394	0.405215	92.5266	0.693866
ENSG00000166483	11	9595217	9615004	257	rs11042408	rs11042458	rs7934492	0.00558524	24	16.5718	0.812668	0.866342	93.3826	0.706201
ENSG00000238387	11	9599575	9599678	220	rs72854139	rs148213231	rs7934492	0.00558524	22	14.851	0.804953	0.868554	84.3175	0.66309
ENSG00000243964	11	9627689	9628156	220	rs113200500	rs58502569	rs7934492	0.00558524	19	16.0508	0.635669	0.653888	74.2936	0.616452
ENSG00000289518	11	9635050	9635595	213	rs7929469	rs10840282	rs7934492	0.00558524	19	15.7815	0.655941	0.6718	68.9135	0.639192
ENSG00000255463	11	9652555	9652906	200	rs12799030	rs10840287	rs7934492	0.00558524	16	20.641	0.260378	0.192726	71.9557	0.371012
ENSG00000239470	11	9681985	9682467	241	rs183275432	rs2336805	rs2572940	0.00478663	9	14.4969	0.0933023	0.105715	98.7431	0.0834376
ENSG00000133789	11	9685624	9774540	494	rs2289074	rs1996794	rs2572940	0.00478663	15	16.7128	0.34368	0.336323	132.448	0.351224
ENSG00000201564	11	9702471	9702785	301	rs192292322	rs9943599	rs2572940	0.00478663	7	8.56207	0.140255	0.285644	89.3658	0.0899619
ENSG00000245522	11	9776317	9781080	314	rs34043654	rs10770066	rs67598578	0.0140734	15	12.217	0.697288	0.662535	67.8434	0.72737
ENSG00000246273	11	9779815	9832882	419	rs12272277	rs35749184	rs2252445	0.0145626	21	23.1234	0.548995	0.337433	104.83	0.728016
ENSG00000133812	11	9798323	10326424	1793	rs2453831	rs1349326	rs7939451	0.000778409	22	39.0715	0.0248906	0.013848	501.71	0.118831
ENSG00000255476	11	9860690	9950810	579	rs11042496	rs11042580	rs7939451	0.000778409	21	31.3924	0.109226	0.067371	210.682	0.259185
ENSG00000252568	11	9865362	9865423	270	rs11042498	rs12360818	rs145638893	0.0111379	22	29.8421	0.234206	0.122353	101.426	0.581902
ENSG00000254765	11	9980291	9981337	338	rs12796169	rs148891861	rs7939451	0.000778409	10	19.4025	0.0297899	0.0354379	155.504	0.0256913
ENSG00000286561	11	10004300	10021837	335	rs7936602	rs7107021	rs7939451	0.000778409	7	14.9561	0.0274537	0.0365667	153.901	0.021971
ENSG00000254865	11	10170739	10186656	367	rs12418212	rs7937758	rs7937758	0.0119616	4	6.73324	0.165185	0.150675	61.3973	0.182448
ENSG00000254719	11	10293599	10293806	258	rs1372809	rs61891768	rs7107951	0.0125753	4	7.26246	0.0769957	0.122652	51.153	0.0558492
ENSG00000254554	11	10324204	10325251	252	rs73419149	rs11042752	rs1580006	0.00918037	4	7.95937	0.0522737	0.0930779	89.6961	0.0362329
ENSG00000148926	11	10326620	10328944	267	rs61889816	rs2957713	rs1580006	0.00918037	6	8.79536	0.0758786	0.185418	97.9263	0.0470747
ENSG00000133805	11	10329860	10529126	1000	rs17295800	rs17403620	rs11042786	0.000800971	35	51.1334	0.0105315	0.0383794	536.277	0.00610024
ENSG00000221574	11	10420739	10420864	379	rs11042749	rs6484290	rs11042786	0.000800971	18	20.2088	0.0395308	0.321186	237.13	0.020651
ENSG00000255823	11	10529441	10530733	359	rs55634501	rs7948666	rs34466373	0.00595953	24	35.9493	0.0362395	0.0555119	204.146	0.0268766
ENSG00000110315	11	10533220	10562777	417	rs79463233	rs79807692	rs2288236	0.00475753	25	36.8086	0.0428221	0.0601954	224.312	0.0332027
ENSG00000177112	11	10562805	10621486	512	rs1466427	rs3993279	rs3741042	0.00122866	30	32.2348	0.0242982	0.356686	346.907	0.0123957
ENSG00000133800	11	10578513	10633236	488	rs7350542	rs10770131	rs3741042	0.00122866	24	30.372	0.0236557	0.172726	301.26	0.0126227
ENSG00000072952	11	10594638	10715535	703	rs116076998	rs55746269	rs3741042	0.00122866	35	45.3787	0.0369256	0.11247	384.435	0.0219906
ENSG00000206858	11	10747450	10747551	295	rs7939662	rs117224527	rs10500731	0.00195028	25	37.1228	0.086746	0.0562056	134.545	0.182196
ENSG00000198730	11	10772793	10823172	381	rs57598540	rs7931839	rs10500731	0.00195028	26	41.0268	0.0542439	0.0308418	156.718	0.204755
ENSG00000110321	11	10818597	10830487	260	rs73417747	rs771372	rs10500731	0.00195028	18	29.5904	0.0635995	0.041624	113.457	0.131947
ENSG00000238622	11	10823014	10823155	230	rs2279697	rs7931839	rs10500731	0.00195028	16	23.0106	0.157306	0.113452	82.8837	0.245885
ENSG00000246308	11	10830746	10844478	264	rs12418180	rs11042992	rs10840503	0.000437002	18	24.7707	0.115032	0.131364	116.453	0.102186
ENSG00000236287	11	10833621	10880343	356	rs117122859	rs12418669	rs10840503	0.000437002	17	26.4709	0.0362866	0.0662987	175.488	0.0249405
ENSG00000247271	11	10879726	10930519	409	rs16908333	rs7941219	rs7935119	0.00023262	19	28.5833	0.03509	0.0728292	210.933	0.0230676
ENSG00000250041	11	10905705	10920911	318	rs4910199	rs1081557	rs7935119	0.00023262	19	21.1971	0.0316953	0.326016	200.572	0.0163841
ENSG00000254401	11	11042430	11205158	1152	rs7107997	rs10831550	rs11043066	0.000126737	46	40.2755	0.737641	0.709944	314.314	0.761505
ENSG00000254957	11	11157029	11159205	482	rs274511	rs12291316	rs4909963	0.0316314	26	15.8797	0.907263	0.939054	128.946	0.813867
ENSG00000270897	11	11203654	11203960	373	rs4909969	rs6484765	rs12287713	0.0179614	22	13.2193	0.885577	0.926864	102.755	0.757246
ENSG00000255123	11	11261306	11261827	412	rs12422016	rs4910295	rs75558535	0.0144707	22	17.213	0.767182	0.751499	107.102	0.781314
ENSG00000255260	11	11264735	11265262	402	rs2722770	rs112872345	rs75558535	0.0144707	22	17.8343	0.755897	0.715766	107.812	0.787733
ENSG00000110328	11	11292424	11643552	1832	rs4454708	rs61870445	rs11021882	0.00328578	120	121.851	0.481725	0.435714	822.378	0.528509
ENSG00000254598	11	11373489	11374797	458	rs4575264	rs901558	rs151146306	0.00329406	46	51.7925	0.319334	0.25812	242.666	0.400012
ENSG00000255351	11	11373973	11374854	454	rs7942240	rs901558	rs151146306	0.00329406	46	52.1893	0.308362	0.245963	242.672	0.39323
ENSG00000255462	11	11591631	11595329	367	rs112454385	rs79154071	rs12575170	0.00407946	29	31.8838	0.361394	0.324995	158.205	0.402103
ENSG00000266645	11	11678198	11678269	269	rs4459295	rs116944193	rs6485128	0.00355399	33	27.6463	0.622166	0.730755	130.662	0.475157
ENSG00000280288	11	11746879	11748249	317	rs149013203	rs17375263	rs6485128	0.00355399	23	27.1344	0.246483	0.25029	158.25	0.242767
ENSG00000255309	11	11780648	11780980	383	rs1869698	rs897364	rs56186416	0.008149	18	19.6082	0.329591	0.355305	146.528	0.306122
ENSG00000286959	11	11803518	11833077	486	rs117731837	rs111654806	rs72856331	0.00241137	15	16.6313	0.323356	0.341381	157.773	0.306513
ENSG00000170242	11	11862970	11983434	574	rs7940345	rs78978401	rs1038908	0.000342024	25	27.0076	0.100721	0.355505	272.871	0.0560487
ENSG00000255492	11	11878037	11878406	254	rs7122405	rs72856402	rs72856331	0.00241137	9	15.0875	0.12582	0.0885594	71.2225	0.209619
ENSG00000050165	11	11977754	12031316	452	rs72856401	rs7945474	rs1038908	0.000342024	39	39.0217	0.200563	0.468904	268.307	0.115075
ENSG00000254486	11	12052422	12083332	521	rs7122133	rs10831735	rs1038908	0.000342024	40	41.6074	0.405651	0.400622	230.658	0.410728
ENSG00000254991	11	12088476	12094561	410	rs1493207	rs79738472	rs138751741	0.0027314	34	19.082	0.973622	0.981618	109.387	0.953401
ENSG00000255400	11	12108438	12110988	394	rs147396391	rs10765927	rs11022127	0.0425829	36	24.9515	0.932525	0.916961	116.277	0.943229
ENSG00000133816	11	12115555	12380691	1416	rs35622269	rs11022342	rs7102613	0.000219829	89	89.6555	0.35738	0.460579	637.565	0.278202
ENSG00000254680	11	12282973	12284720	431	rs12417612	rs12804750	rs10765937	0.00309307	33	32.711	0.282954	0.481435	229.295	0.180975
ENSG00000254983	11	12325080	12329763	423	rs75021492	rs11022323	rs10765937	0.00309307	26	24.58	0.182898	0.542834	240.181	0.0957264
ENSG00000197702	11	12399110	12556903	814	rs138993647	rs4636652	rs10765947	3.0139e-05	56	79.0813	0.0256527	0.0228188	482.885	0.029288
ENSG00000254847	11	12559630	12562514	302	rs1816193	rs10765970	rs10741594	0.0751149	24	13.0611	0.987568	0.965103	56.0234	0.99244
ENSG00000286521	11	12640873	12690042	307	rs61878525	rs4501964	rs12419170	0.00391892	25	23.5012	0.320948	0.548323	146.31	0.195948
ENSG00000187079	11	12695968	12966284	686	rs61879778	rs4485088	rs76838437	0.000372141	42	53.5255	0.0642989	0.10948	356.776	0.0453333
ENSG00000254688	11	12843982	12845214	147	rs3993110	rs12289262	rs61878760	0.00593694	15	21.6737	0.116171	0.116649	79.9724	0.115696
ENSG00000255067	11	12870342	12870980	193	rs11022505	rs73409251	rs57058299	0.00783079	24	26.7107	0.277663	0.318116	107.826	0.244299
ENSG00000252329	11	12926364	12926535	269	rs4757062	rs10766007	rs76838437	0.000372141	25	29.9942	0.253972	0.224506	131.372	0.289905
ENSG00000203258	11	12942733	12944472	296	rs10831913	rs144099193	rs76838437	0.000372141	23	24.9645	0.350271	0.352121	119.777	0.348432
ENSG00000251381	11	12983088	13011144	385	rs7944869	rs4757096	rs147842239	0.000365753	22	37.1689	0.0169571	0.0226655	212.414	0.0135442
ENSG00000254670	11	13022637	13030706	342	rs11601344	rs139278264	rs147842239	0.000365753	20	26.3909	0.0320162	0.153286	209.224	0.0177606
ENSG00000189431	11	13030863	13033666	330	rs4757070	rs61636765	rs147842239	0.000365753	19	25.2835	0.0253493	0.15142	216.681	0.0137594
ENSG00000255558	11	13076162	13156386	833	rs4411272	rs11022702	rs147842239	0.000365753	22	38.1325	0.0103141	0.0177046	433.4	0.00727579
ENSG00000255018	11	13173747	13173895	452	rs10766040	rs148247679	rs11022689	0.000764535	21	35.3734	0.0246348	0.0256823	217.928	0.0236693
ENSG00000133794	11	13298199	13408813	541	rs900143	rs730415	rs143645388	0.00122269	30	24.0204	0.544623	0.771102	185.832	0.273914
ENSG00000222162	11	13374755	13375070	183	rs117816514	rs3761862	rs143645388	0.00122269	26	28.7481	0.316116	0.322663	97.0373	0.30974
ENSG00000148925	11	13409555	13484844	376	rs2896635	rs307223	rs117550978	0.00442917	16	12.0352	0.693211	0.741552	77.536	0.632105
ENSG00000287548	11	13484924	13486264	231	rs10766081	rs307226	rs117063995	0.117479	7	2.21856	0.929206	0.94676	22.3363	0.895004
ENSG00000254583	11	13499880	13500584	234	rs11022822	rs73422826	rs117063995	0.117479	8	2.91792	0.924255	0.939402	22.6522	0.899347
ENSG00000255401	11	13510159	13510937	236	rs72857043	rs12418203	rs140061043	0.0557425	8	2.81337	0.915256	0.945518	27.1706	0.817491
ENSG00000152266	11	13513601	13517728	253	rs17453303	rs12577660	rs140061043	0.0557425	8	3.10712	0.891602	0.927456	27.091	0.795082
ENSG00000228901	11	13631910	13632318	335	rs2085651	rs11608237	rs76092782	0.0113363	12	5.84356	0.919253	0.923762	38.7426	0.914192
ENSG00000197601	11	13690215	13753893	432	rs12272126	rs117128728	rs61883188	0.079787	18	8.91096	0.99751	0.96177	41.7076	0.998713
ENSG00000254791	11	13690874	13691696	251	rs77375200	rs72866521	rs61883162	0.0932224	10	3.72507	0.966628	0.958899	22.8847	0.971917
ENSG00000240454	11	13707046	13707203	216	rs34562456	rs56117910	rs61883162	0.0932224	13	6.69493	0.984053	0.917181	23.0835	0.991192
ENSG00000200685	11	13708097	13708205	216	rs10832097	rs966099	rs61883162	0.0932224	14	7.1017	0.98712	0.93072	23.5636	0.992908
ENSG00000255075	11	13777574	13779107	293	rs7128784	rs35597278	rs61883188	0.079787	18	8.6543	0.980772	0.967221	43.6846	0.986401
ENSG00000255088	11	13779658	13779892	294	rs12792918	rs10766114	rs61883188	0.079787	18	8.50187	0.981119	0.970191	43.7682	0.986188
ENSG00000255411	11	13805564	13869549	542	rs71482919	rs56238206	rs75092336	0.0383778	22	13.8035	0.924413	0.908307	94.0014	0.935773
ENSG00000254927	11	13848390	13901046	526	rs59073216	rs7932860	rs75092336	0.0383778	20	15.7412	0.82284	0.732544	101.525	0.870388
ENSG00000254930	11	13866409	13892163	433	rs60223637	rs16913431	rs75092336	0.0383778	18	11.7675	0.839824	0.859008	84.1979	0.815273
ENSG00000201856	11	13929031	13929137	338	rs34382522	rs72873106	rs146450627	0.0248855	20	22.8826	0.517972	0.294595	93.8277	0.727155
ENSG00000254438	11	13942997	13946410	344	rs12293825	rs1830390	rs146450627	0.0248855	18	17.5826	0.60354	0.483453	88.508	0.700001
ENSG00000262655	11	13984270	14289679	1022	rs73414383	rs149616399	rs78904863	0.00531264	46	45.1631	0.491898	0.507223	326.214	0.476611
ENSG00000212365	11	14156532	14156646	297	rs12838940	rs6486177	rs78904863	0.00531264	21	31.3793	0.107826	0.0675727	106.862	0.244235
ENSG00000254418	11	14284392	14295237	195	rs118017933	rs55913249	rs10734222	0.0131154	25	16.7313	0.832028	0.891307	78.7507	0.676137
ENSG00000133818	11	14299468	14386052	264	rs117187306	rs10832254	rs10734222	0.0131154	28	23.1954	0.73627	0.723198	93.256	0.748427
ENSG00000255074	11	14462333	14463223	188	rs7933353	rs151029912	rs150357169	0.00203704	16	6.20352	0.972792	0.985744	42.757	0.754345
ENSG00000129083	11	14464986	14521573	261	rs11023206	rs140987792	rs150357169	0.00203704	19	15.0741	0.607918	0.717876	74.6201	0.464877
ENSG00000251991	11	14500438	14500499	169	rs12288873	rs55853471	rs150357169	0.00203704	17	15.5996	0.491658	0.552376	50.5726	0.431535
ENSG00000256206	11	14515329	14541890	179	rs10832271	rs2084593	rs17567502	0.00120754	18	18.3163	0.25401	0.435004	83.4328	0.165787
ENSG00000129084	11	14526420	14665181	310	rs10160818	rs117088421	rs17567502	0.00120754	25	21.5821	0.273201	0.659745	139.908	0.131746
ENSG00000152270	11	14665350	14893590	369	rs10766186	rs117335120	rs118078193	0.00914345	21	11.4908	0.906847	0.952356	96.3933	0.502191
ENSG00000255040	11	14695152	14696101	108	rs1522633	rs1451677	rs118115876	0.0572584	17	9.75371	0.846579	0.913619	40.772	0.571665
ENSG00000186104	11	14898986	14913777	152	rs11023345	rs11023389	rs118131261	0.0334714	16	8.06295	0.91399	0.94697	39.1887	0.788148
ENSG00000175868	11	14926543	15103888	462	rs11023366	rs78573897	rs142249635	0.0137262	23	24.0819	0.657067	0.399284	88.9214	0.802895
ENSG00000253179	11	14929064	14929532	165	rs73418667	rs117939970	rs141405815	0.0634166	16	9.82462	0.840453	0.875625	39.0179	0.781774
ENSG00000110680	11	14988214	14993897	174	rs7126010	rs7483930	rs141405815	0.0634166	11	8.3659	0.700317	0.680201	29.1398	0.71874
ENSG00000250640	11	15009217	15010240	161	rs10832321	rs77486197	rs141405815	0.0634166	11	9.47141	0.69045	0.578464	24.8692	0.766824
ENSG00000188487	11	15133970	15268754	667	rs12292608	rs10430887	rs79337572	0.009003	39	46.9877	0.425129	0.177869	203.321	0.768
ENSG00000253072	11	15503354	15503439	218	rs7114314	rs4587691	rs77691258	0.0338833	10	8.06235	0.565829	0.622747	42.9332	0.504352
ENSG00000254946	11	15574401	15625715	309	rs118122647	rs10832498	rs10458875	0.0101039	12	22.6401	0.0554209	0.0309419	83.7141	0.232601
ENSG00000254789	11	15593359	15643993	310	rs72868268	rs1484428	rs10832500	0.00649265	13	15.8896	0.160669	0.255141	106.811	0.114789
ENSG00000254695	11	15627030	15726922	435	rs2351041	rs1882133	rs10766281	0.00485056	18	20.7521	0.225112	0.292103	133.119	0.180079
ENSG00000254645	11	15722811	15780444	346	rs12291187	rs1920678	rs10766281	0.00485056	17	17.29	0.386605	0.43489	93.5257	0.343188
ENSG00000286960	11	15885998	15905199	321	rs117505326	rs79000829	rs61882854	0.00195728	14	8.3071	0.801726	0.872721	63.9107	0.626092
ENSG00000289116	11	15912114	15917238	266	rs7929978	rs12276616	rs61882854	0.00195728	12	10.6091	0.507254	0.562682	63.2362	0.451387
ENSG00000254661	11	15932074	15952497	265	rs2033927	rs36029390	rs61882854	0.00195728	14	11.9148	0.596612	0.613143	58.0649	0.579524
ENSG00000110693	11	15987995	16761138	1377	rs61882854	rs77525146	rs61882854	0.00195728	32	23.5894	0.823165	0.858891	227.701	0.767408
ENSG00000254878	11	16044736	16053061	81	rs4756841	rs11023841	rs140640684	0.0356641	6	3.85691	0.646233	0.696033	14.9021	0.587415
ENSG00000213785	11	16505631	16506218	214	rs16933090	rs72875216	rs10832627	0.0813953	6	3.53567	0.68793	0.739218	32.2485	0.622711
ENSG00000241943	11	16598398	16598682	202	rs7129286	rs12271243	rs77450415	0.0689525	9	5.88257	0.670594	0.751612	41.4066	0.555967
ENSG00000110696	11	16634679	16779887	398	rs4414184	rs216491	rs183358	0.0147398	19	20.3088	0.472313	0.376216	100.736	0.573572
ENSG00000166689	11	16798844	17035961	923	rs149755138	rs12419179	rs183358	0.0147398	41	33.6587	0.741699	0.785241	233.781	0.683057
ENSG00000199883	11	16863800	16864134	336	rs111950210	rs61882035	rs183358	0.0147398	23	15.86	0.701034	0.861194	120.177	0.309275
ENSG00000244398	11	16996240	16996560	318	rs10766359	rs79407433	rs117641986	0.0333201	19	17.772	0.795277	0.537712	56.206	0.88102
ENSG00000184669	11	17035545	17074571	369	rs4757457	rs36120454	rs4757476	0.0869217	18	13.7545	0.925404	0.744949	52.2021	0.957293
ENSG00000110700	11	17095935	17099262	191	rs117625066	rs138129848	rs185382283	0.0528469	13	7.25812	0.884463	0.888364	28.9845	0.880293
ENSG00000272034	11	17096201	17096291	188	rs11827341	rs139847730	rs185382283	0.0528469	13	7.26338	0.884566	0.888073	28.9505	0.880843
ENSG00000201403	11	17097326	17097415	185	rs12293395	rs139847730	rs185382283	0.0528469	13	7.34862	0.873567	0.883303	29.8718	0.86217
ENSG00000011405	11	17099277	17229533	422	rs34902253	rs146512122	rs72860760	0.0186085	13	10.2908	0.672766	0.669998	63.1301	0.675506
ENSG00000201586	11	17137199	17137310	152	rs7106705	rs12804000	rs72872377	0.0450683	12	6.87798	0.816478	0.86557	33.1959	0.724313
ENSG00000240808	11	17159523	17159812	156	rs11024153	rs598946	rs72860760	0.0186085	12	10.7911	0.565271	0.546905	35.5589	0.583207
ENSG00000213779	11	17215036	17215855	186	rs7396958	rs1125737	rs72860760	0.0186085	9	8.09025	0.589909	0.525077	29.3216	0.647962
ENSG00000070081	11	17229700	17371527	516	rs1967077	rs4148641	rs72860760	0.0186085	17	10.3129	0.827116	0.889981	107.437	0.656581
ENSG00000197149	11	17249826	17250698	229	rs6486354	rs61881920	rs72860760	0.0186085	8	6.7513	0.494357	0.563688	47.8728	0.425549
ENSG00000285545	11	17370600	17373250	238	rs10741725	rs4148638	rs72863697	0.0707784	12	9.1838	0.696704	0.687157	50.3657	0.705862
ENSG00000188211	11	17373347	17398888	316	rs75998435	rs1799854	rs2106865	0.0103111	18	20.8306	0.317786	0.288047	108.806	0.35158
ENSG00000187486	11	17386719	17410878	327	rs10466382	rs2237982	rs2106865	0.0103111	20	18.5161	0.446566	0.553453	124.127	0.350272
ENSG00000260196	11	17402196	17405078	287	rs75207092	rs4148618	rs2106865	0.0103111	19	17.4152	0.46465	0.56176	112.158	0.37356
ENSG00000006071	11	17414045	17498441	634	rs10219196	rs72870320	rs2106865	0.0103111	28	18.4731	0.855377	0.913603	183.758	0.64794
ENSG00000255035	11	17457219	17457728	363	rs2285676	rs2355018	rs2106865	0.0103111	21	15.8433	0.625375	0.778392	127.164	0.388531
ENSG00000287898	11	17498142	17513914	408	rs1799854	rs7106302	rs1799858	0.0542294	19	10.1732	0.913905	0.948542	103.305	0.762443
ENSG00000006611	11	17515442	17565963	498	rs79296881	rs7936484	rs146444959	0.000506479	25	22.6889	0.542006	0.595725	160.576	0.485792
ENSG00000188162	11	17568806	17668697	492	rs2072231	rs10832844	rs146444959	0.000506479	24	24.5133	0.331156	0.432578	191.993	0.256831
ENSG00000254586	11	17716557	17719103	285	rs2021740	rs10766426	rs151163595	0.0026998	14	14.6491	0.322765	0.402557	102.182	0.261721
ENSG00000255335	11	17716813	17718541	279	rs35734300	rs2107580	rs151163595	0.0026998	14	14.8875	0.358326	0.385886	88.3861	0.332863
ENSG00000129152	11	17741118	17743683	279	rs7479449	rs2229007	rs151163595	0.0026998	15	13.8209	0.341198	0.539153	114.725	0.219411
ENSG00000129159	11	17756321	17878351	485	rs74989009	rs492556	rs151163595	0.0026998	33	37.385	0.303364	0.274633	197.088	0.336307
ENSG00000129158	11	17809595	18034594	583	rs151163595	rs11024460	rs151163595	0.0026998	29	36.8396	0.182759	0.150373	208.105	0.2299
ENSG00000255448	11	18022089	18044478	181	rs2299628	rs76529212	rs144286844	0.0113034	8	11.1135	0.172902	0.195351	51.5978	0.1547
ENSG00000129167	11	18039102	18067816	231	rs211096	rs7937049	rs144286844	0.0113034	8	10.2848	0.198095	0.245603	64.3277	0.164494
ENSG00000166788	11	18091482	18127634	304	rs35527095	rs17567204	rs78053689	0.0348678	11	8.04708	0.372206	0.70908	98.8148	0.176024
ENSG00000255254	11	18128130	18128388	244	rs10832880	rs2445206	rs16935044	0.0428946	10	8.53094	0.327495	0.57712	77.63	0.192048
ENSG00000166787	11	18134019	18137679	271	rs11024460	rs12576948	rs16935044	0.0428946	10	8.97651	0.342553	0.534335	80.2673	0.222849
ENSG00000179826	11	18142502	18160035	339	rs11024462	rs2468776	rs16935044	0.0428946	9	8.20614	0.368694	0.513513	78.4619	0.263649
ENSG00000255470	11	18161733	18211042	466	rs2271532	rs12361253	rs138197902	0.0406363	13	10.4421	0.582924	0.657441	90.7304	0.498031
ENSG00000285562	11	18163888	18166689	318	rs11024475	rs72879933	rs16935044	0.0428946	9	8.7145	0.397149	0.464035	70.4185	0.338422
ENSG00000254857	11	18174824	18175802	316	rs74789734	rs2516309	rs138197902	0.0406363	12	11.422	0.450752	0.493138	71.9711	0.410048
ENSG00000179817	11	18194384	18195827	344	rs141269638	rs4757629	rs138197902	0.0406363	12	11.0006	0.516406	0.528864	72.2107	0.503896
ENSG00000255138	11	18210547	18211168	348	rs2445156	rs12361253	rs138197902	0.0406363	10	8.07262	0.664023	0.621744	53.811	0.700797
ENSG00000254546	11	18218204	18218884	344	rs2468828	rs114752055	rs138197902	0.0406363	10	5.47733	0.871344	0.857101	43.9621	0.883124
ENSG00000189332	11	18230685	18236109	352	rs140663583	rs11024592	rs112037012	0.0404346	17	13.5927	0.863374	0.695691	60.8236	0.915186
ENSG00000148965	11	18252902	18258349	339	rs4756935	rs4757637	rs112037012	0.0404346	20	15.9252	0.855846	0.721255	74.2261	0.905701
ENSG00000255071	11	18252970	18270182	363	rs1902266	rs11024609	rs112037012	0.0404346	20	15.8133	0.862239	0.728137	76.8215	0.910387
ENSG00000134339	11	18260770	18270215	345	rs7936382	rs11024609	rs112037012	0.0404346	20	16.1408	0.856468	0.707852	74.0436	0.90807
ENSG00000200336	11	18269936	18270053	306	rs56385514	rs7478729	rs112037012	0.0404346	17	12.5832	0.865405	0.763609	61.6483	0.907797
ENSG00000212789	11	18283529	18284638	283	rs78093869	rs78237997	rs112037012	0.0404346	16	13.5789	0.843012	0.630053	56.603	0.906021
ENSG00000173432	11	18287807	18291524	285	rs11024556	rs1122938	rs112037012	0.0404346	16	13.2484	0.870694	0.654516	53.4782	0.924241
ENSG00000201695	11	18287940	18288057	280	rs7114228	rs117073695	rs112037012	0.0404346	16	13.2276	0.870848	0.656051	53.4782	0.924241
ENSG00000110756	11	18300215	18343745	337	rs61882700	rs9988866	rs112037012	0.0404346	15	10.7215	0.902938	0.772077	52.5694	0.939582
ENSG00000110768	11	18343842	18388592	346	rs874957	rs114767512	rs112997253	0.0231912	11	5.8863	0.876236	0.880842	46.6424	0.871281
ENSG00000264603	11	18409334	18409407	297	rs4150588	rs2698569	rs112997253	0.0231912	11	5.56412	0.889545	0.900809	35.5904	0.875543
ENSG00000134333	11	18416107	18429972	353	rs12274017	rs3993285	rs112997253	0.0231912	11	4.8887	0.891589	0.936436	50.6838	0.694923
ENSG00000256006	11	18427156	18428278	327	rs12221676	rs2698559	rs112997253	0.0231912	10	3.90473	0.911052	0.951543	49.2796	0.635111
ENSG00000166796	11	18433865	18473610	420	rs4150677	rs188564918	rs76204461	0.0144727	17	15.422	0.517792	0.565115	96.5938	0.469673
ENSG00000256734	11	18471659	18472415	326	rs11601413	rs72871727	rs76204461	0.0144727	13	12.6479	0.454321	0.47536	81.1842	0.433676
ENSG00000166800	11	18477371	18501148	387	rs11024644	rs72876732	rs76204461	0.0144727	12	12.0205	0.429609	0.444038	88.6863	0.415468
ENSG00000074319	11	18489883	18548498	465	rs4757663	rs11024719	rs76204461	0.0144727	12	9.10911	0.524217	0.693584	88.5741	0.341476
ENSG00000256464	11	18511790	18512502	254	rs113230785	rs11024706	rs76204461	0.0144727	14	12.8936	0.381576	0.534918	75.5319	0.268405
ENSG00000256588	11	18529155	18530367	268	rs11605559	rs71486870	rs76204461	0.0144727	14	16.6137	0.301486	0.27735	67.8154	0.328571
ENSG00000256361	11	18532590	18533022	260	rs112158387	rs12418726	rs76204461	0.0144727	13	16.3917	0.255474	0.228624	67.0016	0.287535
ENSG00000289499	11	18548517	18549525	264	rs61886140	rs11024719	rs76204461	0.0144727	10	9.67482	0.403545	0.46947	48.4245	0.345094
ENSG00000151116	11	18551156	18610294	420	rs75413425	rs4373895	rs76204461	0.0144727	15	14.896	0.398306	0.458931	95.3682	0.344402
ENSG00000247595	11	18610328	18631802	364	rs6486434	rs12277203	rs7106180	0.0350576	16	15.0717	0.474354	0.519393	103.476	0.430314
ENSG00000256282	11	18611640	18621230	313	rs11024706	rs114514458	rs7106180	0.0350576	16	16.4293	0.384917	0.423421	99.1577	0.349626
ENSG00000279837	11	18623429	18624196	294	rs16935539	rs141648502	rs7106180	0.0350576	16	14.4013	0.47242	0.568848	97.4698	0.380681
ENSG00000179119	11	18627950	18656338	369	rs11024711	rs75168329	rs112576746	0.00720746	17	13.9982	0.606125	0.667228	110.823	0.535803
ENSG00000257043	11	18686597	18687095	327	rs12795249	rs4424652	rs112576746	0.00720746	23	19.9318	0.761771	0.646022	95.5443	0.827398
ENSG00000151117	11	18714669	18726332	345	rs12278634	rs11024782	rs112576746	0.00720746	32	21.547	0.960778	0.918985	97.2514	0.974189
ENSG00000179057	11	18725859	18747777	350	rs113741881	rs4265582	rs112576746	0.00720746	39	35.0222	0.932065	0.651901	114.038	0.963619
ENSG00000254966	11	18728084	18762115	374	rs12791345	rs4643052	rs112576746	0.00720746	43	40.7608	0.901651	0.568871	130.954	0.947824
ENSG00000110786	11	18749475	18814268	588	rs79711932	rs10833003	rs146740647	0.0112551	37	27.6949	0.922788	0.866328	151.563	0.946046
ENSG00000286998	11	18783211	18786512	289	rs77561721	rs4550205	rs146740647	0.0112551	32	29.9561	0.784135	0.570337	103.335	0.86729
ENSG00000276789	11	18857851	18858628	448	rs111268483	rs10734270	rs71486884	0.00188632	10	5.15679	0.79308	0.880461	92.8663	0.529867
ENSG00000254529	11	18885105	18886056	457	rs11024800	rs10741757	rs71486884	0.00188632	8	6.81112	0.519567	0.557142	82.804	0.481441
ENSG00000255511	11	18892536	18895009	422	rs4388869	rs12364167	rs71486884	0.00188632	8	6.88379	0.493006	0.549222	79.4263	0.43722
ENSG00000254541	11	18908480	18909467	307	rs3935980	rs189707691	rs71486884	0.00188632	9	8.78585	0.375729	0.457273	81.9582	0.308173
ENSG00000255536	11	18931983	18932943	241	rs6483543	rs34511122	rs71486884	0.00188632	10	9.27619	0.261937	0.506108	76.6111	0.155991
ENSG00000170255	11	18955046	18960961	217	rs7119170	rs10833033	rs61886554	0.00995522	13	15.3391	0.354915	0.286662	56.3016	0.440899
ENSG00000255244	11	18956532	18961268	213	rs11024865	rs10833033	rs61886554	0.00995522	13	15.2476	0.358233	0.29215	56.331	0.440293
ENSG00000254738	11	18977602	18978562	193	rs2896547	rs11024944	rs61886554	0.00995522	12	11.081	0.472529	0.52199	50.9327	0.424354
ENSG00000254720	11	18993293	18994250	204	rs61886554	rs1483103	rs61886554	0.00995522	10	14.9181	0.187336	0.135076	52.1702	0.28851
ENSG00000255424	11	19051244	19051985	336	rs2403350	rs3934970	rs117498136	0.0124568	13	14.4285	0.466019	0.344376	67.084	0.597906
ENSG00000183695	11	19076002	19082264	385	rs9971519	rs4757754	rs117498136	0.0124568	12	9.71196	0.747705	0.641214	55.007	0.812454
ENSG00000177054	11	19138646	19197969	460	rs10833053	rs7936229	rs117569207	0.00180572	24	16.964	0.91883	0.850191	90.8217	0.944783
ENSG00000129170	11	19203577	19232118	299	rs4757758	rs147676022	rs117569207	0.00180572	26	25.8193	0.7468	0.473072	87.8837	0.855229
ENSG00000255308	11	19218322	19302973	426	rs3758875	rs4757791	rs117569207	0.00180572	33	24.46	0.890604	0.858713	112.461	0.911064
ENSG00000129173	11	19245610	19263167	299	rs138290177	rs1648222	rs117569207	0.00180572	26	22.2876	0.846521	0.672864	79.8458	0.904089
ENSG00000254544	11	19296087	19296816	214	rs793276	rs77568341	rs4329668	0.0442374	14	10.6958	0.863439	0.70975	36.2307	0.913704
ENSG00000255160	11	19321430	19329905	217	rs7928702	rs2702705	rs75491316	0.0134563	11	11.6319	0.653182	0.391937	38.5857	0.802303
ENSG00000166833	11	19372271	20143147	2386	rs56338860	rs1607836	rs11025196	0.000250519	152	153.287	0.457594	0.45547	948.746	0.459723
ENSG00000255270	11	19402031	19406561	293	rs10766542	rs2702702	rs75491316	0.0134563	24	25.6169	0.4629	0.372887	98.5517	0.559104
ENSG00000200687	11	19423419	19423528	323	rs2729845	rs901575	rs75491316	0.0134563	22	26.0684	0.277983	0.248757	125.18	0.312504
ENSG00000255043	11	19524219	19528776	357	rs145450929	rs10766568	rs56274105	0.00460653	13	14.4625	0.267029	0.342098	100.948	0.214096
ENSG00000254622	11	19532437	19541443	345	rs78726816	rs75026701	rs56274105	0.00460653	14	14.0364	0.34571	0.447005	95.857	0.269361
ENSG00000265210	11	19596857	19596919	167	rs11605946	rs10833140	rs11025196	0.000250519	17	29.7053	0.0309876	0.0285507	97.5044	0.0338776
ENSG00000207407	11	19612703	19612838	142	rs11025173	rs12421540	rs11025196	0.000250519	14	28.2726	0.0141291	0.0130878	96.9632	0.0153503
ENSG00000270607	11	19732480	19734165	215	rs10741788	rs11601166	rs72907909	0.0141962	14	16.4157	0.219569	0.288654	96.5857	0.174141
ENSG00000264309	11	19781550	19781629	234	rs7109379	rs11025263	rs150860825	0.00394385	23	25.8269	0.301013	0.309105	126.562	0.293206
ENSG00000254542	11	20000245	20002883	363	rs12799607	rs12787448	rs117904221	0.015726	19	11.5117	0.895354	0.905425	79.6847	0.882991
ENSG00000254453	11	20065313	20071004	348	rs2246408	rs10732471	rs10082600	0.00648445	34	33.5017	0.643184	0.491891	140.217	0.748587
ENSG00000254894	11	20141230	20142178	385	rs6483637	rs1402376	rs78596681	0.00665131	45	49.3293	0.366757	0.304227	195.524	0.442285
ENSG00000279266	11	20153276	20157011	352	rs73429383	rs76688573	rs78596681	0.00665131	43	49.2745	0.33063	0.236573	186.811	0.471643
ENSG00000109851	11	20177701	20182021	387	rs75243923	rs4757908	rs78596681	0.00665131	35	35.003	0.468577	0.468059	178.478	0.469094
ENSG00000109854	11	20385231	20405328	414	rs10430896	rs61876965	rs10430898	0.00382	18	26.0626	0.117048	0.098335	181.35	0.143962
ENSG00000185238	11	20409104	20530884	683	rs117870372	rs4293112	rs11025527	0.00532705	26	33.0209	0.193355	0.161491	264.507	0.238023
ENSG00000255291	11	20595732	20596588	389	rs56244500	rs12803296	rs35616074	0.020972	18	15.1983	0.475184	0.648307	159.735	0.31451
ENSG00000286382	11	20618068	20618525	387	rs7482632	rs10766710	rs117457966	0.024873	17	14.8549	0.500226	0.605931	148.205	0.394474
ENSG00000165970	11	20621140	20680831	572	rs4923119	rs1715282	rs117457966	0.024873	24	18.9249	0.678072	0.755984	183.649	0.567103
ENSG00000165973	11	20691097	21597232	3135	rs10833367	rs17233402	rs185811838	0.000740669	140	160.845	0.172246	0.109692	1127.15	0.341917
ENSG00000254906	11	20691971	20692843	339	rs11025657	rs1519721	rs12226489	0.0540506	18	12.7903	0.892597	0.803874	68.9266	0.927079
ENSG00000201059	11	21022427	21022543	396	rs75748931	rs10766763	rs12803840	0.000867105	19	32.2497	0.0487875	0.0292898	164.915	0.140903
ENSG00000254816	11	21191294	21191683	329	rs58665817	rs75279029	rs7948285	0.00254296	18	19.7805	0.152649	0.345314	161.035	0.0931904
ENSG00000255167	11	21281607	21284116	271	rs12577682	rs4362140	rs78169602	0.0101412	26	42.7004	0.0398406	0.0207643	134.1	0.330868
ENSG00000225477	11	21305325	21306501	263	rs11025977	rs12421240	rs148266028	0.0065215	23	40.9628	0.0225552	0.0119588	151.209	0.180244
ENSG00000252816	11	21405347	21405455	297	rs12421240	rs76465283	rs16908013	0.0238374	44	50.287	0.734032	0.238533	121.553	0.893743
ENSG00000171714	11	21804205	22305113	1545	rs1557435	rs148537681	rs11026510	9.34581e-05	21	32.6252	0.00168334	0.0505422	507.196	0.000855808
ENSG00000287962	11	22031948	22191547	512	rs11026350	rs11026465	rs10741929	0.00014082	16	24.3284	0.00858229	0.0825739	247.184	0.00452164
ENSG00000254820	11	22134994	22138547	176	rs7949168	rs12295160	rs12295160	0.000303006	10	23.6025	0.00725004	0.00872829	107.257	0.00619993
ENSG00000255372	11	22282755	22283802	128	rs4922980	rs10741936	rs10833740	9.5506e-05	9	27.0301	0.00111401	0.00138281	111.337	0.000932706
ENSG00000254768	11	22305276	22359791	258	rs12574283	rs2665706	rs11026510	9.34581e-05	18	33.1855	0.00227599	0.0158481	211.79	0.00122597
ENSG00000091664	11	22359927	22401049	338	rs10833736	rs2671124	rs11026510	9.34581e-05	14	28.9004	0.0089631	0.0107792	159.792	0.0076706
ENSG00000254540	11	22382759	22383840	248	rs10741936	rs1597033	rs11026510	9.34581e-05	13	28.4916	0.00806676	0.00772309	132.299	0.00844242
ENSG00000255323	11	22467219	22513619	352	rs1447502	rs11026626	rs35117011	0.0767631	7	5.88985	0.665425	0.552669	35.2659	0.746351
ENSG00000255357	11	22513633	22531942	257	rs2593675	rs2170079	rs991433	0.0341206	7	5.20201	0.591099	0.635326	37.3055	0.542963
ENSG00000183161	11	22644079	22647369	155	rs16909703	rs116130463	rs16909724	0.0679747	7	5.30129	0.656615	0.623247	21.6721	0.686623
ENSG00000148935	11	22647055	22834547	584	rs7945272	rs10766974	rs111449194	0.0115559	19	8.20221	0.981229	0.984518	67.2267	0.97617
ENSG00000222427	11	22709897	22709981	228	rs629612	rs7112776	rs34098391	0.0964126	9	5.4519	0.972088	0.793271	17.7529	0.985159
ENSG00000198168	11	22835345	22851845	292	rs10741951	rs2429776	rs79784202	0.00276379	16	9.42507	0.828478	0.894881	65.8042	0.628722
ENSG00000246225	11	22850926	22966939	618	rs12575129	rs55801017	rs733295	0.00180226	19	15.9519	0.542957	0.660483	128.82	0.413047
ENSG00000255359	11	22868468	22882020	287	rs113330537	rs111295765	rs74557384	0.00239967	14	17.7748	0.336054	0.217232	66.8567	0.531221
ENSG00000255418	11	23176229	23224707	654	rs6483900	rs7939169	rs1600956	0.00576137	12	21.6346	0.050118	0.0418249	220.163	0.0624607
ENSG00000271491	11	23391662	23399190	435	rs11027143	rs117547506	rs56240134	0.00620321	11	14.9666	0.189923	0.184029	109.877	0.196157
ENSG00000255293	11	23425351	23427649	444	rs7941642	rs7935052	rs72868623	0.00759552	13	16.4919	0.21484	0.223585	121.534	0.206656
ENSG00000254564	11	23453223	23453345	451	rs113333838	rs1156203	rs11027189	0.00806288	11	14.6664	0.172651	0.198283	123.087	0.152416
ENSG00000254465	11	23499614	23501976	598	rs11027209	rs116858476	rs72873504	0.0124964	18	12.4044	0.737355	0.825671	128.752	0.565122
ENSG00000240881	11	23541868	23542748	643	rs4511276	rs57423306	rs112805429	0.0182971	22	14.3348	0.872621	0.889173	127.137	0.850683
ENSG00000255193	11	23752134	23818516	402	rs12420576	rs12285370	rs11524838	0.00421258	13	13.9882	0.263984	0.374674	104.057	0.195707
ENSG00000254861	11	23782876	23829801	344	rs4562829	rs77021137	rs11524838	0.00421258	11	13.0019	0.270064	0.293201	84.5308	0.24955
ENSG00000252519	11	23871324	23871428	271	rs4462345	rs72877225	rs10834214	0.00288173	8	11.317	0.0995235	0.184376	97.0648	0.0673145
ENSG00000277803	11	23907681	23915103	287	rs11027549	rs74409744	rs10834214	0.00288173	11	16.0855	0.0590075	0.137986	129.457	0.0372576
ENSG00000254594	11	24257023	24283764	483	rs117224370	rs894530	rs76647111	0.00208093	11	18.0426	0.145881	0.0805983	82.9877	0.440391
ENSG00000207252	11	24477457	24477556	366	rs7940746	rs116944788	rs77802079	0.0133435	10	10.9904	0.372098	0.358265	75.1755	0.386461
ENSG00000187398	11	24518516	25104184	2609	rs76367813	rs58135936	rs79836844	0.0017314	45	49.8684	0.216164	0.285869	586.406	0.170812
ENSG00000255489	11	24722821	24723121	344	rs11028094	rs78232337	rs143192458	0.00822097	29	31.2712	0.159028	0.352752	199.947	0.0973899
ENSG00000255368	11	25162079	25162569	480	rs72881673	rs2194905	rs12282883	0.0542294	7	5.57714	0.627663	0.589896	42.6045	0.66199
ENSG00000240298	11	25610021	25610341	292	rs72888503	rs76262306	rs72888525	0.0637085	5	0.573076	0.980872	0.989203	22.9584	0.917539
ENSG00000255454	11	25652266	25652587	353	rs2120150	rs73435211	rs11028843	0.0191869	18	16.7454	0.658474	0.540673	77.2915	0.743269
ENSG00000254456	11	25756304	25803564	672	rs17308299	rs6484182	rs61886522	6.77197e-05	12	15.0402	0.169156	0.239247	163.899	0.128926
ENSG00000254754	11	25945735	25948355	450	rs11028988	rs138851175	rs72875043	0.0211485	8	3.53046	0.859842	0.896813	48.6837	0.787538
ENSG00000255086	11	26067534	26069145	443	rs7104747	rs59902475	rs75542670	0.0323111	8	11.6669	0.266206	0.166696	62.7889	0.476371
ENSG00000134343	11	26210389	26684836	2754	rs145783762	rs61877328	rs140208201	0.00367944	37	37.1058	0.457459	0.464197	510.677	0.450759
ENSG00000287227	11	26266187	26290962	605	rs80064131	rs74382958	rs149021430	0.0133319	8	10.9681	0.234827	0.203516	90.4377	0.274743
ENSG00000254819	11	26307125	26352836	559	rs77474589	rs10767519	rs117551578	0.0102088	17	18.4839	0.299849	0.358944	138.468	0.253229
ENSG00000255505	11	26448598	26448959	423	rs1381176	rs72889142	rs117199643	0.017097	9	7.08367	0.480503	0.628408	84.7776	0.340069
ENSG00000169550	11	26580579	26593810	622	rs17243350	rs11029650	rs12271337	0.0109906	15	10.4003	0.700931	0.793835	118.803	0.544361
ENSG00000148942	11	26688567	26744974	620	rs61878604	rs4506601	rs10767569	0.00784808	24	20.8664	0.609644	0.646593	185.614	0.569356
ENSG00000176971	11	27015659	27018634	309	rs7107282	rs56094188	rs74814773	0.0157627	15	9.50821	0.894257	0.849483	49.3804	0.918959
ENSG00000129151	11	27062272	27149356	630	rs138934193	rs35861280	rs74814773	0.0157627	22	14.2988	0.925874	0.890536	93.7781	0.944145
ENSG00000254560	11	27068733	27241660	890	rs72874740	rs11517871	rs79554329	0.000298421	31	29.6368	0.577363	0.536104	201.923	0.616142
ENSG00000109881	11	27352374	27384781	347	rs7119628	rs4457709	rs78175659	0.000657681	17	14.1821	0.488427	0.65417	92.1896	0.328241
ENSG00000205213	11	27387508	27494337	377	rs7110026	rs7125904	rs74392540	0.00586738	25	16.6514	0.838001	0.894047	104.104	0.69269
ENSG00000254862	11	27493276	27503980	148	rs7937527	rs972096	rs147053826	0.0919665	16	12.6319	0.74428	0.699456	40.8438	0.779567
ENSG00000242527	11	27505397	27505675	126	rs11030003	rs137906310	rs147053826	0.0919665	15	10.6947	0.775871	0.773922	36.5564	0.777792
ENSG00000148943	11	27515965	27528316	124	rs4536164	rs10835195	rs147053826	0.0919665	14	9.98019	0.75951	0.763631	32.9417	0.755273
ENSG00000245573	11	27528377	27719778	387	rs147053826	rs79453823	rs117853517	0.0270313	21	18.8261	0.671665	0.596295	90.9239	0.73058
ENSG00000212289	11	27543152	27543273	105	rs11541599	rs11030052	rs7127273	0.105084	10	9.57755	0.594902	0.478304	25.8094	0.690711
ENSG00000240036	11	27603227	27603602	138	rs12808137	rs112828922	rs10767654	0.0643678	9	7.32273	0.565396	0.603558	32.4938	0.525237
ENSG00000254934	11	27639173	27656174	182	rs112035538	rs113145808	rs10767654	0.0643678	14	12.0946	0.573352	0.598702	46.6659	0.547021
ENSG00000176697	11	27676440	27743605	283	rs149198520	rs12281925	rs10835218	0.00698667	24	25.444	0.332085	0.381962	115.52	0.289863
ENSG00000255496	11	27717859	27899195	451	rs77189853	rs2177783	rs10835218	0.00698667	30	33.3337	0.209269	0.308247	180.657	0.15401
ENSG00000177447	11	27827990	27828543	218	rs79808408	rs2726825	rs10835218	0.00698667	13	23.8036	0.0453423	0.0329855	91.541	0.0722496
ENSG00000224411	11	27910385	27912580	133	rs66498854	rs34512721	rs34512721	0.0199341	11	14.5652	0.138736	0.203282	63.0886	0.104116
ENSG00000255094	11	28000216	28041122	187	rs11522627	rs11030204	rs12363812	0.0177074	10	9.49323	0.245759	0.486019	59.6224	0.146945
ENSG00000121621	11	28042166	28129703	234	rs4923515	rs1483861	rs960357	0.0169686	10	15.8765	0.132961	0.103223	56.5946	0.184133
ENSG00000207874	11	28078362	28078457	121	rs10835258	rs73436516	rs11030204	0.0231912	10	13.6148	0.202129	0.191295	39.948	0.214066
ENSG00000169519	11	28129795	28548588	641	rs1525717	rs118066483	rs4923532	0.00588291	16	16.1212	0.156714	0.444535	166.59	0.0873389
ENSG00000271332	11	28166454	28166751	106	rs2062269	rs10835283	rs960357	0.0169686	6	7.98063	0.147645	0.239526	34.9567	0.104692
ENSG00000222385	11	28282741	28283066	128	rs11030247	rs61889054	rs10835296	0.015375	8	6.4823	0.194436	0.593371	45.1398	0.0976003
ENSG00000238149	11	28308782	28309172	122	rs11030260	rs111606293	rs10835296	0.015375	9	9.85295	0.205741	0.362521	43.9714	0.13635
ENSG00000254606	11	28538379	28540888	134	rs1020281	rs145154553	rs112718809	0.0250374	13	10.0146	0.400156	0.692736	58.0091	0.203958
ENSG00000248990	11	28700730	28705016	249	rs6484376	rs10767749	rs117781395	0.0183802	17	24.969	0.115728	0.095405	87.8991	0.146286
ENSG00000249867	11	28724154	29085869	1260	rs16918109	rs2933170	rs72878234	0.00653727	28	43.8867	0.0473715	0.0285108	337.964	0.135536
ENSG00000272882	11	29008182	29009045	288	rs117481467	rs12789183	rs187514686	0.0148604	12	13.4797	0.240345	0.33516	79.2723	0.181873
ENSG00000254526	11	29181503	29288281	451	rs143235982	rs7942993	rs4133616	0.00949816	23	29.4805	0.275275	0.164903	132.502	0.515665
ENSG00000255450	11	29297202	29298112	191	rs7483551	rs10734403	rs4133616	0.00949816	21	21.4081	0.484434	0.434275	65.4115	0.535371
ENSG00000254530	11	29357425	30010875	1755	rs4923603	rs501477	rs17297819	0.00191115	56	48.6353	0.763383	0.747043	426.552	0.778083
ENSG00000255281	11	29413072	29415391	189	rs1935040	rs633489	rs117446042	0.0302141	13	6.32679	0.902479	0.933447	43.1806	0.823051
ENSG00000255227	11	29467034	29478940	268	rs3765586	rs11030727	rs72885476	0.0482125	20	8.44201	0.978449	0.988516	67.644	0.837844
ENSG00000255029	11	29504354	29574408	420	rs2779153	rs326705	rs6416066	0.0598932	25	15.2131	0.931142	0.936259	84.5071	0.92515
ENSG00000255117	11	29615873	29653062	348	rs12273146	rs72878623	rs78199849	0.0217331	18	18.231	0.638801	0.440533	71.5202	0.768135
ENSG00000255047	11	29690433	29691175	337	rs72890944	rs56197736	rs78199849	0.0217331	14	15.3957	0.531737	0.35165	57.2866	0.695058
ENSG00000254734	11	29735456	29903261	697	rs56817047	rs150568304	rs118026791	0.0065575	22	24.8247	0.436639	0.305533	148.492	0.591856
ENSG00000243505	11	29742946	29743238	327	rs149818031	rs2758709	rs74792244	0.0217331	11	13.0034	0.460987	0.293106	45.4589	0.65108
ENSG00000240554	11	29747311	29748112	328	rs10742227	rs1865426	rs117813621	0.0233597	10	13.244	0.360998	0.210347	46.1295	0.607963
ENSG00000261340	11	30001660	30003939	218	rs181890417	rs612114	rs79749848	0.0215498	19	16.3807	0.524718	0.631747	75.8859	0.412022
ENSG00000182255	11	30031277	30038577	246	rs518104	rs56129867	rs79749848	0.0215498	17	16.5558	0.462848	0.484829	73.0256	0.441218
ENSG00000254532	11	30065600	30344535	879	rs890125	rs7108208	rs149887969	0.00290915	22	19.1418	0.564426	0.636557	150.528	0.485051
ENSG00000255288	11	30188710	30188853	280	rs75888565	rs621448	rs75888565	0.0656777	13	9.69629	0.680441	0.718561	44.1732	0.635508
ENSG00000131808	11	30252561	30256808	196	rs115382173	rs11031035	rs113104053	0.0218467	14	13.9155	0.435819	0.456023	44.8768	0.416125
ENSG00000152219	11	30344651	30359770	261	rs4379811	rs58879509	rs149887969	0.00290915	14	11.8652	0.483565	0.617131	68.8077	0.355256
ENSG00000242353	11	30389695	30390193	222	rs1717772	rs118149506	rs149887969	0.00290915	18	27.5332	0.108717	0.0695241	82.3527	0.231879
ENSG00000066382	11	30406040	30608419	688	rs1222205	rs11031154	rs149887969	0.00290915	32	39.7502	0.196349	0.163066	228.759	0.24345
ENSG00000255480	11	30447099	30450815	256	rs117185352	rs4367923	rs147312021	0.00793012	14	11.308	0.601889	0.661685	61.2139	0.533716
ENSG00000254489	11	30605665	30654130	349	rs503468	rs72879589	rs117631747	0.00797938	22	19.8495	0.382732	0.592452	122.664	0.239097
ENSG00000287373	11	30795460	30872106	259	rs670052	rs273560	rs10835715	0.0134194	9	9.01233	0.341466	0.436137	56.1458	0.269542
ENSG00000170959	11	30851916	31391357	773	rs673053	rs12295105	rs10835715	0.0134194	15	19.721	0.338876	0.1829	106.377	0.630806
ENSG00000255370	11	31302219	31302534	127	rs78206727	rs7929429	rs188365741	0.0422431	8	7.4621	0.542104	0.487692	24.4024	0.59417
ENSG00000255525	11	31327232	31336095	131	rs11031331	rs12808009	rs188365741	0.0422431	9	8.66792	0.550016	0.468475	25.2155	0.625548
ENSG00000170946	11	31391387	31454382	183	rs11031354	rs1223096	rs188365741	0.0422431	10	6.58348	0.779583	0.764095	31.7487	0.793446
ENSG00000148950	11	31453948	31531192	182	rs553074	rs117441555	rs11031382	0.0778739	12	8.72629	0.802475	0.726114	31.8654	0.848376
ENSG00000109911	11	31531302	31811872	418	rs78159446	rs143600096	rs112893472	0.0190832	16	11.3637	0.947727	0.7865	49.6825	0.970634
ENSG00000228061	11	31639671	31789501	297	rs2984807	rs7936522	rs112893472	0.0190832	15	9.98557	0.911981	0.820646	40.3222	0.942388
ENSG00000007372	11	31806327	31839509	180	rs10835813	rs669747	rs78800546	0.113041	16	4.5428	0.99585	0.997599	28.4554	0.984702
ENSG00000281880	11	31833855	32023951	604	rs2037613	rs2745876	rs224614	0.0333201	34	35.2013	0.623596	0.411099	162.304	0.765849
ENSG00000285283	11	31833939	32126211	857	rs2037613	rs141169159	rs4876	0.0266767	45	39.8002	0.712312	0.691366	241.3	0.731293
ENSG00000254584	11	32057525	32062864	263	rs224686	rs223046	rs224614	0.0333201	26	26.9215	0.363981	0.413457	116.148	0.320602
ENSG00000254836	11	32074389	32074806	260	rs76032468	rs223059	rs10835840	0.03275	26	22.6412	0.526901	0.653159	108.482	0.392078
ENSG00000254627	11	32086458	32093719	284	rs1033506	rs11031600	rs4876	0.0266767	24	22.1945	0.405184	0.567657	118.497	0.279519
ENSG00000212551	11	32103310	32103518	269	rs11031557	rs67542272	rs4876	0.0266767	17	18.6604	0.296098	0.34837	106.822	0.254047
ENSG00000255490	11	32106657	32107258	273	rs7939927	rs4922901	rs4876	0.0266767	17	18.0093	0.31408	0.388254	106.493	0.257191
ENSG00000049449	11	32112620	32127268	311	rs224611	rs11031618	rs4876	0.0266767	17	14.5377	0.515529	0.62874	104.174	0.398426
ENSG00000255252	11	32118689	32126637	283	rs7938472	rs11031617	rs4876	0.0266767	17	15.3734	0.514731	0.568603	89.5416	0.46001
ENSG00000227160	11	32133595	32364955	924	rs7119453	rs2234593	rs7123211	0.00201213	39	33.8252	0.665581	0.704577	252.875	0.620262
ENSG00000255375	11	32154203	32165269	260	rs655166	rs10767917	rs4876	0.0266767	14	9.22206	0.703221	0.816568	78.9958	0.482643
ENSG00000184937	11	32409321	32457110	551	rs12419303	rs17749003	rs17745752	0.0316955	14	14.2158	0.398756	0.433759	129.669	0.366107
ENSG00000183242	11	32457064	32522178	554	rs11031760	rs150184705	rs4275604	0.0464474	14	14.4711	0.483687	0.415233	117.615	0.55366
ENSG00000149100	11	32605344	32627810	308	rs7121298	rs201844	rs34480242	0.0342881	15	12.3954	0.615829	0.648889	72.2756	0.57994
ENSG00000270903	11	32613339	32614317	261	rs11031863	rs7115208	rs34480242	0.0342881	15	13.4235	0.55948	0.569625	64.9547	0.54921
ENSG00000186714	11	32624267	32816208	792	rs1552417	rs6484603	rs7942422	0.00572793	12	16.284	0.295777	0.178572	99.4013	0.530926
ENSG00000244535	11	32779814	32780160	259	rs2171242	rs61889461	rs140739201	0.0499958	7	7.63612	0.416289	0.365771	37.518	0.47148
ENSG00000135378	11	32851473	32879666	415	rs11031978	rs78425372	rs7942422	0.00572793	10	9.40103	0.42196	0.494514	77.4419	0.356731
ENSG00000060749	11	32914357	33014862	521	rs7101848	rs7950293	rs76154193	0.00302174	14	19.089	0.163167	0.161575	121.001	0.164787
ENSG00000200615	11	33025796	33025891	299	rs117036265	rs11032127	rs112716124	0.00190816	8	12.5271	0.0861039	0.129189	79.9605	0.0642691
ENSG00000121690	11	33037422	33055128	399	rs75737417	rs7397000	rs74234036	0.00148253	8	13.3122	0.0470627	0.101548	111.962	0.0305105
ENSG00000176148	11	33060963	33127489	527	rs117894312	rs1407367	rs74234036	0.00148253	9	10.422	0.0492044	0.317416	140.446	0.0260562
ENSG00000213713	11	33097112	33098006	377	rs79010238	rs450846	rs74234036	0.00148253	7	10.2004	0.0219776	0.177501	118.886	0.0116471
ENSG00000280798	11	33097695	33101000	385	rs79010238	rs394634	rs74234036	0.00148253	7	10.153	0.0219992	0.18007	118.886	0.0116471
ENSG00000176102	11	33098734	33183917	576	rs10836004	rs10768001	rs74234036	0.00148253	7	9.80449	0.0461459	0.199926	130.871	0.0257762
ENSG00000247151	11	33183203	33213144	294	rs77024572	rs143716935	rs79132234	0.0082906	6	4.09056	0.257705	0.664422	56.8487	0.122296
ENSG00000206808	11	33192927	33193036	243	rs429439	rs7933649	rs7931093	0.020317	5	3.60342	0.303934	0.6078	38.8833	0.163858
ENSG00000241950	11	33211608	33212049	228	rs118180268	rs12291234	rs7931093	0.020317	6	4.19378	0.329505	0.650472	49.4508	0.169384
ENSG00000200485	11	33218093	33218183	219	rs145819397	rs141990416	rs7931093	0.020317	6	4.09745	0.384274	0.66349	40.212	0.205783
ENSG00000241255	11	33258554	33258955	182	rs34143165	rs190755553	rs11032219	0.0191529	7	7.8061	0.22689	0.350002	44.1469	0.161098
ENSG00000110422	11	33278218	33378569	354	rs1967001	rs2615918	rs4388862	0.0172556	15	17.8214	0.554289	0.272173	59.0385	0.780673
ENSG00000110427	11	33397654	33695648	885	rs12418119	rs78502227	rs140160298	0.00918833	45	46.9786	0.56038	0.391397	252.245	0.702594
ENSG00000254537	11	33424762	33425151	230	rs4755571	rs16924343	rs4756684	0.0337474	23	15.4107	0.860712	0.879312	69.3965	0.83593
ENSG00000255207	11	33472192	33472489	217	rs12802371	rs2208631	rs11603947	0.0164586	15	16.603	0.375975	0.343144	79.4124	0.41183
ENSG00000255202	11	33686766	33718247	398	rs10768011	rs7120610	rs75804101	0.0320658	20	17.1882	0.644067	0.640722	105.143	0.647378
ENSG00000205177	11	33719807	33722372	333	rs118121823	rs57966527	rs75804101	0.0320658	16	16.8322	0.382722	0.396537	99.8713	0.369354
ENSG00000284969	11	33719807	33744013	393	rs118121823	rs11032374	rs145630783	0.0264746	15	13.2844	0.434634	0.580338	108.877	0.311121
ENSG00000085063	11	33724556	33758025	431	rs10836091	rs7125621	rs11032384	0.0167102	15	11.3979	0.461501	0.723912	127.336	0.236117
ENSG00000110429	11	33762485	33796089	419	rs10501128	rs7936674	rs7115489	0.0107107	14	16.969	0.191663	0.257835	151.801	0.150293
ENSG00000254508	11	33796245	33797216	306	rs831626	rs117107824	rs7115489	0.0107107	9	12.3505	0.159472	0.194262	100.356	0.134587
ENSG00000255272	11	33797734	33801041	311	rs1096563	rs12797549	rs7115489	0.0107107	9	12.2789	0.164354	0.19804	103.787	0.139799
ENSG00000255161	11	33808600	33809341	320	rs831603	rs3924417	rs7115489	0.0107107	9	13.6699	0.116685	0.134561	111.838	0.102852
ENSG00000255169	11	33826314	33827187	306	rs150646557	rs12363741	rs66535760	0.0054732	12	14.4342	0.150015	0.273844	129.498	0.100406
ENSG00000254619	11	33831691	33832724	304	rs7116243	rs10836123	rs66535760	0.0054732	13	17.0568	0.152104	0.196718	127.768	0.123114
ENSG00000255133	11	33835419	33843924	328	rs7925488	rs78897371	rs66535760	0.0054732	14	21.4865	0.116939	0.0897992	131.957	0.165506
ENSG00000135363	11	33880122	33913623	333	rs80008994	rs72915592	rs77173575	0.00231346	34	48.5107	0.0837647	0.0509125	171.539	0.217901
ENSG00000184566	11	33902189	33903346	239	rs4756052	rs113840139	rs12420327	0.00373163	28	37.5114	0.14759	0.108005	129.599	0.225574
ENSG00000286626	11	34071514	34073679	253	rs10768043	rs11032512	rs4756100	0.0343311	5	5.67701	0.375221	0.338927	40.5765	0.415274
ENSG00000135387	11	34073278	34124157	341	rs10836144	rs77999742	rs4756100	0.0343311	7	6.26336	0.503516	0.509357	48.7981	0.497672
ENSG00000135372	11	34127164	34169217	314	rs73497035	rs2957497	rs2957497	0.00760508	13	9.70829	0.645646	0.717597	72.7115	0.55366
ENSG00000166016	11	34172534	34379557	858	rs16925167	rs1569690	rs11032572	2.93954e-06	53	73.9503	0.0130966	0.0301649	474.403	0.00836117
ENSG00000201867	11	34210721	34210822	277	rs2982614	rs2475164	rs11032572	2.93954e-06	27	41.9558	0.00695062	0.0332471	250.105	0.00387984
ENSG00000254708	11	34356665	34357550	282	rs72914540	rs11032642	rs2180948	0.00283306	23	30.2144	0.0934752	0.143346	151.011	0.0689329
ENSG00000220204	11	34426210	34426496	457	rs742634	rs1408034	rs10836233	0.00157169	9	16.5299	0.0872155	0.0566075	120.423	0.182184
ENSG00000216708	11	34452427	34453196	436	rs2745921	rs2231828	rs10836233	0.00157169	8	13.4487	0.121427	0.0973154	118.99	0.160099
ENSG00000121691	11	34460481	34493607	560	rs2745919	rs11032741	rs10836233	0.00157169	11	17.339	0.108379	0.0982395	168.43	0.12074
ENSG00000135374	11	34500338	34546740	418	rs12295136	rs1530966	rs10836233	0.00157169	21	27.2097	0.145657	0.164019	168.373	0.130778
ENSG00000255271	11	34554561	34579471	339	rs3781708	rs286937	rs1980719	0.00413855	22	28.3186	0.185768	0.165363	134.785	0.211078
ENSG00000255427	11	34592423	34595529	243	rs11032741	rs16925915	rs10742321	0.0436388	18	18.6269	0.468785	0.415131	77.0572	0.52426
ENSG00000135373	11	34642640	34684835	320	rs10836260	rs11032824	rs75780250	0.0423489	16	9.61586	0.904271	0.885905	55.7653	0.91766
ENSG00000271369	11	34731147	34731708	256	rs36093910	rs10466455	rs7109762	0.107755	6	0.740331	0.98926	0.993579	18.4343	0.967265
ENSG00000270491	11	34764453	34764746	280	rs11517906	rs11032876	rs1813690	0.0945725	6	2.31694	0.902501	0.888366	25.6177	0.913538
ENSG00000149089	11	34874641	34937926	750	rs546521	rs116967163	rs118029881	0.0804007	6	1.70168	0.975884	0.944991	37.9027	0.984575
ENSG00000110435	11	34937376	35042138	787	rs1509662	rs4755386	rs57319699	0.00350635	11	8.29504	0.696067	0.686656	99.3519	0.705101
ENSG00000251862	11	34963384	34963467	483	rs117578805	rs111924459	rs191050355	0.1203	5	0.667053	0.994063	0.984728	20.1347	0.996316
ENSG00000289526	11	35072822	35088739	351	rs2767033	rs2250466	rs57319699	0.00350635	23	23.1832	0.436248	0.450115	123.292	0.422621
ENSG00000255521	11	35154202	35160498	397	rs2785191	rs140959562	rs3794113	0.0011869	25	27.9456	0.36244	0.310365	145.799	0.423656
ENSG00000026508	11	35160429	35253949	631	rs16926832	rs11033050	rs3794113	0.0011869	40	45.3094	0.194235	0.260097	293.865	0.152722
ENSG00000255443	11	35231890	35236532	336	rs117921792	rs7115246	rs3794113	0.0011869	29	43.2446	0.0508037	0.0432127	204.204	0.0615896
ENSG00000251194	11	35234097	35235554	327	rs353639	rs10836357	rs3794113	0.0011869	29	45.1769	0.0375987	0.0282801	203.864	0.0559824
ENSG00000110436	11	35272752	35441610	795	rs11033025	rs12795640	rs2756218	0.00321969	32	38.6485	0.137964	0.19442	308.723	0.105922
ENSG00000255004	11	35303360	35307556	322	rs4755392	rs11033077	rs2756218	0.00321969	12	11.2442	0.0685435	0.508114	128.148	0.034578
ENSG00000215380	11	35395812	35396021	301	rs12364497	rs4755410	rs10836375	0.0115266	19	15.731	0.540173	0.675142	97.2088	0.390105
ENSG00000255542	11	35440604	35442549	265	rs10836382	rs16927500	rs79182220	0.0124193	21	20.2099	0.444118	0.508	97.4454	0.384432
ENSG00000149090	11	35453370	35551848	672	rs7120564	rs35134856	rs11608123	0.00564015	37	51.4297	0.0924672	0.0577546	247.24	0.216119
ENSG00000254669	11	35600978	35606858	311	rs75095063	rs1181285	rs11608123	0.00564015	16	22.1025	0.125449	0.139912	141.222	0.113579
ENSG00000179431	11	35640008	35642413	174	rs3903757	rs545562	rs11608123	0.00564015	16	12.7414	0.287709	0.69156	94.0965	0.132532
ENSG00000254686	11	35678242	35682887	122	rs138047208	rs2985418	rs10836428	0.0318457	19	16.4682	0.629985	0.625847	44.159	0.634078
ENSG00000166326	11	35684323	35839557	353	rs697323	rs117829408	rs11033292	0.0256964	28	25.9164	0.610554	0.577639	115.084	0.641183
ENSG00000285705	11	35845742	35860073	232	rs61881282	rs586807	rs11033292	0.0256964	25	20.7061	0.674227	0.708876	88.2789	0.634304
ENSG00000186082	11	35881799	35883048	252	rs2970318	rs2089960	rs11033292	0.0256964	22	19.4454	0.582211	0.617686	92.9518	0.544528
ENSG00000285740	11	35916537	35919285	255	rs635256	rs263098	rs911992	0.00107964	21	25.0312	0.12803	0.245813	151.352	0.0845742
ENSG00000254919	11	35936601	35940289	258	rs684909	rs10768172	rs911992	0.00107964	18	20.1775	0.140408	0.322917	144.461	0.0859204
ENSG00000179241	11	35965531	36253686	1222	rs652737	rs79742365	rs79345576	0.000655832	63	71.0126	0.223062	0.2283	481.644	0.218021
ENSG00000254672	11	35988560	35990226	243	rs77011709	rs117780773	rs911992	0.00107964	17	22.6039	0.128789	0.162596	130.55	0.106172
ENSG00000255256	11	35993978	36010557	311	rs12789615	rs262449	rs911992	0.00107964	18	18.1436	0.22635	0.446233	143.658	0.138512
ENSG00000241228	11	36018776	36019225	283	rs7926562	rs2422126	rs7936527	0.00154807	17	17.4035	0.434743	0.427366	96.0659	0.442192
ENSG00000263389	11	36031648	36031754	301	rs263082	rs4265577	rs76302989	0.0513396	15	10.2741	0.795925	0.802153	64.0895	0.789351
ENSG00000280321	11	36217798	36219451	353	rs10768193	rs7110932	rs16928480	0.00360444	15	20.048	0.235096	0.1701	95.516	0.350652
ENSG00000110442	11	36290834	36310999	460	rs58048041	rs7945962	rs72948133	0.00167307	17	16.3044	0.334719	0.502368	137.162	0.227751
ENSG00000135362	11	36317838	36486754	875	rs11606476	rs113301831	rs16928699	0.0004328	45	53.2617	0.143326	0.186206	372.065	0.115754
ENSG00000254566	11	36342708	36344990	370	rs11606116	rs75494724	rs16928699	0.0004328	16	20.5196	0.216253	0.197725	134.142	0.237898
ENSG00000255186	11	36408071	36409800	377	rs117047800	rs74867965	rs16928699	0.0004328	27	31.59	0.221988	0.247611	171.923	0.200489
ENSG00000255060	11	36446997	36447672	357	rs3812774	rs144192116	rs4756317	0.00213489	26	29.3963	0.156515	0.293369	183.724	0.103206
ENSG00000175104	11	36505319	36531822	250	rs7945831	rs72941528	rs4756317	0.00213489	22	28.7823	0.0943553	0.151183	147.086	0.0680866
ENSG00000280331	11	36531911	36532087	172	rs7111402	rs72941528	rs5030442	0.0575132	15	17.3195	0.402338	0.300129	49.3101	0.529294
ENSG00000166349	11	36532259	36614706	413	rs7111402	rs7479562	rs72941556	0.0375948	10	10.644	0.495819	0.385917	63.5857	0.606686
ENSG00000175097	11	36597124	36619829	313	rs117457148	rs1566245	rs61880062	0.0174371	7	5.41731	0.607581	0.609176	38.7338	0.605979
ENSG00000166352	11	36615919	36697245	532	rs7938326	rs16929349	rs11033762	0.00306666	7	5.62859	0.495289	0.583723	69.071	0.40756
ENSG00000254498	11	36717867	36719417	422	rs11033735	rs10836608	rs72947180	0.0019151	8	8.76918	0.313597	0.36214	83.9641	0.273178
ENSG00000251838	11	37723675	37723770	298	rs10836826	rs67910744	rs75030202	0.0350524	15	7.60753	0.899111	0.938553	55.9626	0.747062
ENSG00000242834	11	37747216	37748006	218	rs73443638	rs4756417	rs75030202	0.0350524	11	8.37601	0.577637	0.679278	50.7503	0.457685
ENSG00000254516	11	37960151	37976213	326	rs11034480	rs7130373	rs12802088	0.00868302	7	7.55772	0.362685	0.373202	55.1782	0.352477
ENSG00000279004	11	38035060	38035691	269	rs117350977	rs111263371	rs76526217	0.0575435	6	3.2048	0.755948	0.782738	29.1299	0.723505
ENSG00000254784	11	38232939	38234349	202	rs12281866	rs7927056	rs66807879	0.0506367	11	9.85332	0.479335	0.543627	46.3672	0.416666
ENSG00000255477	11	38520545	38521736	335	rs1583447	rs185428092	rs145498880	0.00940778	8	7.87454	0.51697	0.44582	50.1857	0.586489
ENSG00000255175	11	38639814	38667934	226	rs4756448	rs11034921	rs186795677	0.00694219	10	12.0605	0.393047	0.28103	40.4676	0.539065
ENSG00000254562	11	38668001	38707873	196	rs10837021	rs149298337	rs186795677	0.00694219	11	15.5561	0.161533	0.158428	50.1629	0.16475
ENSG00000285751	11	39046181	39183188	600	rs10837086	rs7119006	rs146060434	0.0148986	7	7.95065	0.338498	0.336965	73.9745	0.340039
ENSG00000240975	11	39183003	39183517	342	rs7120431	rs7119006	rs75927046	0.0341298	4	6.08387	0.269976	0.192971	31.9533	0.401072
ENSG00000201591	11	39282657	39282763	350	rs112507855	rs7130963	rs75621511	0.00603471	7	6.73404	0.426665	0.457086	66.3531	0.397544
ENSG00000270588	11	39895332	39895938	206	rs72890552	rs75689974	rs117369537	0.00799753	4	0.925525	0.867528	0.920871	17.401	0.668618
ENSG00000255347	11	40105260	40106067	259	rs9919628	rs7936167	rs61911791	0.045256	21	12.0696	0.908559	0.937721	66.6924	0.83268
ENSG00000279675	11	40128794	40134149	254	rs7950925	rs149102852	rs78691844	0.0096207	29	22.0585	0.80866	0.817757	83.4208	0.798736
ENSG00000148948	11	40135753	41481323	3647	rs10837331	rs7107255	rs7940000	0.00530983	113	123.729	0.336503	0.230785	1016.33	0.500114
ENSG00000206806	11	40373114	40373222	189	rs72893120	rs920443	rs7940274	0.0323264	18	17.868	0.470661	0.464378	60.4817	0.476967
ENSG00000254579	11	40465921	40534819	447	rs1371678	rs76281211	rs7940000	0.00530983	12	12.1794	0.252084	0.431381	106.136	0.164858
ENSG00000252922	11	41144457	41144562	248	rs12226824	rs10160299	rs10444280	0.0101575	20	32.4158	0.0548214	0.0390647	114.161	0.0913009
ENSG00000255132	11	41416145	41448054	276	rs12291212	rs10837646	rs142254198	0.0192837	20	21.9778	0.418391	0.341719	90.8257	0.505868
ENSG00000255388	11	41540445	41736042	1061	rs35916340	rs7130997	rs2199556	0.00165327	23	39.5064	0.0219329	0.0174454	354.455	0.0295195
ENSG00000242729	11	41559984	41560536	334	rs7944629	rs10768706	rs80290950	0.00878759	17	23.4985	0.168695	0.133714	117.316	0.224463
ENSG00000255563	11	41681580	41681771	415	rs1463075	rs287756	rs2199556	0.00165327	7	12.3988	0.0249816	0.0881822	148.784	0.0145151
ENSG00000255171	11	41736084	41879283	997	rs16935843	rs75330683	rs77137976	0.00135306	15	31.322	0.0080889	0.00795298	318.037	0.00822955
ENSG00000254668	11	41819093	41819514	432	rs512305	rs76140234	rs9787736	0.00562417	7	13.0947	0.0737066	0.0698345	100.694	0.0780241
ENSG00000255279	11	41877470	41897547	466	rs10837745	rs12787959	rs78228135	0.00135036	7	17.116	0.0228861	0.0166635	119.363	0.0364936
ENSG00000254822	11	41898184	41898628	364	rs12803566	rs117355237	rs78228135	0.00135036	7	23.0605	0.00314146	0.00166371	104.117	0.0280442
ENSG00000255300	11	42014931	42185401	732	rs7939620	rs150048092	rs5020007	5.53785e-06	9	35.6576	1.13774e-05	4.55939e-05	528.932	6.49963e-06
ENSG00000255109	11	42204842	42275271	528	rs11036716	rs7122492	rs9651610	1.83908e-05	8	24.739	0.00149327	0.00172099	191.774	0.00131878
ENSG00000254914	11	42961325	42961548	465	rs61555961	rs186233937	rs117963609	0.0503163	14	12.6068	0.616539	0.557692	88.7571	0.668143
ENSG00000271028	11	43085187	43087482	319	rs993502	rs72907743	rs117068314	0.0188092	15	12.8166	0.565163	0.61646	72.525	0.510224
ENSG00000254725	11	43087236	43087626	315	rs7126863	rs2114090	rs117068314	0.0188092	15	12.892	0.588237	0.61064	68.6761	0.5649
ENSG00000251557	11	43142312	43290946	1014	rs76133406	rs2270573	rs61886014	0.00922036	25	20.1286	0.691758	0.740047	216.661	0.630891
ENSG00000166181	11	43333513	43366079	295	rs12361593	rs11827196	rs182971845	0.0452227	19	16.9068	0.688648	0.596179	74.124	0.755492
ENSG00000254907	11	43350298	43380846	244	rs74915893	rs10838100	rs182971845	0.0452227	18	13.2946	0.750024	0.773785	64.8568	0.722104
ENSG00000252652	11	43352811	43352906	190	rs1691529	rs186506473	rs182971845	0.0452227	16	12.3238	0.699205	0.721404	55.7032	0.674522
ENSG00000052841	11	43380470	43516483	514	rs76363669	rs77277587	rs182971845	0.0452227	19	14.675	0.78991	0.74302	91.4693	0.823947
ENSG00000255340	11	43400432	43407221	191	rs5743242	rs116852520	rs182971845	0.0452227	14	12.5553	0.633361	0.561801	39.2815	0.693123
ENSG00000254577	11	43411833	43417045	187	rs11828286	rs1495260	rs182971845	0.0452227	13	10.6867	0.67388	0.637048	35.5085	0.706185
ENSG00000252355	11	43456682	43456947	184	rs10501296	rs72902711	rs3781803	0.0480503	13	8.51396	0.731896	0.808582	36.8768	0.60062
ENSG00000254463	11	43487942	43488421	241	rs11825922	rs10838116	rs3781803	0.0480503	15	10.1938	0.771735	0.807376	51.4874	0.723871
ENSG00000213697	11	43543586	43544814	281	rs61884793	rs76308977	rs11607570	0.0542529	28	19.4584	0.873578	0.883399	87.6824	0.862064
ENSG00000283217	11	43577986	43694943	494	rs113708450	rs181731878	rs116657173	0.0257827	33	24.1648	0.84667	0.868459	132.233	0.817171
ENSG00000211568	11	43581206	43581303	227	rs7108010	rs61884826	rs116657173	0.0257827	30	22.1303	0.854629	0.849264	78.3909	0.859649
ENSG00000235661	11	43590856	43591945	218	rs10838118	rs80263632	rs116657173	0.0257827	34	25.1223	0.883226	0.865407	77.0911	0.897027
ENSG00000283341	11	43600439	43861580	802	rs77341890	rs35076527	rs11037691	0.00568379	37	29.5722	0.676367	0.80238	235.319	0.44925
ENSG00000199077	11	43602944	43603033	193	rs150948549	rs71490037	rs116657173	0.0257827	30	20.386	0.907451	0.906103	63.9709	0.908762
ENSG00000149084	11	43702230	43878167	664	rs76059371	rs12577215	rs111786856	0.00324805	23	19.8326	0.39484	0.651991	175.514	0.220711
ENSG00000243721	11	43740226	43740696	192	rs144024712	rs11037614	rs6485453	0.0270687	15	10.1573	0.601162	0.80973	62.748	0.283127
ENSG00000283393	11	43740226	43740693	192	rs144024712	rs11037614	rs6485453	0.0270687	15	10.1573	0.601162	0.80973	62.748	0.283127
ENSG00000254512	11	43755309	43756114	173	rs10838149	rs10838166	rs6485453	0.0270687	13	6.99702	0.770716	0.902305	53.4038	0.270943
ENSG00000283483	11	43755311	43756114	173	rs10838149	rs10838166	rs6485453	0.0270687	13	6.99702	0.770716	0.902305	53.4038	0.270943
ENSG00000246250	11	43849067	43902276	430	rs4592416	rs4755759	rs4755757	0.00187121	20	24.7275	0.109876	0.212054	164.761	0.0728987
ENSG00000283375	11	43877463	43877954	296	rs61883823	rs12577215	rs111786856	0.00324805	16	16.0294	0.210714	0.450909	103.667	0.125149
ENSG00000166199	11	43902361	43941824	470	rs6485471	rs4755219	rs72906175	3.15053e-05	32	37.8632	0.0666404	0.219276	261.551	0.0386337
ENSG00000213693	11	43919006	43921186	349	rs11037674	rs7942831	rs72906175	3.15053e-05	24	31.7818	0.0294338	0.132497	221.89	0.0164736
ENSG00000244926	11	43930839	43942494	402	rs9783294	rs2428294	rs72906175	3.15053e-05	26	35.8294	0.0494569	0.0948521	242.216	0.0333397
ENSG00000254409	11	43942609	44022707	734	rs7111355	rs139186929	rs72906175	3.15053e-05	33	51.4651	0.0347687	0.0212663	333.08	0.093879
ENSG00000187479	11	43946892	43965428	451	rs34109632	rs11037783	rs72906175	3.15053e-05	29	43.0727	0.0574161	0.0448293	249.164	0.0796258
ENSG00000244953	11	43965337	43968756	399	rs7113268	rs4755223	rs72906175	3.15053e-05	29	45.171	0.0437743	0.0283177	231.796	0.0952796
ENSG00000205126	11	44069531	44081527	411	rs72894180	rs10838235	rs111321189	0.00619081	23	28.523	0.288415	0.196649	134.475	0.449475
ENSG00000110455	11	44087475	44105787	373	rs11037804	rs7947962	rs150013786	0.0105369	25	25.4348	0.538271	0.438228	117.256	0.631451
ENSG00000255165	11	44093012	44093953	323	rs2157994	rs7935138	rs150013786	0.0105369	24	23.424	0.609713	0.4949	100.597	0.701555
ENSG00000151348	11	44117198	44273512	588	rs3094397	rs72909924	rs7948886	0.0102782	39	50.6312	0.185718	0.100478	216.614	0.510258
ENSG00000052850	11	44281990	44331689	400	rs4755234	rs11037966	rs7948886	0.0102782	50	52.8054	0.382386	0.366218	209.529	0.399216
ENSG00000255451	11	44490014	44491979	320	rs11037982	rs59067583	rs357938	0.00240367	28	27.3702	0.414055	0.498166	163.112	0.340488
ENSG00000255106	11	44561328	44562243	337	rs6485534	rs7350504	rs7127975	0.0174945	31	27.5224	0.77612	0.645699	109.187	0.843393
ENSG00000085117	11	44585977	44641908	538	rs78704959	rs7935663	rs12802888	0.00118856	42	45.1364	0.42842	0.342215	217.852	0.526435
ENSG00000254693	11	44626058	44626887	359	rs1991551	rs7925013	rs77310933	0.0485408	30	23.6046	0.812755	0.789609	111.493	0.831762
ENSG00000255092	11	44627720	44629651	368	rs77310933	rs55676475	rs10838322	0.0188242	30	25.5377	0.72181	0.698503	121.198	0.742577
ENSG00000244267	11	44650907	44651224	352	rs73454716	rs10838328	rs12802888	0.00118856	37	36.6425	0.484956	0.485656	165.326	0.484256
ENSG00000275725	11	44678321	44678470	353	rs3758813	rs72893483	rs12802888	0.00118856	31	32.6546	0.421941	0.385552	168.193	0.460527
ENSG00000255079	11	44716413	44717851	348	rs57918907	rs76799075	rs12802888	0.00118856	19	19.7346	0.478378	0.410704	119.856	0.548036
ENSG00000255032	11	44740942	44758242	368	rs7932189	rs146733373	rs1377330	0.00277858	20	20.2863	0.638911	0.440154	95.8148	0.768427
ENSG00000157570	11	44748015	44953974	902	rs4390333	rs117508152	rs7938808	0.000635974	54	51.2355	0.661375	0.581686	316.806	0.723947
ENSG00000175274	11	44907454	44972857	471	rs56351292	rs7936188	rs79290277	0.0206877	42	32.0791	0.904866	0.865946	147.489	0.926591
ENSG00000254654	11	44995321	44999579	260	rs11038217	rs7106176	rs79290277	0.0206877	19	14.0037	0.890047	0.783474	53.8773	0.927622
ENSG00000287984	11	45029817	45065604	358	rs35403813	rs1872887	rs4755955	0.0018134	26	34.5698	0.195275	0.12127	132.797	0.394562
ENSG00000019485	11	45117357	45256661	531	rs9645639	rs6485607	rs34074764	0.00125476	29	48.8082	0.0143589	0.0120995	312.496	0.0176547
ENSG00000254664	11	45237366	45256843	284	rs76951375	rs6485607	rs34074764	0.00125476	16	24.8144	0.0890493	0.0731657	127.893	0.113371
ENSG00000019505	11	45261853	45307892	382	rs77889434	rs7925771	rs34074764	0.00125476	16	27.9888	0.0476347	0.0317173	153.379	0.0946836
ENSG00000254497	11	45275435	45276200	255	rs76002023	rs12272368	rs34074764	0.00125476	13	19.664	0.125551	0.103912	98.755	0.15765
ENSG00000254427	11	45376922	45389128	326	rs76407941	rs11038453	rs1868910	3.46684e-06	16	41.4291	0.000452647	0.00047978	275.869	0.000428418
ENSG00000255267	11	45392948	45410062	367	rs9667484	rs12275307	rs1868910	3.46684e-06	14	37.7109	0.000684301	0.000575273	251.01	0.00084432
ENSG00000255041	11	45408766	45535352	695	rs7107439	rs55889419	rs1868910	3.46684e-06	23	45.8617	0.00551335	0.00311189	323.095	0.0241191
ENSG00000286418	11	45419140	45434295	379	rs11604510	rs2122839	rs1868910	3.46684e-06	13	35.7707	0.00116607	0.000643958	218.519	0.00616196
ENSG00000254651	11	45420998	45422078	337	rs11038409	rs10769149	rs1868910	3.46684e-06	13	36.0947	0.000994351	0.000573586	216.539	0.00373203
ENSG00000254746	11	45508417	45564037	461	rs1387056	rs72904962	rs117171306	0.00396202	22	23.7866	0.392686	0.358513	147.88	0.429628
ENSG00000255519	11	45535737	45536001	284	rs112105679	rs78368469	rs117171306	0.00396202	20	24.6088	0.251968	0.216808	116.702	0.296877
ENSG00000254514	11	45604075	45605024	293	rs144201759	rs189384676	rs142769925	0.0128673	18	16.6274	0.527245	0.548846	89.1559	0.505389
ENSG00000175264	11	45669239	45687172	358	rs60865673	rs16938351	rs118121209	0.0245307	15	12.2927	0.790999	0.656753	60.3133	0.856062
ENSG00000255091	11	45673079	45674241	318	rs72904985	rs2593727	rs118121209	0.0245307	15	12.2093	0.7533	0.663123	58.6578	0.810787
ENSG00000254519	11	45743829	45769580	377	rs4756013	rs35624205	rs150876886	0.0149952	14	4.94668	0.988769	0.986541	43.2509	0.990364
ENSG00000255426	11	45755545	45757317	299	rs34830987	rs11038655	rs150876886	0.0149952	13	4.79465	0.982145	0.97944	38.4839	0.984222
ENSG00000255226	11	45771005	45773830	301	rs56111927	rs35730296	rs150876886	0.0149952	12	4.89362	0.979595	0.961438	33.8045	0.986134
ENSG00000205106	11	45792967	45794846	311	rs80254701	rs148328814	rs150876886	0.0149952	14	6.12216	0.97868	0.963318	41.3229	0.98498
ENSG00000181830	11	45825623	45834567	313	rs2467285	rs4755344	rs77199649	0.127775	11	5.11469	0.950567	0.925485	33.6462	0.963073
ENSG00000255447	11	45834770	45846809	304	rs58430378	rs7933420	rs112302069	0.103627	11	4.90951	0.941767	0.935469	36.5323	0.946955
ENSG00000121671	11	45868669	45904799	287	rs10838515	rs2863714	rs11553094	0.0285726	19	14.2466	0.789386	0.769129	76.9554	0.806801
ENSG00000121653	11	45907202	45928016	214	rs113268577	rs2945998	rs11553094	0.0285726	19	16.0241	0.627823	0.655672	71.3383	0.597746
ENSG00000255498	11	45927492	45928012	160	rs2292913	rs2945998	rs11553094	0.0285726	21	20.5766	0.541559	0.485047	66.7389	0.595578
ENSG00000234776	11	45928064	45928823	158	rs4756036	rs2945998	rs11553094	0.0285726	21	20.5367	0.543901	0.487528	66.6296	0.597658
ENSG00000121680	11	45931214	45940363	168	rs11038697	rs2959090	rs11553094	0.0285726	22	22.0062	0.483556	0.459517	75.1489	0.507784
ENSG00000165905	11	45943172	45950647	163	rs11038698	rs10769178	rs11553094	0.0285726	22	20.7488	0.530579	0.536307	72.2892	0.52483
ENSG00000135365	11	45950870	46143005	503	rs10838526	rs72908022	rs7110825	0.000284486	27	33.5686	0.102747	0.178949	244.083	0.0712603
ENSG00000254653	11	46138129	46138869	200	rs1907003	rs57997836	rs7110825	0.000284486	14	26.9701	0.0206254	0.0194267	136.493	0.0219814
ENSG00000255314	11	46144582	46198657	337	rs17725532	rs72908096	rs7110825	0.000284486	19	28.9754	0.0708313	0.0663727	169.179	0.0759198
ENSG00000254871	11	46164267	46165145	226	rs4756054	rs72908065	rs7110825	0.000284486	15	26.3129	0.0524232	0.0348594	112.478	0.104389
ENSG00000255269	11	46234701	46241989	238	rs2130474	rs7106583	rs2863723	0.0101418	16	15.3959	0.586477	0.495859	69.0327	0.664939
ENSG00000254639	11	46259933	46260818	188	rs7103380	rs141013495	rs2863723	0.0101418	20	17.2661	0.669682	0.635634	68.4886	0.699926
ENSG00000255007	11	46277821	46296098	204	rs150430025	rs140742326	rs117339217	0.0129094	25	25.4879	0.541128	0.435316	84.784	0.638788
ENSG00000157613	11	46299213	46342959	217	rs9734613	rs10838601	rs150364739	0.00550762	29	29.1517	0.563605	0.457187	93.2136	0.657695
ENSG00000149091	11	46354455	46402104	183	rs55798544	rs61882702	rs150364739	0.00550762	24	17.0348	0.737161	0.847175	76.98	0.476028
ENSG00000264102	11	46397952	46398034	101	rs11038863	rs112060320	rs150364739	0.00550762	20	18.3982	0.423401	0.561196	56.5342	0.308729
ENSG00000110492	11	46402306	46405387	99	rs72910071	rs77161239	rs150364739	0.00550762	19	12.0193	0.739451	0.884799	50.8149	0.291185
ENSG00000180720	11	46405339	46413326	105	rs11038866	rs61882706	rs150364739	0.00550762	20	18.2589	0.434012	0.570356	51.8411	0.317574
ENSG00000110497	11	46417964	46615675	265	rs61882678	rs12787314	rs77814874	0.00729124	22	16.3271	0.665927	0.799328	77.9148	0.43053
ENSG00000244313	11	46450203	46450700	87	rs35324223	rs58147945	rs77814874	0.00729124	20	18.3036	0.430076	0.567414	44.3745	0.313961
ENSG00000265014	11	46473355	46473439	84	rs117152017	rs7949282	rs77814874	0.00729124	20	16.94	0.569286	0.656869	38.3289	0.469956
ENSG00000285658	11	46594498	46609358	91	rs151218308	rs6485686	rs7925678	0.0219249	16	14.3962	0.433839	0.569221	43.1766	0.318162
ENSG00000180423	11	46624411	46639459	86	rs72912138	rs117650983	rs10838610	0.0182088	15	12.7051	0.444557	0.625066	39.7357	0.291856
ENSG00000175224	11	46639077	46696368	160	rs112705011	rs3136457	rs7926389	0.0172386	16	13.9915	0.425408	0.59935	56.6587	0.285202
ENSG00000175220	11	46698630	46722169	159	rs150493060	rs11038985	rs7926389	0.0172386	13	14.2737	0.198691	0.354852	68.7533	0.131248
ENSG00000175213	11	46722580	46727462	145	rs7109698	rs7940682	rs7926389	0.0172386	12	12.66	0.218659	0.394232	63.8748	0.141855
ENSG00000180210	11	46740746	46761056	178	rs4606447	rs11038993	rs61897304	0.0164867	11	11.7851	0.269679	0.380008	63.0687	0.200601
ENSG00000175216	11	46764598	46867859	314	rs72912177	rs118009068	rs7105172	0.0121549	13	11.5435	0.412758	0.565385	73.7567	0.291
ENSG00000263540	11	46774675	46774742	167	rs58922799	rs7101374	rs73456126	0.0162585	12	13.2425	0.265195	0.351663	56.9399	0.206992
ENSG00000252427	11	46780316	46780423	164	rs4752929	rs7115986	rs7129622	0.015373	12	13.4165	0.304435	0.339511	51.5685	0.274064
ENSG00000212135	11	46783939	46784049	163	rs11038977	rs7102474	rs7102474	0.0147371	12	13.784	0.30068	0.314714	51.9817	0.287486
ENSG00000247675	11	46867961	46895972	193	rs56311746	rs146409168	rs79920646	0.011414	10	10.4317	0.37662	0.403472	44.7844	0.351494
ENSG00000134569	11	46878268	46940193	226	rs7111760	rs7128193	rs78744550	0.0111939	13	16.5231	0.255385	0.222032	61.8287	0.297165
ENSG00000286450	11	46942431	46950871	154	rs2306029	rs4752817	rs78744550	0.0111939	14	16.9729	0.252836	0.257622	54.6466	0.248187
ENSG00000149179	11	46958240	47185936	435	rs12281784	rs61897858	rs112181005	0.00827304	20	26.2523	0.218333	0.157641	115.597	0.329821
ENSG00000271350	11	47062578	47063496	122	rs7107703	rs61896132	rs4494268	0.0148678	16	19.2523	0.353403	0.255799	38.3585	0.491072
ENSG00000255520	11	47144655	47152352	164	rs117856051	rs61897851	rs4752968	0.0124193	16	21.6076	0.205739	0.156318	57.6748	0.288945
ENSG00000149182	11	47185850	47198676	180	rs138290455	rs2633082	rs4752968	0.0124193	16	24.5384	0.125061	0.0783863	63.0611	0.276229
ENSG00000270060	11	47189832	47191114	161	rs11039098	rs10742797	rs4752968	0.0124193	15	25.686	0.076262	0.0414557	54.0728	0.339305
ENSG00000165912	11	47199073	47207994	191	rs61897782	rs4647754	rs4752968	0.0124193	17	24.3073	0.174544	0.111322	63.5281	0.344268
ENSG00000243802	11	47212732	47213093	188	rs185908931	rs4752972	rs4752968	0.0124193	15	21.3909	0.186122	0.124797	59.1456	0.327307
ENSG00000134574	11	47236016	47260768	249	rs1055447	rs75994385	rs4647709	0.0139253	13	12.8492	0.484061	0.459523	57.7652	0.508789
ENSG00000256897	11	47241769	47243302	200	rs57323109	rs1133880	rs4647709	0.0139253	12	13.6179	0.350175	0.325772	53.174	0.376638
ENSG00000134575	11	47260853	47270457	225	rs111927021	rs17726390	rs4647709	0.0139253	10	12.0085	0.340887	0.284486	51.4273	0.410608
ENSG00000025434	11	47269851	47290584	250	rs182879407	rs117441822	rs4647709	0.0139253	9	10.6826	0.294099	0.298094	55.5158	0.290179
ENSG00000110514	11	47290712	47351582	364	rs11039134	rs11601603	rs11570054	0.0162791	13	17.8025	0.164484	0.165164	113.389	0.16381
ENSG00000256746	11	47292208	47293661	226	rs11039134	rs75673872	rs11039155	0.0189925	8	10.7284	0.268965	0.217568	45.0001	0.34066
ENSG00000283338	11	47345534	47345732	218	rs2291119	rs142817897	rs11570054	0.0162791	13	18.7073	0.151848	0.132461	88.2013	0.177201
ENSG00000134571	11	47352957	47374253	266	rs41299181	rs4752832	rs11570054	0.0162791	15	18.7343	0.212888	0.226028	102.142	0.20099
ENSG00000066336	11	47376411	47400098	276	rs1375688	rs56007045	rs72903900	0.0133728	15	18.0192	0.190214	0.261659	114.829	0.14699
ENSG00000255197	11	47403060	47430920	291	rs2290146	rs11607855	rs72903900	0.0133728	12	15.6537	0.148856	0.207614	109.764	0.114818
ENSG00000264583	11	47422521	47422593	242	rs3729985	rs74385561	rs72903900	0.0133728	8	12.0269	0.125327	0.150008	69.5014	0.107348
ENSG00000165915	11	47428683	47438047	244	rs117847273	rs1044269	rs72903900	0.0133728	8	11.5272	0.147823	0.173581	67.1352	0.128348
ENSG00000165916	11	47440320	47448024	218	rs4752987	rs7102372	rs72903900	0.0133728	8	7.93419	0.255812	0.439925	58.1626	0.166253
ENSG00000165917	11	47459315	47470695	188	rs12422023	rs151293308	rs72903900	0.0133728	7	7.51695	0.185154	0.377106	55.6742	0.115455
ENSG00000149187	11	47487485	47587121	247	rs61897434	rs11601083	rs72903900	0.0133728	10	12.0916	0.108434	0.278971	84.4015	0.0652547
ENSG00000270072	11	47535157	47536441	98	rs143737612	rs56400411	rs7124681	0.0184162	11	17.004	0.0895356	0.107758	52.6049	0.0764815
ENSG00000265559	11	47579088	47579385	108	rs7124681	rs4752786	rs11039308	0.0151584	10	12.9697	0.107075	0.22537	54.1631	0.0688416
ENSG00000213619	11	47586888	47606114	122	rs117784947	rs4752857	rs3817334	0.0118071	11	13.0001	0.141488	0.293317	52.0287	0.0900491
ENSG00000110536	11	47586982	47595013	117	rs117784947	rs3817335	rs11039308	0.0151584	11	12.9795	0.141684	0.294665	52.0287	0.0900491
ENSG00000123444	11	47593749	47600528	112	rs75387502	rs4752856	rs11039308	0.0151584	11	12.3249	0.138086	0.339724	51.6261	0.0826042
ENSG00000200376	11	47598023	47598140	108	rs10742814	rs4752856	rs11039308	0.0151584	10	10.3119	0.145703	0.413571	50.5163	0.0822943
ENSG00000231880	11	47599277	47599829	108	rs10742814	rs4752856	rs11039308	0.0151584	10	10.3119	0.145703	0.413571	50.5163	0.0822943
ENSG00000196666	11	47608230	47610746	102	rs61895111	rs7118178	rs3817334	0.0118071	9	10.0477	0.107942	0.346638	49.216	0.0610821
ENSG00000172247	11	47611219	47615963	103	rs144358463	rs11039324	rs11039324	0.00800673	9	9.86175	0.113509	0.361793	48.7757	0.0640167
ENSG00000109919	11	47638867	47664159	138	rs118011483	rs139322375	rs11039324	0.00800673	10	12.3379	0.188268	0.26308	52.0067	0.144059
ENSG00000165923	11	47681143	47736941	206	rs143091008	rs10838760	rs11039324	0.00800673	10	14.6067	0.13361	0.147074	68.8119	0.12229
ENSG00000109920	11	47738046	47788995	231	rs144424138	rs6485786	rs11039389	0.0073395	8	12.0781	0.153713	0.147751	48.9416	0.160133
ENSG00000200090	11	47748446	47748544	158	rs7930612	rs7101597	rs11039389	0.0073395	8	12.827	0.121409	0.117941	49.6614	0.125077
ENSG00000030066	11	47799639	47870107	265	rs7130758	rs117992469	rs4752801	0.00444355	7	11.2492	0.0963437	0.128113	72.1579	0.0769479
ENSG00000271543	11	47817721	47817931	164	rs34923397	rs188616455	rs11039389	0.0073395	6	8.71055	0.209307	0.190523	34.9579	0.231476
ENSG00000252941	11	47825848	47825954	163	rs11039369	rs2170815	rs11039389	0.0073395	6	8.82687	0.2075	0.183551	30.9627	0.237312
ENSG00000252874	11	47841755	47841844	153	rs7129237	rs11604324	rs11039389	0.0073395	6	10.8836	0.137042	0.0920416	29.337	0.25105
ENSG00000271557	11	47862876	47863234	147	rs79368019	rs7121038	rs4752801	0.00444355	6	9.82561	0.0784239	0.132191	51.9953	0.0554256
ENSG00000254780	11	47926875	47927159	148	rs11039433	rs7936879	rs4752801	0.00444355	9	12.4488	0.105636	0.189176	69.2154	0.0723431
ENSG00000149177	11	48002111	48192391	528	rs1228022	rs1018136	rs1228001	0.0392128	9	6.07927	0.636718	0.731959	75.701	0.507461
ENSG00000254879	11	48035958	48037407	101	rs1228002	rs61914732	rs1228001	0.0392128	10	7.12501	0.690706	0.713593	26.1804	0.665333
ENSG00000263693	11	48118334	48118410	207	rs76088737	rs11039543	rs7124275	0.0643135	5	2.77802	0.689757	0.734162	26.4535	0.635085
ENSG00000175619	11	48238362	48239291	292	rs117979538	rs61915302	rs2047814	0.0762106	4	3.17672	0.603468	0.5287	19.1845	0.668157
ENSG00000255514	11	48248981	48249862	312	rs7952205	rs12795320	rs2047814	0.0762106	4	3.2572	0.571254	0.515741	20.4488	0.622718
ENSG00000172208	11	48266656	48267567	302	rs2870084	rs75493333	rs10838852	0.0853708	4	3.31654	0.61001	0.506315	18.9109	0.694458
ENSG00000176567	11	48285413	48286330	302	rs75611669	rs11039675	rs11039673	0.0808522	4	3.45823	0.781411	0.484258	10.8681	0.878397
ENSG00000176555	11	48327775	48328704	230	rs877719	rs1483118	rs10838875	0.0695045	4	3.59477	0.519056	0.463615	18.0912	0.573373
ENSG00000176547	11	48346472	48347507	184	rs4980427	rs672814	rs672814	0.0628855	4	3.6893	0.50103	0.449684	17.5843	0.552324
ENSG00000197161	11	48366903	48373999	174	rs145681824	rs77828728	rs147271054	0.0577644	5	4.54352	0.409147	0.474082	21.5925	0.351077
ENSG00000176540	11	48387037	48388017	149	rs11605627	rs1814158	rs651215	0.0522838	5	4.74328	0.360591	0.448007	21.1893	0.290775
ENSG00000182565	11	48441762	48442825	208	rs2014127	rs112619912	rs145276599	0.0357726	5	5.35718	0.322257	0.37386	35.5332	0.279293
ENSG00000184789	11	48453769	48454699	219	rs670559	rs10501323	rs145276599	0.0357726	5	5.16984	0.365655	0.395506	30.3625	0.338117
ENSG00000254925	11	48485605	48486529	259	rs651215	rs149708592	rs145276599	0.0357726	4	4.68336	0.331153	0.321355	31.1964	0.341318
ENSG00000255215	11	48507915	48508377	307	rs7102865	rs111926231	rs6485857	0.0358447	4	4.72254	0.335434	0.316969	25.6307	0.355201
ENSG00000237388	11	48510345	48511274	311	rs4882068	rs4882112	rs6485857	0.0358447	4	4.73036	0.331746	0.3161	25.8608	0.348344
ENSG00000255113	11	48513578	48513968	318	rs593894	rs12360539	rs6485857	0.0358447	4	4.7319	0.328939	0.315929	24.9889	0.342615
ENSG00000255304	11	48517900	48518832	331	rs11039748	rs10838948	rs6485857	0.0358447	4	4.73722	0.325442	0.315338	25.2178	0.335952
ENSG00000254832	11	48533825	48534772	356	rs11039764	rs10838960	rs6485857	0.0358447	4	4.75626	0.291934	0.313233	25.4804	0.272613
ENSG00000255534	11	48547616	48548523	377	rs10838913	rs11039848	rs6485857	0.0358447	4	4.79744	0.277898	0.30872	23.8665	0.251371
ENSG00000213607	11	48600988	48601888	364	rs11530224	rs6485907	rs7482176	0.0292332	4	4.6638	0.280207	0.323564	24.1427	0.244783
ENSG00000255297	11	48611312	48612239	337	rs11039817	rs7479638	rs7482176	0.0292332	4	4.64251	0.271824	0.325983	24.6111	0.229981
ENSG00000254674	11	48631615	48632552	286	rs12419576	rs8188872	rs7482176	0.0292332	4	4.58474	0.26675	0.332617	22.511	0.218622
ENSG00000255053	11	48649098	48650045	257	rs7483180	rs1304199	rs7482176	0.0292332	4	4.51712	0.282262	0.340523	23.039	0.237305
ENSG00000255551	11	48901663	48906789	158	rs4882229	rs11530411	rs10769504	0.0339479	3	3.66157	0.282991	0.300403	24.9126	0.266997
ENSG00000254728	11	48903275	48923733	175	rs61898495	rs4106216	rs10769504	0.0339479	3	3.6494	0.281614	0.301896	25.0921	0.263246
ENSG00000254920	11	48914808	48920255	150	rs56065864	rs1857790	rs10769504	0.0339479	3	3.58726	0.285514	0.30962	25.0583	0.264005
ENSG00000255527	11	48928655	48930498	151	rs183335532	rs17791849	rs10769504	0.0339479	3	3.60982	0.280087	0.306795	24.2589	0.256628
ENSG00000249910	11	48967246	48973447	165	rs11040127	rs12224771	rs11040129	0.0387273	3	3.59898	0.305327	0.30815	23.4563	0.302539
ENSG00000254517	11	48981480	48983362	153	rs7929225	rs10839210	rs9667240	0.0399229	3	3.52264	0.284696	0.317838	20.4628	0.256287
ENSG00000220948	11	48996876	49005378	144	rs76248310	rs7110642	rs9667240	0.0399229	3	3.40003	0.317134	0.333961	18.8627	0.301384
ENSG00000254764	11	49007420	49013433	133	rs371338492	rs7924345	rs59149821	0.0410838	3	3.3559	0.305124	0.339938	18.4837	0.274932
ENSG00000205044	11	49031511	49040141	145	rs74392595	rs147888361	rs7113308	0.04293	3	3.102	0.377719	0.376165	15.4667	0.379279
ENSG00000182053	11	49049053	49060003	166	rs12576844	rs3895402	rs1847640	0.0468333	3	2.86236	0.45655	0.413337	12.7825	0.501427
ENSG00000288434	11	49069823	49071711	157	rs55834305	rs61885202	rs11040215	0.0976324	3	2.54263	0.486376	0.467635	9.06212	0.505211
ENSG00000214891	11	49075266	49080664	180	rs11040215	rs77120420	rs11040215	0.0976324	3	2.52827	0.566369	0.470203	7.59975	0.651894
ENSG00000254801	11	49092304	49092552	184	rs7129890	rs17728688	rs11040241	0.164867	3	2.40925	0.626278	0.491915	7.86228	0.726681
ENSG00000229361	11	49103459	49104649	213	rs7118782	rs61885249	rs12275064	0.156477	4	3.16767	0.56314	0.530168	12.2632	0.594797
ENSG00000255452	11	49113956	49114319	240	rs12288015	rs117093884	rs12275064	0.156477	4	2.53648	0.643907	0.638116	12.5321	0.649598
ENSG00000254412	11	49119715	49122720	252	rs61886905	rs7946236	rs12275064	0.156477	4	2.6466	0.636637	0.618591	12.9883	0.653793
ENSG00000255338	11	49132308	49132772	263	rs78645661	rs202724	rs12275064	0.156477	4	2.5811	0.645561	0.630174	13.394	0.660249
ENSG00000254993	11	49138562	49146122	277	rs117971854	rs202717	rs12275064	0.156477	4	2.69206	0.639497	0.610605	15.4254	0.666128
ENSG00000254567	11	49155205	49156352	266	rs56008738	rs202692	rs12275064	0.156477	4	2.48264	0.644103	0.647747	15.3577	0.640417
ENSG00000086205	11	49166644	49230190	434	rs61885197	rs149052103	rs12275064	0.156477	4	2.27291	0.725487	0.685705	15.9079	0.758277
ENSG00000255532	11	49327266	49401221	414	rs4495895	rs10839278	rs113468460	0.0890516	5	2.52297	0.814781	0.773032	18.8175	0.844663
ENSG00000123447	11	49426643	49437341	195	rs1917321	rs11040380	rs4086879	0.184783	5	2.872	0.833962	0.719712	8.07635	0.885309
ENSG00000254496	11	49427742	49428266	181	rs1917321	rs36060733	rs4086879	0.184783	5	2.89273	0.822355	0.716519	7.79797	0.874081
ENSG00000226268	11	49455032	49455990	184	rs11040353	rs56979036	rs111345004	0.185659	5	2.80836	0.832153	0.729502	6.73831	0.881284
ENSG00000205035	11	49580098	49831971	699	rs2088526	rs7926023	rs7101761	0.166803	5	2.49863	0.78516	0.776701	17.3382	0.793092
ENSG00000254487	11	49839330	49847105	287	rs10839364	rs11040611	rs28706139	0.195868	4	0.706514	0.927846	0.950523	5.38206	0.868936
ENSG00000255268	11	49846391	49848276	275	rs10839373	rs11040612	rs28706139	0.195868	4	0.716935	0.926244	0.949224	5.41076	0.867434
ENSG00000219061	11	49854692	49860872	322	rs4881623	rs77709008	rs28706139	0.195868	4	0.76835	0.922873	0.94264	5.4907	0.883241
ENSG00000265973	11	49865040	49868085	335	rs7946379	rs1722000	rs181964456	0.167265	4	0.799142	0.915415	0.938563	5.24581	0.865912
ENSG00000288177	11	49873648	49905973	428	rs7934841	rs10839453	rs181964456	0.167265	4	0.865321	0.906967	0.929483	5.71538	0.864589
ENSG00000255550	11	49875632	49880954	352	rs11040546	rs847645	rs181964456	0.167265	4	0.847632	0.908966	0.931951	5.72854	0.863947
ENSG00000255214	11	49893378	49895619	359	rs7121847	rs1829949	rs181964456	0.167265	4	0.898845	0.901353	0.924726	5.84158	0.858299
ENSG00000255190	11	49896497	49898190	356	rs79771076	rs4109780	rs181964456	0.167265	4	0.917993	0.899134	0.921965	5.83439	0.858646
ENSG00000254800	11	49904551	49905645	355	rs1829951	rs61904556	rs181964456	0.167265	4	0.952547	0.895116	0.916904	5.83038	0.858845
ENSG00000255111	11	49913814	49915329	355	rs41460349	rs11530439	rs181964456	0.167265	4	0.978114	0.880818	0.913096	6.70416	0.814605
ENSG00000254408	11	49919819	49920738	357	rs10769625	rs10769642	rs181964456	0.167265	4	0.975913	0.884567	0.913426	5.93507	0.829553
ENSG00000254472	11	49936565	49937196	333	rs10839411	rs10444313	rs181964456	0.167265	4	0.926108	0.879692	0.920786	7.27852	0.765457
ENSG00000254637	11	49938943	49940030	333	rs10839417	rs12790986	rs181964456	0.167265	4	0.921629	0.880253	0.921438	7.29809	0.764294
ENSG00000254940	11	49941864	49942966	334	rs61904501	rs61905886	rs181964456	0.167265	4	0.924202	0.880581	0.921063	7.21441	0.76927
ENSG00000254624	11	49944601	49945438	332	rs1722002	rs11040690	rs181964456	0.167265	4	0.914572	0.886032	0.922461	7.22464	0.79381
ENSG00000258817	11	49973943	49974971	288	rs10501328	rs11040703	rs138828150	0.181373	4	0.863284	0.893417	0.929768	9.06071	0.79005
ENSG00000221954	11	50003009	50004071	306	rs1851851	rs28582835	rs138828150	0.181373	4	0.752435	0.906433	0.944709	8.53604	0.734641
ENSG00000255199	11	50060063	50062069	311	rs7122876	rs4381364	rs192689984	0.230291	4	0.67584	0.924375	0.954275	7.46432	0.796578
ENSG00000255442	11	50129327	50149612	338	rs1972458	rs10901897	rs76861830	0.187472	4	0.539889	0.947205	0.969503	7.29965	0.816861
ENSG00000287538	11	50143421	50167965	388	rs1972458	rs61891521	rs76861830	0.187472	4	0.531272	0.949732	0.970386	8.04799	0.841643
ENSG00000286983	11	50172591	50183140	291	rs7949346	rs7130727	rs76861830	0.187472	4	0.470637	0.963061	0.976296	6.40885	0.917118
ENSG00000236919	11	50205725	50206932	234	rs4322386	rs11245623	rs76861830	0.187472	4	0.389939	0.972913	0.983292	6.04476	0.929047
ENSG00000255042	11	50217426	50257670	348	rs61893421	rs2988428	rs76861830	0.187472	4	0.252953	0.986269	0.992645	7.73677	0.899515
ENSG00000255500	11	50227332	50228444	235	rs1496471	rs4881678	rs7128387	0.22279	4	0.277763	0.98368	0.991204	7.0235	0.890689
ENSG00000255001	11	50249920	50250104	255	rs35731711	rs61893112	rs7128387	0.22279	4	0.244731	0.987211	0.993097	6.49466	0.914816
ENSG00000254518	11	50257750	50263827	247	rs61891492	rs2988428	rs7128387	0.22279	4	0.263902	0.985401	0.992024	6.47212	0.915473
ENSG00000254840	11	50266852	50320877	400	rs7928431	rs7124076	rs7128387	0.22279	4	0.322352	0.980653	0.988326	6.84314	0.94386
ENSG00000214883	11	50368213	50381487	400	rs11245643	rs2313614	rs150680331	0.421597	4	0.277537	0.990402	0.991218	2.25967	0.989419
ENSG00000150244	11	55029631	55038590	371	rs2571182	rs1216161	rs12224392	0.00107263	4	0.786408	0.885325	0.940261	19.0901	0.513865
ENSG00000255543	11	55034884	55035112	354	rs61896274	rs72486173	rs12224392	0.00107263	4	0.78093	0.885181	0.940986	18.9271	0.490484
ENSG00000255283	11	55046923	55052225	355	rs61896300	rs61918404	rs12224392	0.00107263	4	0.775648	0.889319	0.941683	19.4943	0.538363
ENSG00000255110	11	55047425	55047765	336	rs7938442	rs11229117	rs12224392	0.00107263	4	0.795368	0.883406	0.939068	19.1776	0.517079
ENSG00000166007	11	55059359	55065746	337	rs200287306	rs12287380	rs12224392	0.00107263	5	1.38981	0.862254	0.925425	19.4151	0.544142
ENSG00000254828	11	55069766	55072536	326	rs11228868	rs61916171	rs12224392	0.00107263	5	1.42057	0.856152	0.92205	19.4566	0.537581
ENSG00000254663	11	55086036	55086941	345	rs35264107	rs7935986	rs12224392	0.00107263	5	1.55842	0.844815	0.906232	21.9312	0.641457
ENSG00000254723	11	55093232	55094149	347	rs61894906	rs10792148	rs12224392	0.00107263	5	1.57903	0.839116	0.903774	23.4574	0.623211
ENSG00000181961	11	55110677	55111663	340	rs28609475	rs11229419	rs11229085	0.00121899	5	1.57688	0.842948	0.904031	22.649	0.648473
ENSG00000181958	11	55135450	55136394	379	rs77342180	rs113120351	rs11229491	0.0016297	5	1.48211	0.856609	0.915124	23.8302	0.640965
ENSG00000254891	11	55156005	55156948	420	rs12799769	rs7946976	rs11229491	0.0016297	5	1.28299	0.884627	0.936673	23.6618	0.596903
ENSG00000255077	11	55179002	55179193	463	rs11229252	rs61916433	rs11229710	0.00117665	5	1.17545	0.901066	0.947211	20.1589	0.578503
ENSG00000255493	11	55197954	55199846	474	rs1863248	rs61919672	rs11229710	0.00117665	5	1.19581	0.897323	0.945279	18.045	0.570174
ENSG00000255196	11	55211911	55212814	483	rs75591211	rs11229951	rs11229710	0.00117665	4	0.953607	0.850925	0.916747	20.4264	0.568247
ENSG00000181950	11	55234247	55235188	480	rs10896797	rs139883030	rs11229710	0.00117665	5	1.46428	0.858913	0.917154	20.9932	0.636646
ENSG00000255294	11	55243419	55245988	498	rs72922559	rs61917892	rs11229710	0.00117665	5	1.52403	0.849324	0.91028	21.0522	0.634956
ENSG00000181943	11	55258681	55259624	495	rs61916368	rs1944857	rs11229710	0.00117665	5	1.59122	0.839246	0.902309	24.7123	0.637837
ENSG00000254576	11	55274111	55278645	542	rs1216261	rs61919586	rs12226761	0.00381334	5	1.62933	0.842896	0.89768	22.7628	0.697512
ENSG00000233301	11	55304478	55305400	555	rs61919677	rs61895196	rs12226761	0.00381334	5	1.69577	0.834163	0.889433	25.9098	0.699239
ENSG00000181939	11	55321783	55322895	496	rs36082455	rs11230330	rs74369367	0.108515	5	1.6327	0.908738	0.897267	15.4081	0.917956
ENSG00000279514	11	55339604	55340536	421	rs12789360	rs11230330	rs74369367	0.108515	5	1.69562	0.899475	0.889452	14.3816	0.907879
ENSG00000172188	11	55369836	55375121	250	rs17581337	rs11230330	rs74369367	0.108515	5	1.78911	0.866622	0.877488	10.4343	0.85379
ENSG00000181927	11	55402589	55407785	62	rs61895191	rs12276653	rs12276653	0.288776	4	1.04105	0.957344	0.903509	2.73388	0.972716
ENSG00000174982	11	55415803	55420330	35	rs10897138	rs1600292	rs188517653	0.238569	5	2.11932	0.879908	0.8324	3.74305	0.907054
ENSG00000181903	11	55429677	55433671	97	rs10897138	rs11230756	rs17147237	0.115256	6	3.88257	0.701008	0.692564	14.1098	0.709136
ENSG00000254841	11	55441012	55442151	156	rs10897138	rs11230784	rs17147361	0.102579	5	1.76683	0.820871	0.880375	17.0829	0.680359
ENSG00000188439	11	55450715	55451850	220	rs10897138	rs35481190	rs17147361	0.102579	5	1.94664	0.819678	0.856478	17.8544	0.762086
ENSG00000254804	11	55451617	55453636	234	rs10897138	rs295611	rs17147361	0.102579	5	1.91506	0.82297	0.860768	17.8544	0.762086
ENSG00000254457	11	55482275	55483203	478	rs11230600	rs12577229	rs4939005	0.0889703	5	2.26964	0.773248	0.810716	22.7983	0.721861
ENSG00000186886	11	55491252	55497097	517	rs7947870	rs1531593	rs4939005	0.0889703	5	2.26995	0.763587	0.810671	22.8039	0.694469
ENSG00000181837	11	55522453	55523433	563	rs17147237	rs61896313	rs76858961	0.0082705	5	2.43667	0.660397	0.786001	36.8245	0.451512
ENSG00000279761	11	55540914	55541858	509	rs12792129	rs139988016	rs76858961	0.0082705	5	2.58024	0.621664	0.764365	31.5283	0.409972
ENSG00000255019	11	55554440	55555381	451	rs12788567	rs17148146	rs76858961	0.0082705	5	2.66226	0.624343	0.751885	32.4418	0.44075
ENSG00000186113	11	55563032	55563976	419	rs34611643	rs11821893	rs76858961	0.0082705	5	2.727	0.625694	0.741986	34.5484	0.462821
ENSG00000279395	11	55578843	55579952	307	rs61894845	rs1848559	rs76858961	0.0082705	6	3.88827	0.57261	0.691793	37.5978	0.429989
ENSG00000186119	11	55587106	55588047	273	rs61894851	rs145114291	rs76858961	0.0082705	7	3.86332	0.685164	0.795379	36.0267	0.49365
ENSG00000205030	11	55594695	55595630	276	rs1531593	rs61897486	rs76858961	0.0082705	7	3.81916	0.686355	0.800355	37.449	0.482943
ENSG00000205029	11	55606228	55607214	282	rs188448	rs144249891	rs78714694	0.00417647	7	3.6855	0.724875	0.815205	37.1138	0.557401
ENSG00000186124	11	55617823	55626023	370	rs2619125	rs17595857	rs78714694	0.00417647	6	3.20917	0.705871	0.782173	38.615	0.588225
ENSG00000255204	11	55631408	55648719	503	rs12799559	rs9667335	rs78714694	0.00417647	5	2.81862	0.676342	0.727925	38.762	0.611998
ENSG00000255499	11	55633185	55633296	382	rs451391	rs2457238	rs78714694	0.00417647	5	2.94774	0.642403	0.708043	38.1998	0.56092
ENSG00000254547	11	55635045	55642013	438	rs61896322	rs150325388	rs78714694	0.00417647	5	2.78564	0.668848	0.732991	38.1187	0.5853
ENSG00000124900	11	55650773	55659286	517	rs11231223	rs61894202	rs78714694	0.00417647	5	2.64721	0.689615	0.75418	34.187	0.60119
ENSG00000227806	11	55670817	55671754	532	rs1509167	rs61895162	rs78714694	0.00417647	4	2.39503	0.612767	0.663526	34.7047	0.555294
ENSG00000187612	11	55681126	55682058	597	rs6591712	rs61895247	rs78714694	0.00417647	4	2.54221	0.567947	0.637094	38.2813	0.491748
ENSG00000167825	11	55702932	55703876	700	rs2063276	rs6591819	rs117581135	0.0435462	4	2.69678	0.660357	0.609779	31.34	0.703443
ENSG00000255416	11	55715596	55716400	704	rs12098940	rs7104469	rs117581135	0.0435462	4	2.8438	0.67745	0.584296	26.6152	0.746083
ENSG00000254807	11	55724692	55725106	679	rs17595724	rs77780938	rs117581135	0.0435462	4	2.81823	0.65827	0.588691	26.9299	0.714645
ENSG00000174970	11	55733231	55737421	681	rs34399192	rs7940476	rs117581135	0.0435462	3	2.84304	0.580293	0.416464	25.1081	0.711668
ENSG00000214880	11	55746874	55747579	656	rs61896004	rs72909604	rs117581135	0.0435462	3	2.89358	0.58256	0.408325	25.9527	0.719936
ENSG00000149133	11	55761157	55762101	699	rs17513585	rs61891160	rs11537242	0.00545811	4	3.02517	0.504696	0.553621	39.0259	0.45555
ENSG00000182365	11	55782493	55783433	676	rs12225403	rs61891203	rs11537242	0.00545811	4	2.97241	0.579855	0.562454	37.3076	0.596782
ENSG00000181785	11	55795130	55805667	723	rs73465718	rs79620864	rs11537242	0.00545811	4	3.08235	0.541705	0.54414	38.5946	0.539265
ENSG00000184741	11	55817261	55823206	701	rs56103110	rs72919590	rs11537242	0.00545811	4	3.10819	0.562514	0.539886	38.7573	0.584519
ENSG00000181780	11	55838587	55839525	686	rs61888550	rs7112998	rs11537242	0.00545811	4	3.17057	0.550255	0.529698	42.779	0.570398
ENSG00000225538	11	55850277	55852316	685	rs117535681	rs2512789	rs11537242	0.00545811	4	3.14729	0.536853	0.533486	38.9759	0.540212
ENSG00000172154	11	55860784	55861716	604	rs4638322	rs7113176	rs185328524	0.0469793	4	3.11714	0.580977	0.538417	33.4949	0.620784
ENSG00000254524	11	55864720	55864860	572	rs61891165	rs117023623	rs185328524	0.0469793	4	3.08055	0.59408	0.544437	28.6415	0.639447
ENSG00000181767	11	55871163	55875134	552	rs76866356	rs2512771	rs143629456	0.0666012	4	3.01836	0.667025	0.554757	26.0003	0.747427
ENSG00000255140	11	55884115	55884732	519	rs1531765	rs4300408	rs12793172	0.0440313	4	3.0966	0.561653	0.541792	31.5965	0.581041
ENSG00000181761	11	55889849	55890787	495	rs61889272	rs7114729	rs12793172	0.0440313	4	3.15759	0.547618	0.531808	32.1783	0.563195
ENSG00000254848	11	55900142	55900970	460	rs61887074	rs75441375	rs11227442	0.00749173	4	3.25596	0.523964	0.51594	33.281	0.531957
ENSG00000167822	11	55902197	55907677	465	rs79375348	rs144189669	rs11227442	0.00749173	4	3.25129	0.541456	0.516687	34.0814	0.565731
ENSG00000254947	11	55909992	55910863	423	rs6591862	rs12290119	rs11227442	0.00749173	4	3.16658	0.525127	0.530345	33.6559	0.519895
ENSG00000181752	11	55926870	55927793	355	rs7929130	rs116921818	rs11227442	0.00749173	4	3.16856	0.561629	0.530024	26.423	0.592053
ENSG00000255217	11	55932976	55933397	325	rs61887880	rs10896130	rs11227442	0.00749173	4	3.16951	0.479702	0.529869	31.8612	0.430516
ENSG00000174957	11	55944094	55945032	275	rs2512784	rs61887201	rs11227442	0.00749173	5	3.29227	0.526328	0.655025	33.2169	0.388944
ENSG00000230213	11	55955855	55956727	262	rs2449138	rs61887229	rs11227442	0.00749173	6	3.37349	0.567087	0.760718	34.4937	0.318367
ENSG00000213604	11	55972601	55973101	270	rs2512919	rs61887238	rs11227442	0.00749173	6	3.33713	0.563005	0.765497	34.9987	0.305319
ENSG00000254658	11	55976461	55982698	292	rs80224970	rs78082882	rs11227442	0.00749173	6	3.32897	0.581062	0.766568	35.1579	0.330498
ENSG00000181718	11	55998758	56001731	282	rs11227449	rs79610942	rs11227538	0.0165356	6	3.32686	0.682584	0.766844	31.0732	0.556773
ENSG00000172489	11	56019676	56020698	297	rs11227494	rs117824773	rs11227538	0.0165356	7	4.25421	0.634481	0.750076	36.5343	0.467843
ENSG00000181698	11	56041630	56044295	320	rs76934983	rs7932021	rs35826673	0.045689	6	3.5693	0.627345	0.734728	40.0717	0.480089
ENSG00000181693	11	56055938	56059730	328	rs61887229	rs56077409	rs35826673	0.045689	6	3.60516	0.618494	0.729931	44.2772	0.468179
ENSG00000255461	11	56064017	56064947	321	rs190514763	rs17614327	rs35826673	0.045689	6	3.70529	0.630359	0.716487	40.328	0.518857
ENSG00000280314	11	56082620	56088115	362	rs79608989	rs12577663	rs35826673	0.045689	6	3.84708	0.59823	0.697362	47.9308	0.475731
ENSG00000254722	11	56098823	56099964	362	rs2170442	rs949361	rs35826673	0.045689	7	4.94414	0.572573	0.66678	49.004	0.463942
ENSG00000255134	11	56102618	56103544	359	rs57577812	rs12793837	rs35826673	0.045689	6	4.61803	0.517081	0.593649	49.1488	0.438522
ENSG00000150261	11	56113515	56114474	365	rs148109710	rs7126993	rs35826673	0.045689	6	4.67174	0.472829	0.586549	50.6775	0.365416
ENSG00000242208	11	56124804	56125697	368	rs4939032	rs17150526	rs1945219	0.0455003	6	4.77033	0.464279	0.573589	47.6149	0.362558
ENSG00000172487	11	56127691	56128764	367	rs11227836	rs1945210	rs1945219	0.0455003	5	4.66329	0.426141	0.458337	46.0135	0.395408
ENSG00000172199	11	56143100	56144029	378	rs79570478	rs141340020	rs34393692	0.0427419	6	4.77081	0.445302	0.573526	53.5392	0.332157
ENSG00000254903	11	56149111	56150065	392	rs17541821	rs75193876	rs34393692	0.0427419	6	4.85766	0.403529	0.562195	61.1947	0.280746
ENSG00000255466	11	56161205	56162124	397	rs75709912	rs7481732	rs630786	0.0212031	7	5.81839	0.410471	0.561107	60.5941	0.29069
ENSG00000272987	11	56180172	56181156	374	rs117801944	rs676401	rs630786	0.0212031	6	5.53128	0.370665	0.477684	56.2818	0.287115
ENSG00000279961	11	56184734	56185708	380	rs61903539	rs76385090	rs630786	0.0212031	7	6.47042	0.369119	0.486015	57.6943	0.279845
ENSG00000230416	11	56216144	56217068	374	rs7939098	rs7940792	rs630786	0.0212031	7	8.45758	0.281085	0.293978	55.8236	0.268996
ENSG00000284732	11	56226697	56240828	404	rs147679928	rs79209747	rs630786	0.0212031	8	8.62306	0.289082	0.375084	61.6588	0.22828
ENSG00000150269	11	56229945	56230877	372	rs34246512	rs680490	rs630786	0.0212031	7	8.80745	0.231382	0.266777	61.0568	0.203049
ENSG00000174937	11	56236750	56240828	361	rs6591328	rs79209747	rs630786	0.0212031	8	8.81056	0.268552	0.358528	62.0068	0.20833
ENSG00000254752	11	56243763	56252315	364	rs61902007	rs56154946	rs630786	0.0212031	7	8.67786	0.248748	0.276619	61.3784	0.225051
ENSG00000181371	11	56257911	56258846	333	rs630786	rs79961195	rs630786	0.0212031	7	7.45572	0.28109	0.38302	49.7175	0.213782
ENSG00000254411	11	56263236	56263888	339	rs76743818	rs149434540	rs679309	0.023234	7	7.07706	0.276681	0.4209	51.0102	0.193601
ENSG00000254490	11	56267776	56268747	340	rs17150666	rs185628798	rs679309	0.023234	7	6.89424	0.294406	0.439974	51.2318	0.206761
ENSG00000254660	11	56277049	56277671	346	rs61902867	rs4939066	rs679309	0.023234	7	6.74323	0.268303	0.456095	53.6724	0.173996
ENSG00000254603	11	56279711	56280647	358	rs1945237	rs11228656	rs679309	0.023234	7	6.61194	0.297865	0.47037	53.0254	0.199567
ENSG00000185701	11	56294044	56294979	352	rs7935115	rs10896488	rs679309	0.023234	7	6.50482	0.276397	0.482188	56.138	0.174552
ENSG00000255223	11	56309816	56310733	341	rs660985	rs12222416	rs679309	0.023234	7	6.19277	0.324685	0.51743	51.9759	0.210726
ENSG00000254834	11	56344212	56345263	319	rs658845	rs4939081	rs658845	0.0309066	6	4.82708	0.667441	0.566175	29.3322	0.741883
ENSG00000166693	11	56364902	56365838	289	rs617622	rs2903024	rs11228654	0.0369487	8	6.59453	0.741538	0.580943	30.0208	0.825401
ENSG00000255012	11	56376712	56382350	302	rs61902172	rs56067375	rs11228654	0.0369487	8	7.48288	0.658523	0.485539	33.1389	0.769811
ENSG00000255172	11	56387255	56388286	269	rs1945261	rs6591384	rs12360725	0.0455003	7	6.77454	0.645	0.452726	32.1509	0.76932
ENSG00000197866	11	56396408	56397336	272	rs2000932	rs61903355	rs11228720	0.0320421	9	7.75928	0.599123	0.558575	43.6199	0.636612
ENSG00000254795	11	56400640	56401579	273	rs12365813	rs12291744	rs11228720	0.0320421	9	7.81022	0.596659	0.553379	43.6221	0.636559
ENSG00000172464	11	56408965	56409915	278	rs61902253	rs79323965	rs11228720	0.0320421	9	7.75748	0.599843	0.558759	43.5719	0.637768
ENSG00000172459	11	56431162	56432094	254	rs12365860	rs57838808	rs61904581	0.0155582	9	8.74585	0.51123	0.461057	49.9173	0.560856
ENSG00000232511	11	56435021	56442140	280	rs118100251	rs77759547	rs61904581	0.0155582	10	9.30437	0.471606	0.503482	63.1196	0.440288
ENSG00000238041	11	56457941	56458199	281	rs61903309	rs645359	rs112725559	0.00676221	9	9.08885	0.296621	0.429113	71.5236	0.213623
ENSG00000174914	11	56466571	56471360	305	rs72917724	rs150847666	rs17151088	0.00263188	10	10.4112	0.218752	0.405187	88.9894	0.139719
ENSG00000254953	11	56503792	56503938	296	rs7951228	rs506723	rs61902518	0.00197644	13	14.4417	0.257064	0.343487	88.369	0.19987
ENSG00000181325	11	56507655	56508572	310	rs79745243	rs17552099	rs61902518	0.00197644	13	14.4224	0.225576	0.344785	91.4885	0.161204
ENSG00000172457	11	56508699	56516173	335	rs79745243	rs73478456	rs61902518	0.00197644	12	14.6474	0.206456	0.261286	91.7529	0.168679
ENSG00000286704	11	56517806	56517911	330	rs483182	rs10896543	rs61902518	0.00197644	11	12.8484	0.211273	0.303352	89.0118	0.157982
ENSG00000254825	11	56518499	56519378	336	rs483182	rs61902550	rs61902518	0.00197644	11	12.8688	0.210848	0.301987	88.9985	0.157941
ENSG00000181296	11	56542737	56543682	381	rs116975803	rs516294	rs61902518	0.00197644	13	12.3539	0.26326	0.498863	89.1599	0.158725
ENSG00000255485	11	56557682	56558441	388	rs645359	rs59496802	rs61902518	0.00197644	11	16.0288	0.181611	0.140067	77.3402	0.251189
ENSG00000205025	11	56569332	56587898	483	rs11228769	rs72927331	rs61902518	0.00197644	14	18.1615	0.165798	0.199525	122.021	0.141151
ENSG00000241356	11	56587049	56587992	433	rs4938839	rs72927331	rs61902518	0.00197644	12	13.7891	0.199363	0.314378	116.142	0.141187
ENSG00000255433	11	56615954	56645554	510	rs11228787	rs146910177	rs11228804	0.0026998	16	19.5984	0.154794	0.238855	152.249	0.112499
ENSG00000274150	11	56658089	56695360	507	rs59496802	rs72913941	rs12361590	0.002915	19	23.4982	0.157442	0.21611	167.46	0.122497
ENSG00000181282	11	56738525	56739454	329	rs1783454	rs12787114	rs140705035	0.00404733	13	16.4366	0.180464	0.226357	82.6698	0.14883
ENSG00000181273	11	56756389	56757318	347	rs12417448	rs17151521	rs4939102	0.0260812	12	15.9001	0.249007	0.195853	64.4295	0.328508
ENSG00000255083	11	56785575	56786496	322	rs146420925	rs2155728	rs4939102	0.0260812	12	16.9744	0.186131	0.150562	63.8435	0.239658
ENSG00000273228	11	56796883	56797197	324	rs1945998	rs137983704	rs181270461	0.0261742	10	15.1209	0.149881	0.127717	67.5155	0.180367
ENSG00000283307	11	56805009	56805911	324	rs7130724	rs71484409	rs181270461	0.0261742	10	16.3961	0.12558	0.0888406	64.0233	0.20704
ENSG00000272676	11	56812566	56812865	322	rs78498998	rs11228907	rs181270461	0.0261742	9	16.1746	0.099939	0.063324	64.2184	0.221249
ENSG00000273255	11	56823062	56823607	321	rs34277139	rs578183	rs79486379	0.0225842	10	21.6139	0.0321986	0.017197	68.8628	0.219515
ENSG00000183908	11	56949221	56959191	257	rs12575130	rs10736682	rs150493855	0.00507589	19	27.3183	0.126055	0.0974557	101.858	0.176033
ENSG00000134817	11	57001051	57004724	274	rs567766	rs34089625	rs71484426	0.00220302	17	34.7425	0.0121651	0.00672384	125.73	0.0631683
ENSG00000149115	11	57067112	57092426	334	rs78477744	rs4411290	rs10750859	0.00304027	16	25.3323	0.0433517	0.0641779	159.038	0.0326943
ENSG00000254662	11	57093077	57095432	254	rs1939495	rs2298485	rs10750859	0.00304027	16	29.2771	0.0235001	0.022133	150.529	0.0250469
ENSG00000149136	11	57093460	57103366	266	rs2846051	rs61888913	rs10750859	0.00304027	17	25.6259	0.0384502	0.0815514	154.205	0.0250929
ENSG00000109991	11	57105826	57139869	294	rs112715224	rs112429063	rs10750859	0.00304027	21	31.9987	0.0511951	0.0585685	163.268	0.0454594
ENSG00000156575	11	57144242	57148623	212	rs11602265	rs11827928	rs10750859	0.00304027	20	30.2301	0.0569592	0.0662096	124.16	0.0499581
ENSG00000186652	11	57154253	57158123	208	rs12798121	rs2584859	rs10750859	0.00304027	20	33.8626	0.036179	0.0270693	126.648	0.0544404
ENSG00000254979	11	57154838	57191532	254	rs35707583	rs72925928	rs10750859	0.00304027	29	44.1752	0.0480679	0.0353217	165.329	0.0749426
ENSG00000134802	11	57174427	57195053	204	rs56077100	rs2258835	rs4939145	0.00438284	27	34.5201	0.146619	0.151444	126.065	0.142071
ENSG00000252070	11	57217656	57217772	144	rs549630	rs2584856	rs4939145	0.00438284	26	26.5607	0.343305	0.432639	85.0495	0.27432
ENSG00000222998	11	57219163	57219495	147	rs77914107	rs112531913	rs4939145	0.00438284	27	27.7279	0.324991	0.425105	89.2251	0.252252
ENSG00000186907	11	57228001	57245007	175	rs111600670	rs4939149	rs4939145	0.00438284	29	27.2147	0.365342	0.560121	106.777	0.236068
ENSG00000255301	11	57243966	57245007	148	rs11822095	rs4939149	rs4939145	0.00438284	25	24.3731	0.377417	0.497909	83.5101	0.284425
ENSG00000149150	11	57252007	57283253	223	rs2250887	rs12292224	rs4939145	0.00438284	25	24.0942	0.427436	0.513936	100.308	0.350435
ENSG00000134809	11	57295937	57298276	187	rs2729353	rs12099131	rs77795390	0.00142138	16	19.008	0.237992	0.26825	77.0838	0.212872
ENSG00000214872	11	57305068	57317745	228	rs72925935	rs1005510	rs77795390	0.00142138	17	23.019	0.182667	0.148635	92.4438	0.23338
ENSG00000156587	11	57319129	57335757	251	rs2649667	rs2511985	rs77795390	0.00142138	17	17.6338	0.31646	0.412285	95.5122	0.247176
ENSG00000240371	11	57343765	57344553	221	rs10896623	rs112818283	rs77795390	0.00142138	15	19.9794	0.20683	0.172724	78.584	0.254235
ENSG00000149131	11	57364860	57386644	243	rs2729367	rs503037	rs77795390	0.00142138	18	22.9551	0.0493337	0.192321	146.579	0.0279672
ENSG00000254602	11	57405497	57420263	194	rs4938873	rs117419313	rs77538079	0.00205538	21	23.9463	0.0375146	0.295666	145.302	0.0196921
ENSG00000208009	11	57408671	57408759	164	rs1798171	rs141840109	rs77538079	0.00205538	20	27.725	0.0280649	0.11607	133.396	0.015898
ENSG00000166793	11	57412560	57417417	164	rs2509897	rs76062648	rs77538079	0.00205538	18	26.358	0.0231875	0.0918487	133.771	0.0132344
ENSG00000172409	11	57415661	57429337	175	rs28362944	rs1647405	rs77538079	0.00205538	20	27.7744	0.028522	0.114847	129.858	0.0162178
ENSG00000156599	11	57435219	57468654	174	rs112764194	rs56392705	rs77538079	0.00205538	19	24.6429	0.0205281	0.172635	140.086	0.010856
ENSG00000156603	11	57471182	57479693	139	rs7117878	rs11570176	rs1798173	0.0033087	15	18.1894	0.0499929	0.252837	79.2828	0.0272629
ENSG00000288534	11	57480054	57585903	250	rs1798172	rs652191	rs1798173	0.0033087	21	25.7804	0.0312405	0.214948	116.744	0.0166817
ENSG00000213593	11	57480065	57508445	169	rs1798172	rs61888910	rs1798173	0.0033087	20	24.0364	0.0403136	0.240806	92.105	0.0216975
ENSG00000213592	11	57485516	57486002	130	rs503037	rs111336205	rs2956982	0.00638602	15	17.6107	0.0908027	0.283686	65.8279	0.0524667
ENSG00000211450	11	57508963	57511026	126	rs75875769	rs11570190	rs10792110	0.00467187	20	22.2536	0.0720669	0.326908	68.018	0.0392066
ENSG00000254732	11	57509251	57572243	194	rs75875769	rs647264	rs10792110	0.00467187	20	27.6613	0.0397922	0.117663	90.6555	0.023827
ENSG00000233436	11	57510986	57520147	134	rs1783976	rs641321	rs10792110	0.00467187	20	21.9504	0.100867	0.34321	66.0292	0.0566237
ENSG00000198561	11	57520715	57587018	191	rs544446	rs671508	rs10792110	0.00467187	18	21.3924	0.0829741	0.260079	77.9707	0.0481569
ENSG00000255303	11	57629420	57641060	146	rs11570219	rs631350	rs658936	0.00537288	18	20.12	0.0751707	0.326103	89.1093	0.0410934
ENSG00000255266	11	57637794	57638043	136	rs10896649	rs606731	rs10896649	0.00552399	17	21.1091	0.0705759	0.221448	81.8742	0.0412444
ENSG00000180714	11	57684769	57685711	213	rs652191	rs11229183	rs592785	0.00719891	14	9.70208	0.267953	0.783624	81.3057	0.101676
ENSG00000254749	11	57713070	57713886	256	rs644883	rs117720673	rs592785	0.00719891	11	9.02204	0.263569	0.619857	79.3772	0.134089
ENSG00000254601	11	57772858	57773177	348	rs2903399	rs7120369	rs61905278	0.0177074	6	6.22667	0.268904	0.398283	70.6595	0.192732
ENSG00000186509	11	57791353	57949088	839	rs1510421	rs6591459	rs17152534	0.000588828	14	22.5397	0.0733386	0.0681837	217.216	0.0793192
ENSG00000200817	11	57794178	57794284	360	rs10896676	rs2513724	rs11512731	0.0229458	5	5.65119	0.249074	0.341652	70.5515	0.190283
ENSG00000279051	11	57798425	57799378	365	rs78332408	rs7121825	rs11512731	0.0229458	5	5.70779	0.24068	0.335698	69.9407	0.182082
ENSG00000236541	11	57808180	57809132	355	rs7924454	rs12360803	rs55887428	0.0313547	5	5.91964	0.30197	0.314117	58.3732	0.290453
ENSG00000255146	11	57811582	57827610	406	rs117720673	rs1447169	rs78491631	0.0183275	6	6.07068	0.346019	0.415319	68.9343	0.289486
ENSG00000254853	11	57839850	57842910	349	rs78749141	rs61902769	rs78491631	0.0183275	6	7.86157	0.260691	0.248421	59.518	0.273913
ENSG00000255131	11	57844820	57846075	342	rs2513713	rs10792138	rs78491631	0.0183275	5	6.41934	0.274223	0.267526	56.9874	0.281171
ENSG00000272685	11	57876192	57877133	325	rs1123306	rs61902804	rs78491631	0.0183275	10	12.0105	0.27864	0.284352	78.8854	0.273095
ENSG00000172377	11	57884214	57893002	327	rs10750880	rs145562356	rs78491631	0.0183275	10	11.3719	0.322832	0.329289	83.3691	0.316533
ENSG00000186508	11	57911967	57912869	295	rs148835087	rs7925767	rs78491631	0.0183275	12	16.0774	0.236834	0.187715	79.2633	0.310291
ENSG00000272569	11	57938570	57939193	304	rs139560454	rs28483652	rs34082089	0.0160537	11	9.83987	0.406758	0.544846	79.0339	0.296181
ENSG00000186513	11	57956542	57961525	331	rs2441981	rs73479347	rs10750889	0.00058002	13	19.7136	0.0710831	0.102586	139.347	0.0542371
ENSG00000197887	11	57970674	57971614	319	rs12362220	rs7945753	rs1938655	0.000385716	9	16.895	0.0364328	0.0503858	122.538	0.0285155
ENSG00000280204	11	57980192	57983556	340	rs964720	rs4939199	rs1938655	0.000385716	8	16.4276	0.03285	0.0366536	118.362	0.0297595
ENSG00000180475	11	57995354	57996390	350	rs2513714	rs7480112	rs17471365	0.000208628	7	16.759	0.0152935	0.0190184	130.602	0.012788
ENSG00000254589	11	58009515	58010569	363	rs993797	rs4387362	rs12289961	0.000132681	8	20.4422	0.00544901	0.00878657	172.645	0.0039489
ENSG00000172772	11	58034264	58035732	375	rs11229292	rs1938663	rs4387363	0.000128889	8	24.273	0.00241591	0.00206218	184.678	0.00291611
ENSG00000272900	11	58059298	58060237	353	rs117115488	rs4561231	rs4387363	0.000128889	6	23.337	0.000481671	0.00069113	154.692	0.000369644
ENSG00000255218	11	58085109	58085847	316	rs2186405	rs12417311	rs4387363	0.000128889	6	23.0458	0.000749965	0.000781279	138.512	0.000721064
ENSG00000255431	11	58111210	58112137	307	rs11820682	rs12798255	rs4459322	0.00015388	7	24.1889	0.00163853	0.00105542	95.0724	0.00366138
ENSG00000255096	11	58116462	58117103	314	rs74334894	rs139326596	rs17152616	0.000441597	7	23.3806	0.00218124	0.00146295	92.8291	0.00428515
ENSG00000255333	11	58121477	58121972	315	rs58175937	rs12273854	rs11229350	0.000465258	7	23.3204	0.00249692	0.00149879	84.2135	0.00747413
ENSG00000197786	11	58125597	58126542	334	rs11229352	rs4519112	rs12361789	0.000477527	7	22.6827	0.00312101	0.0019355	88.5896	0.00805347
ENSG00000233499	11	58133309	58134236	330	rs7102222	rs12272911	rs73484144	0.000490097	6	18.5811	0.00705843	0.00493275	82.9198	0.0124018
ENSG00000273408	11	58155056	58155959	348	rs73484144	rs10792168	rs111377246	0.000360574	6	18.1511	0.00425781	0.00586538	97.6326	0.00334185
ENSG00000172769	11	58169937	58174347	350	rs10750897	rs35464485	rs73485972	0.000171864	6	19.1861	0.00430309	0.00386056	95.5475	0.00486021
ENSG00000172365	11	58188711	58195594	359	rs11604675	rs2515341	rs10896783	0.000132681	6	23.6964	0.00102599	0.000593843	96.8219	0.00376783
ENSG00000172362	11	58206467	58209709	327	rs17473544	rs4280011	rs10896783	0.000132681	6	20.2834	0.00368988	0.00246528	79.8863	0.00733144
ENSG00000285895	11	58259246	58260953	174	rs7929868	rs11229519	rs10896783	0.000132681	9	25.7056	0.00154458	0.00228217	104.079	0.00116731
ENSG00000255299	11	58265361	58273231	178	rs117024075	rs113936837	rs10896783	0.000132681	10	27.5769	0.00178119	0.0021092	109.784	0.00154147
ENSG00000198283	11	58274280	58275578	157	rs12362108	rs6591480	rs10896783	0.000132681	9	25.3338	0.00175699	0.00262329	111.465	0.00132081
ENSG00000110031	11	58294344	58345693	220	rs11229489	rs2507763	rs7112350	0.000160668	13	30.4041	0.0015665	0.00411706	133.975	0.000967259
ENSG00000186660	11	58346536	58389023	321	rs11605297	rs12798524	rs5020737	8.18454e-05	12	26.2116	0.00271967	0.0100175	143.306	0.00157337
ENSG00000255073	11	58346645	58392112	333	rs11605297	rs12794523	rs5020737	8.18454e-05	13	29.5476	0.00312596	0.00546961	151.954	0.00218828
ENSG00000269570	11	58378592	58380115	241	rs10896792	rs78629620	rs5020737	8.18454e-05	10	27.1753	0.00116908	0.00244305	120.77	0.000768386
ENSG00000242689	11	58390138	58393206	265	rs7110210	rs117324023	rs5020737	8.18454e-05	12	29.3124	0.00321094	0.00354005	125.297	0.00293782
ENSG00000280010	11	58394908	58396001	267	rs2510556	rs4939215	rs5020737	8.18454e-05	12	28.2384	0.00444323	0.00510447	121.704	0.00393365
ENSG00000149124	11	58407899	58499447	588	rs7102852	rs11512830	rs5020737	8.18454e-05	14	27.0938	0.014186	0.01872	166.061	0.0114193
ENSG00000197254	11	58452559	58459334	371	rs2509926	rs76209909	rs5020737	8.18454e-05	12	24.0106	0.012561	0.0202739	129.172	0.00909813
ENSG00000254926	11	58516472	58528526	368	rs605561	rs76690791	rs117674020	0.00401573	5	5.17224	0.329336	0.395224	40.6468	0.276336
ENSG00000289621	11	58537850	58553178	363	rs1938700	rs17492226	rs117674020	0.00401573	4	2.82157	0.394539	0.588116	39.3363	0.254502
ENSG00000255265	11	58563710	58564327	316	rs76397754	rs72913216	rs117674020	0.00401573	4	2.31072	0.500457	0.678819	33.6317	0.321836
ENSG00000156689	11	58601538	58671688	569	rs56027401	rs12361588	rs6591500	0.00318647	7	11.8835	0.037555	0.104454	152.48	0.0228022
ENSG00000254717	11	58645775	58660933	436	rs72929752	rs7120597	rs6591500	0.00318647	7	11.9047	0.0309966	0.103735	135.373	0.0181546
ENSG00000166840	11	58672871	58811000	597	rs615237	rs117081001	rs6591500	0.00318647	14	20.1937	0.0207666	0.124152	230.448	0.0112909
ENSG00000255523	11	58684488	58696162	265	rs592308	rs10896886	rs6591500	0.00318647	11	21.067	0.0127416	0.032684	148.994	0.00791014
ENSG00000255240	11	58701116	58826132	513	rs635588	rs117925742	rs6591500	0.00318647	15	21.2923	0.0213005	0.127747	226.536	0.0115755
ENSG00000254877	11	58735069	58735764	224	rs10896878	rs507285	rs472554	0.0033028	8	11.8314	0.0247375	0.158886	102.545	0.0133391
ENSG00000255189	11	58746260	58761593	285	rs573322	rs1943142	rs472554	0.0033028	9	12.0473	0.0515898	0.210658	96.4725	0.028994
ENSG00000254786	11	58762912	58767162	239	rs474253	rs139082459	rs474253	0.00339832	8	10.6165	0.0594103	0.224392	82.8898	0.0336806
ENSG00000254399	11	58810210	58818444	250	rs11229720	rs147096906	rs12576350	0.00529335	9	15.9194	0.0566401	0.0685838	86.7707	0.048212
ENSG00000255151	11	58853780	58862259	165	rs3740953	rs1938590	rs76644587	0.00250422	13	23.3376	0.0395063	0.0377984	94.7927	0.0413748
ENSG00000288788	11	58869050	58869847	142	rs4499024	rs10896928	rs76644587	0.00250422	13	22.8583	0.0450974	0.0434089	82.1437	0.0469217
ENSG00000289635	11	58872777	58874205	145	rs186524274	rs588952	rs76644587	0.00250422	13	20.1198	0.0624001	0.092263	87.3356	0.0470339
ENSG00000189057	11	58874658	58894885	228	rs4939255	rs2105505	rs76644587	0.00250422	13	20.208	0.062362	0.0901441	112.365	0.0475715
ENSG00000245571	11	58897606	58910488	206	rs637476	rs75145602	rs76644587	0.00250422	14	21.0685	0.0681793	0.0998905	106.733	0.0516146
ENSG00000255381	11	58909594	58910083	184	rs80112742	rs75145602	rs76644587	0.00250422	13	17.6616	0.0979444	0.170794	80.5725	0.067965
ENSG00000166801	11	58910221	58922512	213	rs117081001	rs11229876	rs76644587	0.00250422	14	18.1112	0.130485	0.201763	83.0236	0.0952356
ENSG00000110042	11	58938903	58976061	276	rs10896924	rs869155	rs4939257	0.00792679	10	14.4492	0.104704	0.153472	78.7034	0.0789549
ENSG00000197629	11	58975983	58980400	238	rs10896930	rs3944255	rs72919146	0.0132122	8	12.7705	0.0984337	0.119992	65.5662	0.0832891
ENSG00000263999	11	58981880	58982172	207	rs10896938	rs17582175	rs72919146	0.0132122	8	14.4231	0.0997631	0.0713831	51.985	0.16241
ENSG00000225802	11	59022833	59026959	196	rs75112843	rs2204168	rs4939262	0.0206325	8	9.97635	0.33526	0.26669	35.1738	0.425522
ENSG00000254799	11	59030862	59031275	192	rs2000875	rs34083164	rs4939262	0.0206325	8	9.52932	0.357585	0.299626	34.0657	0.42762
ENSG00000214797	11	59036349	59051506	235	rs2000478	rs10896962	rs4939262	0.0206325	8	5.54796	0.572653	0.697721	37.3683	0.4217
ENSG00000254704	11	59054812	59056959	211	rs117950612	rs7929008	rs116888500	0.0469844	8	5.43762	0.620814	0.709941	31.6731	0.507128
ENSG00000263944	11	59058526	59058806	208	rs11535809	rs11229925	rs116888500	0.0469844	8	5.38541	0.623875	0.7157	31.7373	0.504898
ENSG00000235678	11	59077154	59078049	192	rs114023425	rs34730029	rs7928120	0.106107	8	8.54155	0.540349	0.382432	22.6278	0.681671
ENSG00000255386	11	59100230	59101559	211	rs74698647	rs76418747	rs4939287	0.0122973	4	3.3076	0.299831	0.50773	29.0134	0.189244
ENSG00000176495	11	59126368	59139187	242	rs7932805	rs75907059	rs4939287	0.0122973	6	8.661	0.245751	0.19356	33.106	0.323917
ENSG00000198261	11	59158827	59159765	247	rs58568383	rs4939289	rs4939287	0.0122973	8	8.70366	0.314165	0.367908	44.8748	0.270162
ENSG00000172324	11	59184442	59193886	329	rs1916139	rs7108052	rs4939287	0.0122973	6	5.3265	0.41482	0.50267	41.0353	0.338297
ENSG00000172320	11	59203942	59218853	332	rs111722134	rs11229976	rs11229954	0.029074	10	6.46031	0.700779	0.775222	50.5449	0.589278
ENSG00000166884	11	59224434	59225378	297	rs143906100	rs139971412	rs11229954	0.029074	8	4.98976	0.696046	0.75867	42.0363	0.609838
ENSG00000254466	11	59240788	59246834	299	rs12787182	rs7118051	rs11229954	0.029074	9	7.37938	0.607029	0.597685	43.0125	0.616185
ENSG00000204989	11	59259125	59260054	249	rs7107956	rs12272999	rs12800012	0.0294226	11	6.23768	0.803879	0.857044	40.0636	0.704761
ENSG00000176200	11	59271049	59271984	220	rs17500126	rs1530995	rs12800012	0.0294226	12	6.88083	0.817556	0.865388	42.1909	0.729115
ENSG00000172742	11	59278841	59288176	219	rs17153783	rs1287442	rs139772305	0.0682034	14	9.05649	0.82012	0.827415	39.8298	0.812256
ENSG00000254770	11	59299227	59300168	181	rs59968083	rs553700	rs139772305	0.0682034	14	8.82025	0.838081	0.84239	33.4741	0.833552
ENSG00000287264	11	59313075	59326355	194	rs4123658	rs117661531	rs139772305	0.0682034	13	7.29507	0.822388	0.886312	34.6959	0.653791
ENSG00000255008	11	59327707	59333756	179	rs12804049	rs12276505	rs139772305	0.0682034	13	7.58267	0.824822	0.869687	31.9479	0.742671
ENSG00000255139	11	59333396	59407334	274	rs10896982	rs2186597	rs2186411	0.0773742	12	7.73303	0.806793	0.80563	33.13	0.807944
ENSG00000110048	11	59341871	59383247	221	rs1377559	rs73486962	rs2186411	0.0773742	12	7.88585	0.780582	0.793986	33.1095	0.765654
ENSG00000264559	11	59362550	59362631	172	rs78480096	rs7101580	rs2186411	0.0773742	12	8.90709	0.682556	0.710845	31.2883	0.65061
ENSG00000166889	11	59404189	59436510	233	rs550822	rs477729	rs2186411	0.0773742	11	4.98518	0.90041	0.931882	30.4095	0.820486
ENSG00000255355	11	59436785	59443514	197	rs74379424	rs7937162	rs7131005	0.0494725	10	4.6601	0.872145	0.912698	29.8907	0.772767
ENSG00000223223	11	59473530	59473856	236	rs11606058	rs1287111	rs11230064	0.0442447	8	4.12352	0.854384	0.845811	24.7347	0.862111
ENSG00000172289	11	59480389	59481318	245	rs1938690	rs1151062	rs147543495	0.0239991	10	6.29354	0.721665	0.790028	38.3217	0.616376
ENSG00000166900	11	59480929	59573355	433	rs1938690	rs17154234	rs75195123	0.0153978	12	7.82813	0.721383	0.798413	64.5208	0.594865
ENSG00000254403	11	59495992	59496965	276	rs112888964	rs77069034	rs147543495	0.0239991	10	6.32933	0.708598	0.786877	42.2203	0.585096
ENSG00000254743	11	59508798	59509522	276	rs11820340	rs79081229	rs147543495	0.0239991	9	5.47656	0.711292	0.790946	41.4132	0.58313
ENSG00000255538	11	59516284	59517047	279	rs473912	rs34706192	rs75195123	0.0153978	8	6.91114	0.477146	0.54625	45.7852	0.410105
ENSG00000254477	11	59520051	59522448	288	rs117563255	rs75693737	rs75195123	0.0153978	8	7.15047	0.473337	0.520489	46.1453	0.427322
ENSG00000234964	11	59548791	59549195	259	rs567253	rs149310286	rs75195123	0.0153978	10	7.13599	0.571683	0.712547	47.4221	0.398422
ENSG00000166902	11	59573613	59578251	211	rs76068108	rs519221	rs519221	0.00276877	13	10.6518	0.416809	0.639959	59.5499	0.249151
ENSG00000134812	11	59596746	59612972	166	rs17154149	rs117465220	rs55794407	0.00267088	19	17.4816	0.254457	0.557278	72.9606	0.139909
ENSG00000134827	11	59620273	59633962	121	rs77086274	rs143178514	rs55794407	0.00267088	24	24.7614	0.264818	0.418819	70.6661	0.181335
ENSG00000285231	11	59646282	59663954	91	rs112505206	rs11601982	rs55794407	0.00267088	24	27.5321	0.0447642	0.280266	99.9116	0.0238848
ENSG00000270929	11	59665658	59666606	74	rs17597065	rs563316	rs55794407	0.00267088	21	24.3185	0.0283114	0.277885	94.6276	0.0147339
ENSG00000284873	11	59705905	59724953	167	rs12277676	rs533615	rs151120430	0.00274917	19	25.2157	0.0367881	0.153565	128.894	0.02075
ENSG00000214788	11	59710352	59737619	200	rs117465220	rs2083621	rs151120430	0.00274917	18	23.4073	0.0319812	0.175418	143.703	0.0174605
ENSG00000285010	11	59731506	59737619	186	rs143178514	rs2083621	rs151120430	0.00274917	16	19.6151	0.0296625	0.238057	134.17	0.0156507
ENSG00000255393	11	59745493	59798550	324	rs568912	rs1286162	rs151120430	0.00274917	22	29.6951	0.0913022	0.126065	169.43	0.0713098
ENSG00000149507	11	59807882	59815517	304	rs549971	rs11230141	rs148512236	0.00303099	17	20.6907	0.21562	0.240432	113.808	0.194831
ENSG00000149516	11	59824060	59838588	282	rs1144733	rs519743	rs148512236	0.00303099	18	17.1718	0.371537	0.511325	99.9508	0.268571
ENSG00000255331	11	59844823	59845874	235	rs2439693	rs578269	rs148512236	0.00303099	16	18.556	0.30804	0.292357	79.5505	0.324864
ENSG00000149534	11	59855734	59865940	256	rs11825653	rs558375	rs148512236	0.00303099	15	15.823	0.444338	0.393909	69.8062	0.497729
ENSG00000254952	11	59927160	59928295	220	rs11230147	rs607639	rs114844671	0.00703629	14	8.82007	0.795597	0.842401	41.4027	0.719046
ENSG00000110077	11	59939488	59952139	268	rs1303620	rs676309	rs114844671	0.00703629	13	11.3155	0.602244	0.584408	49.5611	0.619439
ENSG00000110079	11	59953130	60085553	653	rs525794	rs7936040	rs61447786	0.000724309	19	14.1917	0.702909	0.772406	131.879	0.601313
ENSG00000214787	11	59967743	60010610	342	rs688030	rs2044981	rs114844671	0.00703629	15	14.5498	0.580301	0.484303	73.3943	0.663674
ENSG00000166926	11	60094728	60164069	526	rs10897021	rs75460922	rs61447786	0.000724309	16	18.989	0.263313	0.269236	135.17	0.257586
ENSG00000166927	11	60145958	60163424	351	rs6591565	rs117265279	rs61447786	0.000724309	16	21.1595	0.15751	0.172459	114.191	0.144777
ENSG00000166928	11	60146003	60185229	397	rs6591565	rs11230334	rs61447786	0.000724309	17	27.1512	0.0740025	0.0558876	148.882	0.108821
ENSG00000166930	11	60197045	60222687	361	rs1838095	rs4939383	rs117187370	0.0140583	13	17.8429	0.112742	0.163576	135.239	0.085409
ENSG00000156738	11	60223319	60238225	342	rs4938941	rs7934771	rs117187370	0.0140583	14	20.9959	0.0930387	0.101738	137.612	0.0856761
ENSG00000071203	11	60260251	60274903	311	rs10897065	rs2155708	rs117187370	0.0140583	13	14.6135	0.229271	0.332101	106.758	0.169538
ENSG00000204979	11	60282865	60310194	306	rs11230334	rs7947603	rs11230335	0.0147542	9	6.48435	0.503633	0.690633	68.4686	0.314377
ENSG00000283601	11	60345329	60375891	258	rs4938953	rs1080719	rs11512747	0.0510978	5	4.17789	0.449973	0.524099	37.6442	0.380862
ENSG00000181995	11	60383202	60454740	245	rs2633276	rs2077227	rs55929020	0.0543242	6	4.54597	0.489951	0.603215	38.1107	0.379078
ENSG00000166959	11	60467058	60483280	118	rs1224311	rs10792291	rs11230442	0.0794569	9	6.77438	0.616914	0.660596	30.9543	0.568115
ENSG00000214782	11	60496777	60511685	126	rs477300	rs751026	rs72914942	0.0210809	16	8.74324	0.905745	0.923609	33.7576	0.87751
ENSG00000166961	11	60524340	60544206	198	rs7113073	rs74728074	rs72914942	0.0210809	17	9.40786	0.892381	0.926591	51.8321	0.805683
ENSG00000172689	11	60552806	60568778	275	rs75292321	rs7167	rs72914991	0.00612307	17	17.4598	0.582575	0.423662	77.0937	0.709929
ENSG00000255845	11	60581405	60589212	300	rs10792291	rs10897122	rs72914991	0.00612307	14	14.6053	0.46484	0.405656	93.0126	0.526538
ENSG00000255959	11	60603469	60610438	304	rs72914932	rs7116665	rs72914991	0.00612307	13	13.749	0.442509	0.391754	89.3559	0.496374
ENSG00000256813	11	60609279	60618554	309	rs72914942	rs7928208	rs72914991	0.00612307	13	13.9941	0.431987	0.374262	92.4607	0.494579
ENSG00000110104	11	60609586	60618554	307	rs931861	rs7928208	rs72914991	0.00612307	13	13.9466	0.457344	0.377614	87.0788	0.542713
ENSG00000183134	11	60618406	60623423	282	rs10792294	rs76229892	rs72914991	0.00612307	13	13.0293	0.480864	0.445554	81.4141	0.516651
ENSG00000149506	11	60635015	60643166	280	rs143502799	rs12285866	rs72914991	0.00612307	12	11.4544	0.505661	0.49043	76.1653	0.520868
ENSG00000110107	11	60658019	60674057	280	rs533736	rs509581	rs41461252	0.00836242	13	12.6019	0.435669	0.479009	90.3274	0.394608
ENSG00000257052	11	60674261	60677214	222	rs41340444	rs144874294	rs2905687	0.0083499	12	14.2355	0.299333	0.285921	75.9571	0.313623
ENSG00000256944	11	60680638	60681524	212	rs509516	rs185777177	rs2905687	0.0083499	13	16.9325	0.240977	0.202408	76.2682	0.292734
ENSG00000110108	11	60681630	60690915	232	rs113795139	rs2905686	rs2905687	0.0083499	13	16.3054	0.235364	0.233033	86.0592	0.237733
ENSG00000256196	11	60683811	60692869	226	rs2023856	rs2905504	rs2905687	0.0083499	14	16.4475	0.267525	0.286818	85.8507	0.25012
ENSG00000006118	11	60691932	60704631	255	rs2074418	rs78601160	rs2905687	0.0083499	14	16.2105	0.26259	0.300689	96.0674	0.231368
ENSG00000110446	11	60704532	60720125	298	rs4939472	rs111256489	rs2905687	0.0083499	19	23.2119	0.266693	0.228136	112.534	0.315919
ENSG00000013725	11	60739152	60787849	453	rs555835	rs3019563	rs145919758	0.00555748	29	46.4488	0.0401875	0.0211631	197.59	0.297557
ENSG00000207153	11	60752533	60752639	311	rs552940	rs72928548	rs2905687	0.0083499	21	33.6317	0.071579	0.0396655	140.881	0.29309
ENSG00000256733	11	60822864	60835069	279	rs2237998	rs7342164	rs145919758	0.00555748	25	28.2807	0.430019	0.295095	104.668	0.593774
ENSG00000110448	11	60869961	60895324	303	rs12281060	rs590494	rs145919758	0.00555748	20	16.661	0.732892	0.674865	72.5797	0.776698
ENSG00000167987	11	60897729	60929087	264	rs3016176	rs7938323	rs186832402	0.0711488	11	4.15105	0.958328	0.965288	32.5916	0.947909
ENSG00000279549	11	60910852	60912936	234	rs434311	rs61899464	rs186832402	0.0711488	9	4.01688	0.927163	0.910298	26.6418	0.938756
ENSG00000229859	11	60970779	60980570	91	rs98696	rs2008882	rs186832402	0.0711488	7	5.24413	0.720669	0.630198	18.2557	0.782481
ENSG00000229183	11	60989819	60999166	53	rs116133634	rs7111608	rs186832402	0.0711488	6	3.70252	0.684053	0.716859	15.7976	0.646171
ENSG00000256220	11	60994640	61016005	46	rs519717	rs12291333	rs186832402	0.0711488	7	6.98905	0.597665	0.430021	13.6117	0.725558
ENSG00000256713	11	61008647	61018916	22	rs600181	rs12291333	rs603061	0.201789	5	4.42823	0.581281	0.489543	8.1855	0.661271
ENSG00000167992	11	61025758	61062788	16	rs4938998	rs35723406	rs603061	0.201789	3	2.30264	0.533688	0.512015	4.08343	0.555053
ENSG00000167986	11	61066923	61110068	23	rs4938998	rs10750955	rs603061	0.201789	3	2.12349	0.625007	0.547175	4.32602	0.689908
ENSG00000149476	11	61100692	61120767	23	rs11230659	rs7945840	rs10897150	0.384251	3	1.14834	0.8398	0.765419	1.98485	0.880214
ENSG00000162144	11	61116226	61129755	25	rs4939513	rs2860519	rs11230689	0.135727	3	2.87388	0.571073	0.411482	3.28417	0.702708
ENSG00000279246	11	61119716	61121949	19	rs4939513	rs7945840	rs28720282	0.468981	2	0.491384	0.858676	0.782163	1.23035	0.896914
ENSG00000149483	11	61129436	61145362	28	rs4939513	rs11230694	rs11230689	0.135727	3	3.0145	0.558492	0.389395	3.84873	0.701524
ENSG00000187049	11	61159865	61166338	45	rs35723406	rs720891	rs11230689	0.135727	3	0.398957	0.901127	0.940458	3.83867	0.741312
ENSG00000149532	11	61170113	61197503	73	rs4939517	rs3018732	rs11230689	0.135727	2	0.116607	0.906891	0.943364	3.58026	0.7623
ENSG00000279632	11	61193920	61194797	65	rs7118316	rs7108689	rs11230689	0.135727	2	0.115737	0.908146	0.943774	3.49836	0.770113
ENSG00000256591	11	61196692	61253294	188	rs7118316	rs7936573	rs145294545	0.0137336	6	5.9591	0.273126	0.427787	52.61	0.187383
ENSG00000167985	11	61197514	61214205	108	rs7118316	rs12806401	rs7117496	0.0174833	4	5.78864	0.244708	0.215499	22.3531	0.280726
ENSG00000240823	11	61211602	61211899	94	rs7925113	rs2957857	rs7117496	0.0174833	4	5.88574	0.217959	0.207845	22.248	0.228926
ENSG00000162148	11	61248592	61258403	170	rs3018726	rs73496255	rs145294545	0.0137336	6	5.47607	0.261487	0.484353	52.4023	0.160561
ENSG00000255931	11	61263912	61274121	165	rs17702	rs113511282	rs145294545	0.0137336	8	5.8593	0.384079	0.662989	56.199	0.205861
ENSG00000266006	11	61276068	61276129	153	rs11230701	rs11230738	rs145294545	0.0137336	8	7.64586	0.326611	0.468805	56.4496	0.232936
ENSG00000204950	11	61276221	61278490	156	rs11230701	rs76858238	rs145294545	0.0137336	8	7.66507	0.325541	0.466852	56.488	0.232508
ENSG00000011347	11	61281186	61348620	236	rs112167183	rs11230757	rs145294545	0.0137336	12	10.0765	0.436143	0.609253	72.7019	0.29232
ENSG00000279878	11	61293180	61294074	163	rs2943800	rs11820517	rs145294545	0.0137336	8	8.57184	0.250432	0.379691	61.6574	0.178029
ENSG00000256443	11	61306988	61309731	165	rs12787061	rs80089870	rs145294545	0.0137336	8	8.6012	0.260576	0.377046	54.8785	0.190689
ENSG00000250230	11	61355914	61375022	154	rs73496255	rs2132390	rs75033012	0.0408852	9	9.10275	0.552018	0.427844	30.9178	0.662598
ENSG00000243742	11	61382508	61406921	177	rs80296300	rs4963308	rs117186302	0.00537191	10	11.2966	0.278041	0.334886	64.524	0.234205
ENSG00000255947	11	61422137	61423174	169	rs198740	rs140768575	rs117186302	0.00537191	10	8.51685	0.430096	0.578485	62.1022	0.306005
ENSG00000134780	11	61447863	61514473	289	rs111807001	rs4246215	rs117186302	0.00537191	19	23.7113	0.34875	0.20746	98.9208	0.587399
ENSG00000124915	11	61513965	61525127	186	rs198454	rs4564341	rs174532	0.0359439	20	14.5467	0.821817	0.801732	56.8679	0.838539
ENSG00000124920	11	61520108	61555990	224	rs2511229	rs174579	rs174532	0.0359439	19	13.7434	0.843834	0.798439	61.6577	0.873473
ENSG00000134825	11	61535973	61560274	207	rs150092556	rs174583	rs174532	0.0359439	17	10.1618	0.932346	0.896687	43.8422	0.949859
ENSG00000168496	11	61560383	61564710	176	rs3741251	rs2845572	rs174532	0.0359439	16	7.7314	0.949571	0.956463	38.9102	0.940116
ENSG00000134824	11	61560452	61634826	345	rs3741251	rs2524287	rs174532	0.0359439	25	16.0905	0.976086	0.912106	68.8509	0.986194
ENSG00000289268	11	61564896	61566617	171	rs556261560	rs75471190	rs174532	0.0359439	15	6.87849	0.953478	0.960934	35.2745	0.942542
ENSG00000149485	11	61567099	61596790	262	rs198421	rs174453	rs174532	0.0359439	18	8.59054	0.961179	0.968487	51.6102	0.949495
ENSG00000221968	11	61640991	61659523	298	rs12807005	rs6591676	rs182407676	0.0351711	21	15.283	0.954281	0.80849	58.2178	0.974328
ENSG00000167994	11	61664773	61687741	309	rs7935946	rs12225574	rs182407676	0.0351711	25	14.4502	0.956706	0.953307	73.1087	0.959647
ENSG00000200898	11	61705366	61705472	248	rs174455	rs78353689	rs182407676	0.0351711	22	13.044	0.935139	0.931928	63.636	0.938065
ENSG00000167995	11	61717535	61732987	309	rs112543847	rs6591687	rs182407676	0.0351711	22	14.3075	0.930516	0.890206	71.5065	0.949362
ENSG00000167996	11	61727190	61735106	293	rs666870	rs11230866	rs182407676	0.0351711	20	14.2045	0.897849	0.819979	67.5521	0.929503
ENSG00000279491	11	61735266	61736962	285	rs174480	rs6591688	rs182407676	0.0351711	18	13.0275	0.878617	0.789939	63.8446	0.915963
ENSG00000244176	11	61779223	61780074	323	rs149698	rs429416	rs80343634	0.0810477	19	11.686	0.935212	0.898604	63.9701	0.952544
ENSG00000255553	11	61817335	61849656	425	rs10750960	rs1792939	rs117588156	0.000921737	21	19.4444	0.670533	0.556656	109.635	0.751177
ENSG00000254424	11	61840354	61840524	306	rs10501388	rs3862390	rs117588156	0.000921737	19	15.6864	0.68129	0.67809	87.1385	0.684451
ENSG00000285656	11	61883942	61891239	328	rs111505671	rs12222181	rs117588156	0.000921737	12	13.1356	0.406048	0.359261	81.8311	0.457387
ENSG00000149503	11	61891470	61920641	443	rs7112655	rs2853012	rs117588156	0.000921737	12	13.3706	0.412597	0.342688	89.9815	0.492175
ENSG00000289194	11	61921202	61922255	392	rs148597038	rs4963483	rs148635523	0.025302	8	5.08637	0.731037	0.748306	53.6576	0.711931
ENSG00000236607	11	61936765	61937300	349	rs12420117	rs138990437	rs138990437	0.00393685	9	5.13038	0.712067	0.822798	70.4302	0.489013
ENSG00000168515	11	61957688	61961011	300	rs61893679	rs2232950	rs77181229	0.00318088	11	5.48018	0.807096	0.905705	74.0153	0.381517
ENSG00000124939	11	61976145	61981415	292	rs1675080	rs7115702	rs77181229	0.00318088	14	17.5919	0.236736	0.226006	96.8719	0.248315
ENSG00000254404	11	61980899	62028021	413	rs1792916	rs2513744	rs117975396	0.00142381	16	27.5022	0.0567039	0.0362275	162.06	0.127595
ENSG00000124935	11	62009711	62012284	258	rs2298823	rs60502135	rs117975396	0.00142381	15	26.0087	0.0532566	0.0379311	125.534	0.0888255
ENSG00000110484	11	62037630	62040632	283	rs1729388	rs12790980	rs117975396	0.00142381	15	22.3016	0.0731623	0.100135	138.234	0.0575105
ENSG00000197745	11	62063753	62066547	301	rs143170468	rs35737806	rs117975396	0.00142381	11	13.8289	0.131135	0.242606	109.394	0.0878871
ENSG00000255213	11	62098418	62099285	266	rs57626295	rs11231066	rs117975396	0.00142381	8	11.7368	0.083451	0.163341	85.1645	0.0554867
ENSG00000255118	11	62104383	62105562	272	rs117975396	rs11820258	rs117975396	0.00142381	7	11.6712	0.0792549	0.111902	74.9079	0.0611699
ENSG00000162174	11	62104920	62160884	472	rs10897244	rs11231093	rs1043789	0.00643015	14	16.534	0.106722	0.28186	179.703	0.0637957
ENSG00000254454	11	62138618	62140640	276	rs11605459	rs11231085	rs1043789	0.00643015	8	10.4133	0.114949	0.237208	95.8745	0.0742045
ENSG00000255126	11	62158988	62160844	288	rs2513053	rs11231093	rs1043789	0.00643015	14	19.4829	0.0930248	0.147305	140.481	0.0675224
ENSG00000149021	11	62172575	62190667	298	rs10792345	rs185085713	rs1043789	0.00643015	18	24.2172	0.0891576	0.148039	159.42	0.063329
ENSG00000255446	11	62189317	62194196	270	rs11824690	rs185085713	rs1043789	0.00643015	19	25.2654	0.0833658	0.151991	158.038	0.056961
ENSG00000124942	11	62201014	62323707	373	rs11231067	rs34065644	rs1043789	0.00643015	21	32.9804	0.0534689	0.046435	168.634	0.0629814
ENSG00000250659	11	62304784	62309490	109	rs17157332	rs11231152	rs77701059	0.0144241	4	7.95544	0.145259	0.0932244	17.4942	0.293571
ENSG00000257058	11	62313471	62315171	78	rs11231119	rs11231154	rs77701059	0.0144241	5	5.94419	0.295049	0.311688	16.7263	0.279619
ENSG00000254772	11	62327068	62341558	83	rs7937521	rs1801144	rs77701059	0.0144241	5	5.78513	0.330987	0.327691	17.1266	0.334323
ENSG00000255508	11	62327075	62359003	96	rs7937521	rs2956993	rs77701059	0.0144241	6	5.69867	0.413116	0.457778	21.2691	0.37169
ENSG00000289562	11	62341673	62342569	76	rs77055528	rs3018561	rs74779486	0.048905	5	4.76693	0.694163	0.444981	7.02206	0.819691
ENSG00000149016	11	62342517	62359109	86	rs77055528	rs2956993	rs117510149	0.0458929	6	4.69234	0.682569	0.583834	11.1377	0.753519
ENSG00000149480	11	62360686	62369337	78	rs2509961	rs11231173	rs117510149	0.0458929	5	1.5166	0.890105	0.911146	7.58589	0.856879
ENSG00000149499	11	62369690	62380247	81	rs61296092	rs71490397	rs117510149	0.0458929	6	6.14533	0.798706	0.407108	8.21867	0.898523
ENSG00000254964	11	62373633	62373877	72	rs7930896	rs10792355	rs117510149	0.0458929	6	6.81622	0.764252	0.338178	8.10135	0.888791
ENSG00000149489	11	62379194	62382588	76	rs2428551	rs597259	rs117510149	0.0458929	6	6.76633	0.775459	0.342999	8.06147	0.89383
ENSG00000149541	11	62382768	62389626	83	rs7124057	rs13941	rs117510149	0.0458929	6	6.27301	0.808319	0.393313	8.2967	0.905206
ENSG00000089597	11	62392298	62414198	103	rs117162358	rs1893761	rs117510149	0.0458929	7	7.51512	0.700422	0.377282	14.5318	0.84319
ENSG00000185085	11	62414320	62420774	104	rs11231155	rs72929434	rs117510149	0.0458929	7	7.38945	0.74094	0.389486	13.584	0.866934
ENSG00000255432	11	62417166	62432650	113	rs2516634	rs137857372	rs117510149	0.0458929	8	6.91386	0.776657	0.545955	17.2654	0.865344
ENSG00000162194	11	62430289	62439739	104	rs3923805	rs496032	rs117510149	0.0458929	8	6.27212	0.816171	0.616779	16.8964	0.886515
ENSG00000278615	11	62430289	62432682	95	rs3923805	rs137857372	rs117510149	0.0458929	7	6.20925	0.734948	0.51554	16.0773	0.836335
ENSG00000214756	11	62432781	62435968	94	rs7128852	rs12222510	rs117510149	0.0458929	8	6.16736	0.771543	0.628491	15.7944	0.843243
ENSG00000206597	11	62432894	62433042	92	rs7128852	rs137857372	rs117510149	0.0458929	7	6.17029	0.718335	0.520012	15.5928	0.819844
ENSG00000204922	11	62437745	62441158	102	rs7128852	rs576251	rs117510149	0.0458929	8	6.23302	0.803661	0.621148	16.4118	0.875284
ENSG00000162191	11	62443970	62446589	108	rs117510149	rs584845	rs117510149	0.0458929	9	6.21257	0.868053	0.71847	16.8774	0.916539
ENSG00000177363	11	62453878	62457002	112	rs3017666	rs56323441	rs142474789	0.0491655	9	6.24376	0.822681	0.715295	19.2285	0.874723
ENSG00000168000	11	62456761	62477317	131	rs78278641	rs11231204	rs142474789	0.0491655	9	6.9036	0.791648	0.647156	23.1006	0.858996
ENSG00000234857	11	62457747	62494856	151	rs78278641	rs187660160	rs142474789	0.0491655	11	6.93666	0.860893	0.80419	27.3467	0.893146
ENSG00000162188	11	62475148	62476673	119	rs11231174	rs11231204	rs11231202	0.103322	9	7.00546	0.829083	0.636551	18.1577	0.894379
ENSG00000214753	11	62480102	62494929	135	rs7386	rs11231212	rs11231202	0.103322	11	9.5929	0.833672	0.567334	22.4737	0.905201
ENSG00000162222	11	62495541	62507765	133	rs11231184	rs2241908	rs11231202	0.103322	12	8.76009	0.872272	0.723274	24.541	0.91949
ENSG00000185670	11	62515791	62521656	117	rs2730032	rs150474222	rs11231221	0.0732861	13	6.81036	0.901016	0.911658	26.7919	0.88758
ENSG00000168002	11	62529037	62534182	121	rs12224410	rs11231232	rs11231221	0.0732861	14	7.55409	0.88323	0.911241	28.9222	0.831753
ENSG00000267811	11	62538592	62539078	119	rs496032	rs11231238	rs11231221	0.0732861	12	5.416	0.907041	0.942623	28.3801	0.774229
ENSG00000162227	11	62538829	62554814	144	rs496032	rs11231243	rs11231221	0.0732861	13	6.14361	0.915287	0.940769	29.7412	0.85398
ENSG00000168569	11	62539101	62559478	158	rs496032	rs558524282	rs11231221	0.0732861	14	6.11107	0.945064	0.963614	32.1381	0.889466
ENSG00000269176	11	62553495	62554257	125	rs1299097	rs11231243	rs11231221	0.0732861	12	6.16302	0.885711	0.907642	25.8091	0.851107
ENSG00000185475	11	62554874	62557872	129	rs6675	rs10897296	rs11231221	0.0732861	13	6.48435	0.897767	0.926738	27.376	0.834255
ENSG00000162231	11	62559595	62573774	161	rs2957114	rs2269353	rs11231221	0.0732861	14	6.29951	0.944209	0.958368	29.2536	0.915794
ENSG00000162236	11	62574332	62599523	163	rs35730843	rs2070870	rs11231221	0.0732861	14	4.66059	0.984119	0.989998	23.8847	0.961557
ENSG00000269463	11	62575154	62575535	146	rs35730843	rs12794763	rs11231221	0.0732861	14	4.28746	0.988424	0.993474	23.1762	0.949149
ENSG00000252361	11	62583438	62583539	146	rs117090369	rs116967618	rs11231221	0.0732861	14	4.56679	0.984698	0.990976	22.7259	0.949954
ENSG00000256690	11	62599706	62601515	137	rs147595542	rs2070870	rs11231221	0.0732861	11	3.44359	0.973449	0.983471	19.1466	0.933007
ENSG00000283268	11	62599791	62600275	137	rs147595542	rs2070870	rs11231221	0.0732861	11	3.44359	0.973449	0.983471	19.1466	0.933007
ENSG00000133316	11	62599814	62609281	144	rs147595542	rs143846972	rs11231221	0.0732861	12	3.6584	0.984289	0.988842	19.8064	0.973473
ENSG00000222328	11	62609091	62609281	134	rs118167825	rs143846972	rs11231221	0.0732861	12	3.79584	0.981294	0.986845	19.9938	0.967668
ENSG00000255717	11	62619450	62623425	159	rs3763851	rs11601597	rs111827102	0.1068	14	3.52041	0.996074	0.997727	23.4225	0.985604
ENSG00000168003	11	62623476	62656352	212	rs529220	rs56023117	rs111827102	0.1068	18	4.56161	0.998924	0.999395	33.8126	0.995128
ENSG00000168539	11	62676151	62689279	177	rs12225962	rs7941984	rs111850679	0.149374	17	4.44501	0.998346	0.998956	29.3974	0.996016
ENSG00000257002	11	62677018	62685833	174	rs12225962	rs148324051	rs111850679	0.149374	18	4.70423	0.998738	0.99925	29.3974	0.996016
ENSG00000241082	11	62703456	62703706	187	rs148409687	rs57350702	rs111850679	0.149374	16	4.17461	0.998438	0.998569	24.1734	0.998282
ENSG00000197901	11	62703857	62752439	277	rs148409687	rs3935736	rs61893827	0.0157056	28	13.9258	0.985147	0.987707	67.6953	0.981242
ENSG00000285388	11	62703899	62727324	223	rs148409687	rs4600214	rs34701054	0.145634	19	5.59582	0.998437	0.998725	32.5823	0.997983
ENSG00000149452	11	62756626	62783313	263	rs77287960	rs117282251	rs1939780	0.00307011	24	19.191	0.673577	0.741728	90.7659	0.58216
ENSG00000256041	11	62799975	62800575	225	rs10792365	rs10897342	rs10897342	0.00292219	22	24.2682	0.311822	0.333329	95.27	0.292101
ENSG00000253547	11	62814257	62815598	248	rs146837093	rs112545435	rs10897342	0.00292219	19	23.2156	0.242304	0.227979	92.3454	0.258121
ENSG00000197658	11	62847412	62911693	494	rs948981	rs2317093	rs117712073	0.0014883	8	12.7512	0.0908266	0.120702	143.757	0.072596
ENSG00000239924	11	62883352	62883810	346	rs10750980	rs111442070	rs117712073	0.0014883	5	10.4612	0.0666046	0.0631735	102.06	0.0704233
ENSG00000196600	11	62925909	63011071	485	rs115560664	rs117617841	rs117712073	0.0014883	7	14.077	0.0698233	0.049828	114.202	0.115457
ENSG00000256847	11	63010557	63011476	214	rs2317091	rs117617841	rs147405243	0.0116155	5	2.83308	0.471457	0.725701	37.4939	0.244109
ENSG00000256181	11	63033308	63033728	203	rs111788187	rs187849330	rs7121603	0.0372209	5	4.41673	0.425118	0.491101	28.5073	0.365029
ENSG00000184999	11	63035494	63079255	270	rs12417255	rs79056633	rs12291906	0.0250519	6	6.54993	0.349858	0.364479	38.3712	0.335892
ENSG00000149742	11	63137257	63177766	306	rs12291906	rs77741961	rs142672736	0.0104816	6	6.1662	0.379203	0.404832	55.5075	0.355117
ENSG00000168004	11	63228876	63258666	220	rs866906	rs35543645	rs72930188	0.00614392	7	9.29433	0.103296	0.23221	83.6194	0.065028
ENSG00000275598	11	63236848	63238416	163	rs142767886	rs60321320	rs1305	0.00929857	7	10.1116	0.146746	0.182334	64.7673	0.122184
ENSG00000287412	11	63262956	63268082	148	rs7127167	rs11822960	rs72930188	0.00614392	9	9.75675	0.11242	0.370534	77.0735	0.0628978
ENSG00000133317	11	63273524	63284246	134	rs11822642	rs673767	rs72930188	0.00614392	12	17.9414	0.0717931	0.117481	88.6177	0.0514629
ENSG00000133321	11	63304280	63313934	124	rs2849652	rs7944240	rs72930188	0.00614392	15	25.1539	0.069669	0.0479138	83.7028	0.125748
ENSG00000133328	11	63320242	63330851	115	rs7125704	rs72932248	rs72930188	0.00614392	15	28.6159	0.0312106	0.0180166	78.4377	0.113546
ENSG00000176485	11	63340667	63384355	132	rs12281802	rs74676313	rs72930188	0.00614392	13	27.9065	0.0167113	0.00932545	82.5698	0.079188
ENSG00000203520	11	63383780	63389143	97	rs7109023	rs74383103	rs540965033	0.00973694	10	17.0934	0.0837963	0.0723235	54.1111	0.0994549
ENSG00000184743	11	63391559	63439393	122	rs591304	rs17615385	rs540965033	0.00973694	10	18.1566	0.0603736	0.0523794	61.9718	0.0711995
ENSG00000270269	11	63399705	63400192	82	rs79996661	rs11551944	rs540965033	0.00973694	9	14.8759	0.111473	0.0944014	39.4097	0.135629
ENSG00000256789	11	63405149	63426434	97	rs657959	rs79367033	rs540965033	0.00973694	9	17.2349	0.0465021	0.0451619	52.7283	0.0479236
ENSG00000133318	11	63448918	63527363	192	rs79462002	rs149707781	rs561674	0.00176108	6	17.6849	0.00968973	0.00706994	78.502	0.0153916
ENSG00000271100	11	63466068	63466236	80	rs61928168	rs500991	rs76668508	0.017829	6	10.1979	0.115107	0.116561	28.3134	0.113686
ENSG00000188070	11	63527364	63536247	137	rs7128970	rs643634	rs479329	0.000216852	5	14.4788	0.00938879	0.0128376	91.9255	0.00740036
ENSG00000264519	11	63565260	63565543	152	rs500991	rs9735314	rs479329	0.000216852	9	26.8914	0.000816688	0.00145779	157.547	0.000567232
ENSG00000168005	11	63580928	63595188	179	rs2959886	rs61886131	rs479329	0.000216852	8	26.7955	0.000618477	0.000766822	165.597	0.000518224
ENSG00000256280	11	63602139	63602415	144	rs7111395	rs10897458	rs479329	0.000216852	9	29.4659	0.000469272	0.000540569	162.98	0.00041459
ENSG00000072518	11	63606400	63678492	240	rs11820129	rs7936614	rs479329	0.000216852	11	36.5159	0.000234562	0.000138849	203.74	0.00075502
ENSG00000202089	11	63650059	63650157	116	rs11231600	rs4980509	rs10897453	0.00166573	5	19.0733	0.00316097	0.00186264	64.9043	0.0104312
ENSG00000167771	11	63678702	63684636	139	rs112249676	rs34134698	rs11231645	0.00183289	5	21.587	0.00119948	0.000627203	74.6047	0.0136893
ENSG00000110583	11	63706431	63724791	170	rs4980528	rs509701	rs11231645	0.00183289	6	21.6859	0.00258354	0.00138019	73.8339	0.0201427
ENSG00000207200	11	63737942	63738048	174	rs2840079	rs12802508	rs117927754	0.00135774	7	18.9314	0.0144012	0.00840484	88.2438	0.0500095
ENSG00000176340	11	63742092	63744015	175	rs79502392	rs57930988	rs117927754	0.00135774	7	18.4612	0.0181004	0.0100536	78.3016	0.0889987
ENSG00000256100	11	63742092	63755818	188	rs79502392	rs574250	rs117927754	0.00135774	9	20.8374	0.0229186	0.0133925	93.3604	0.0784373
ENSG00000167770	11	63753325	63769283	195	rs61884668	rs477400	rs117927754	0.00135774	11	20.6003	0.0548896	0.037757	95.255	0.099564
ENSG00000133315	11	63766030	63933585	527	rs114977339	rs11601718	rs117927754	0.00135774	25	35.281	0.149534	0.0832395	171.42	0.436246
ENSG00000126500	11	63803403	63886645	381	rs10897470	rs142987288	rs117927754	0.00135774	25	32.1992	0.250817	0.15233	140.683	0.48024
ENSG00000256824	11	63803442	63871125	348	rs10897470	rs55970722	rs117927754	0.00135774	26	32.9974	0.263749	0.162174	136.083	0.485893
ENSG00000256481	11	63849162	63854647	225	rs545766	rs2875749	rs117051080	0.0223759	20	19.8777	0.519121	0.465601	91.8775	0.57159
ENSG00000256341	11	63885744	63886682	248	rs79595243	rs142987288	rs117051080	0.0223759	16	14.552	0.693515	0.557664	60.5652	0.779971
ENSG00000288852	11	63950825	63952210	194	rs2015226	rs61761262	rs77088542	0.0258387	10	6.43147	0.82449	0.777804	28.958	0.856149
ENSG00000289486	11	63952364	63953149	194	rs2015226	rs61761262	rs77088542	0.0258387	10	6.43147	0.82449	0.777804	28.958	0.856149
ENSG00000168439	11	63952744	63972015	226	rs2701537	rs2302263	rs77088542	0.0258387	11	11.7585	0.781232	0.382064	31.9446	0.891711
ENSG00000149781	11	63974150	63991363	206	rs2096706	rs148570641	rs77088542	0.0258387	14	9.77064	0.869686	0.778753	33.6708	0.909201
ENSG00000149743	11	63991271	63993726	176	rs4980508	rs78788055	rs77088542	0.0258387	14	10.2283	0.900405	0.745307	30.0662	0.939652
ENSG00000149761	11	63993413	63998158	178	rs35458188	rs11231741	rs77088542	0.0258387	15	10.4454	0.930457	0.790828	29.5386	0.958955
ENSG00000256116	11	63996686	64001824	176	rs72920332	rs34882006	rs77088542	0.0258387	15	10.477	0.9297	0.788713	30.2292	0.958516
ENSG00000110011	11	63997750	64001758	173	rs4980525	rs34292685	rs77088542	0.0258387	15	10.8507	0.92669	0.763105	29.2005	0.957494
ENSG00000173511	11	64002056	64006736	172	rs7941773	rs116483940	rs77088542	0.0258387	16	10.9791	0.930502	0.810776	30.9801	0.958001
ENSG00000173486	11	64008475	64011604	160	rs150547334	rs34499953	rs77088542	0.0258387	16	11.2406	0.952321	0.794398	27.7841	0.973371
ENSG00000286264	11	64008567	64011604	160	rs150547334	rs34499953	rs77088542	0.0258387	16	11.2406	0.952321	0.794398	27.7841	0.973371
ENSG00000173457	11	64011951	64014415	154	rs2282490	rs11231745	rs77088542	0.0258387	16	11.2571	0.946126	0.793346	28.0541	0.969447
ENSG00000256940	11	64013414	64015690	150	rs11607144	rs11231745	rs77088542	0.0258387	17	11.7618	0.946955	0.814341	28.0591	0.969413
ENSG00000257086	11	64014411	64016966	149	rs77088542	rs11608247	rs77088542	0.0258387	17	11.7498	0.951231	0.815048	28.0747	0.972219
ENSG00000149782	11	64019002	64036622	161	rs7950596	rs9787810	rs140690520	0.0365853	18	9.99921	0.961746	0.931932	33.1148	0.973441
ENSG00000002330	11	64037302	64052176	156	rs11231726	rs3903175	rs140690520	0.0365853	18	10.9552	0.960565	0.896249	32.6085	0.975752
ENSG00000173264	11	64037534	64056972	162	rs143587409	rs10792429	rs140690520	0.0365853	17	9.20921	0.961286	0.933469	32.7599	0.972741
ENSG00000182450	11	64058774	64067503	149	rs4672	rs12793347	rs140690520	0.0365853	17	9.83738	0.927783	0.910291	34.872	0.939636
ENSG00000257069	11	64059194	64072241	158	rs4672	rs12798408	rs140690520	0.0365853	17	9.81226	0.92722	0.911298	35.8419	0.938357
ENSG00000207024	11	64063509	64063610	133	rs11602797	rs9988874	rs140690520	0.0365853	16	10.4287	0.932822	0.8433	28.3937	0.957646
ENSG00000219435	11	64067830	64072242	141	rs2001003	rs12798408	rs140690520	0.0365853	16	8.32299	0.943204	0.938664	31.6736	0.947123
ENSG00000173153	11	64072969	64084215	157	rs12419663	rs61886926	rs61886888	0.135398	15	6.59516	0.963405	0.967926	30.0588	0.957408
ENSG00000173113	11	64083932	64085031	138	rs7939107	rs61886926	rs61886888	0.135398	15	7.21958	0.951256	0.951268	26.4285	0.951245
ENSG00000126432	11	64085593	64089283	146	rs1317494	rs17857342	rs61886888	0.135398	15	8.35117	0.940383	0.908934	26.4417	0.955792
ENSG00000236935	11	64092522	64107599	176	rs660442	rs7130280	rs621941	0.0335866	15	10.9866	0.737733	0.753546	46.9878	0.720319
ENSG00000168071	11	64107676	64125006	205	rs76845349	rs10897494	rs621941	0.0335866	16	12.147	0.72053	0.733797	54.0739	0.706277
ENSG00000162302	11	64126620	64139687	208	rs142996052	rs77706067	rs621941	0.0335866	16	11.5751	0.732206	0.772677	58.7739	0.679933
ENSG00000221273	11	64136074	64136175	194	rs627425	rs61884054	rs621941	0.0335866	16	11.6698	0.711636	0.766384	58.2839	0.637042
ENSG00000231680	11	64161814	64163303	190	rs685870	rs653578	rs621941	0.0335866	15	11.857	0.582518	0.68982	66.4915	0.453116
ENSG00000231492	11	64187783	64200142	205	rs11606081	rs606496	rs621941	0.0335866	18	18.8281	0.417332	0.402481	76.3768	0.432559
ENSG00000181908	11	64216546	64219129	169	rs7946271	rs10466693	rs193215433	0.0371393	18	18.2755	0.514279	0.437647	53.5755	0.589319
ENSG00000286816	11	64253608	64258146	165	rs72929971	rs4930420	rs193215433	0.0371393	15	12.8324	0.665586	0.615239	41.1049	0.708256
ENSG00000232500	11	64268318	64272858	171	rs10792434	rs1705364	rs193215433	0.0371393	15	12.0237	0.674866	0.677237	39.831	0.672472
ENSG00000237363	11	64298516	64300442	144	rs604237	rs11231823	rs74374453	0.0584429	13	8.90373	0.721193	0.780175	37.2627	0.636464
ENSG00000168065	11	64323162	64340347	172	rs12789978	rs117689151	rs112623888	0.0650059	16	13.4899	0.660759	0.636657	46.8315	0.683002
ENSG00000197891	11	64358113	64369825	145	rs11231813	rs502567	rs76945158	0.11773	11	12.5707	0.533855	0.322306	29.9328	0.722022
ENSG00000110076	11	64373646	64490669	233	rs7940321	rs680273	rs610637	0.0660277	10	11.0104	0.418359	0.356709	49.7022	0.486874
ENSG00000237410	11	64413871	64427153	126	rs12786214	rs3850944	rs61884411	0.094803	8	4.51783	0.746926	0.807646	23.39	0.650986
ENSG00000289058	11	64455159	64456669	104	rs10400348	rs667237	rs494128	0.0696111	6	5.61042	0.485569	0.468213	21.6074	0.503012
ENSG00000068831	11	64494383	64512928	107	rs142945882	rs533447	rs610637	0.0660277	6	7.05619	0.312016	0.315682	30.4951	0.308405
ENSG00000068976	11	64513861	64527446	100	rs504915	rs61736636	rs654440	0.0572346	6	8.85569	0.248699	0.181858	28.2093	0.362549
ENSG00000168066	11	64532078	64546258	103	rs3809076	rs12365878	rs489616	0.00400589	11	17.388	0.100275	0.0969101	64.5142	0.103874
ENSG00000269038	11	64546426	64546877	91	rs2003293	rs12365878	rs489616	0.00400589	10	16.3718	0.089353	0.0894724	60.79	0.089234
ENSG00000168067	11	64552390	64570713	129	rs10897524	rs12573	rs111261879	0.00198779	14	24.7274	0.0418192	0.0373559	95.6897	0.0474848
ENSG00000133895	11	64570982	64578766	136	rs625172	rs7952306	rs111261879	0.00198779	15	24.6349	0.0601332	0.0550667	97.5531	0.0662117
ENSG00000171219	11	64590524	64612125	172	rs633923	rs7939874	rs111261879	0.00198779	17	22.7762	0.0973381	0.156679	106.815	0.0700518
ENSG00000110047	11	64619114	64655768	228	rs654440	rs17146506	rs117874559	0.00186385	21	29.0846	0.104482	0.111984	136.33	0.0978921
ENSG00000230835	11	64649007	64649417	175	rs11231887	rs111934356	rs111261879	0.00198779	16	22.7299	0.1577	0.121147	75.8809	0.220918
ENSG00000229719	11	64657032	64660927	182	rs4930682	rs60401184	rs117874559	0.00186385	16	20.638	0.253277	0.192849	68.7451	0.348433
ENSG00000110046	11	64662018	64684683	235	rs71539701	rs112313565	rs117874559	0.00186385	17	22.283	0.265757	0.174077	73.0259	0.446812
ENSG00000068971	11	64685025	64701947	219	rs17146413	rs7937996	rs117874559	0.00186385	14	10.8177	0.688167	0.700295	50.5482	0.675386
ENSG00000149735	11	64701943	64703365	207	rs641623	rs688368	rs117874559	0.00186385	13	8.90984	0.751776	0.779718	44.451	0.717826
ENSG00000168070	11	64704989	64739580	278	rs3867127	rs11540368	rs142780398	0.00171057	17	31.4551	0.0343583	0.0175708	82.5934	0.390184
ENSG00000168062	11	64755417	64764490	264	rs587835	rs117185469	rs142780398	0.00171057	14	16.0597	0.312145	0.309745	69.4141	0.31457
ENSG00000213465	11	64781632	64789656	256	rs56719440	rs4930696	rs142780398	0.00171057	19	23.0324	0.264562	0.235918	84.4676	0.298813
ENSG00000273003	11	64781654	64808042	287	rs183579	rs7943007	rs142780398	0.00171057	20	26.5456	0.170129	0.148539	105.779	0.198121
ENSG00000270775	11	64792862	64793987	232	rs74425949	rs115945212	rs142780398	0.00171057	20	21.9855	0.330485	0.341296	83.0099	0.32009
ENSG00000110025	11	64794911	64808044	247	rs148240754	rs7943007	rs142780398	0.00171057	21	29.5577	0.13265	0.101242	104.367	0.189057
ENSG00000168061	11	64808373	64812300	229	rs1196903	rs7105558	rs142780398	0.00171057	20	29.974	0.0800938	0.0702767	108.12	0.0930083
ENSG00000168060	11	64812290	64826025	244	rs113216878	rs3896078	rs142780398	0.00171057	21	28.5108	0.108413	0.126249	112.356	0.0948597
ENSG00000146670	11	64833772	64851636	234	rs4081424	rs117352691	rs117649318	0.00192113	18	18.5205	0.357896	0.421888	76.4602	0.304134
ENSG00000162300	11	64851682	64855870	191	rs141237797	rs111591982	rs117649318	0.00192113	17	13.6275	0.552072	0.693274	62.1691	0.388709
ENSG00000187066	11	64852451	64856847	190	rs561524	rs72932851	rs117649318	0.00192113	17	13.7007	0.544079	0.688162	62.5675	0.380957
ENSG00000149823	11	64856796	64879334	220	rs34589041	rs11227135	rs117649318	0.00192113	19	13.6287	0.667436	0.804892	69.931	0.418832
ENSG00000254501	11	64878186	64879167	181	rs77146200	rs11227135	rs117649318	0.00192113	18	10.9691	0.784099	0.895664	62.4291	0.363081
ENSG00000149809	11	64879317	64883856	182	rs12363102	rs11227137	rs117649318	0.00192113	18	10.8312	0.803951	0.901381	63.1457	0.407847
ENSG00000174276	11	64883875	64885173	171	rs548150	rs11227137	rs117649318	0.00192113	18	12.1784	0.698817	0.837889	59.7662	0.393117
ENSG00000255173	11	64884629	64884930	170	rs492799	rs11227137	rs117649318	0.00192113	18	12.2628	0.692193	0.833378	59.8222	0.391934
ENSG00000278952	11	64885782	64886583	169	rs12362669	rs6591177	rs117649318	0.00192113	18	12.3291	0.68745	0.829788	59.8116	0.392144
ENSG00000149806	11	64888102	64889649	171	rs496427	rs72932893	rs117649318	0.00192113	18	12.0358	0.719093	0.845385	61.3191	0.42225
ENSG00000162298	11	64889252	64902003	187	rs4930696	rs17886894	rs117649318	0.00192113	20	19.5556	0.46541	0.486017	69.1535	0.445089
ENSG00000149792	11	64889655	64894843	172	rs907629	rs1195966	rs117649318	0.00192113	19	16.0667	0.571867	0.652824	63.3494	0.48049
ENSG00000254455	11	64913162	64913443	168	rs12281324	rs17884154	rs145084678	0.0508653	20	19.4142	0.541227	0.495066	60.9444	0.585719
ENSG00000222477	11	64915055	64915249	167	rs10791813	rs113295247	rs145084678	0.0508653	21	19.9272	0.557758	0.525875	60.7762	0.588514
ENSG00000255058	11	64927665	64927853	171	rs71468690	rs2271446	rs17883561	0.0504317	20	21.7357	0.454421	0.355024	62.3242	0.563274
ENSG00000204710	11	64937704	64940845	185	rs9333581	rs514076	rs17883561	0.0504317	20	24.3647	0.344526	0.226823	72.4815	0.530024
ENSG00000255200	11	64941588	64943941	185	rs144908022	rs239261	rs17883561	0.0504317	18	23.9074	0.256301	0.158085	73.9579	0.475494
ENSG00000254614	11	64945077	64949305	187	rs11545229	rs648101	rs17883561	0.0504317	19	23.9922	0.285068	0.196451	78.3073	0.439486
ENSG00000014216	11	64948037	64979477	228	rs9971407	rs12794623	rs56657874	0.0473618	20	23.3173	0.330769	0.273482	92.3173	0.403177
ENSG00000197847	11	64981311	65010228	207	rs1195969	rs71468697	rs3782093	0.0334991	17	23.7263	0.197934	0.127065	85.2433	0.373413
ENSG00000287821	11	65028467	65029219	143	rs12416930	rs74810810	rs56205242	0.0086649	15	19.7638	0.162277	0.181181	70.1523	0.146683
ENSG00000014138	11	65029391	65073060	196	rs12416930	rs77130160	rs56205242	0.0086649	20	20.6752	0.310317	0.416464	84.4205	0.236642
ENSG00000285816	11	65029399	65094014	226	rs12416930	rs34400381	rs56205242	0.0086649	23	25.191	0.278691	0.340515	108.355	0.231889
ENSG00000287917	11	65072877	65082208	133	rs650056	rs112221444	rs56205242	0.0086649	21	25.4785	0.256769	0.227037	64.1722	0.292957
ENSG00000149798	11	65082337	65089888	127	rs76432334	rs147160256	rs56205242	0.0086649	23	27.9671	0.210911	0.217027	77.1674	0.205081
ENSG00000133884	11	65101323	65121733	144	rs147016568	rs10128627	rs56205242	0.0086649	28	28.7787	0.333916	0.423817	98.4442	0.265719
ENSG00000289231	11	65120495	65122061	133	rs112868502	rs10128627	rs56205242	0.0086649	27	27.4411	0.340784	0.440202	93.9771	0.26621
ENSG00000173825	11	65122222	65125084	135	rs112868502	rs2904975	rs56205242	0.0086649	27	27.4263	0.342542	0.440986	94.9613	0.268283
ENSG00000255478	11	65134909	65142770	137	rs4149826	rs2239895	rs491202	0.0244489	26	26.5674	0.401921	0.432282	83.8736	0.373292
ENSG00000162241	11	65142663	65151172	130	rs509303	rs674485	rs491202	0.0244489	25	25.018	0.436178	0.461367	76.1949	0.411773
ENSG00000126391	11	65154092	65180996	159	rs4930290	rs2508710	rs491202	0.0244489	25	22.5754	0.502316	0.602342	86.8775	0.401845
ENSG00000245532	11	65190245	65213011	189	rs72643570	rs146064202	rs111295021	0.0325106	18	17.2596	0.384526	0.50533	80.9177	0.289959
ENSG00000173727	11	65222728	65234191	163	rs2904975	rs36009527	rs111295021	0.0325106	17	18.2406	0.253639	0.373818	73.5323	0.183679
ENSG00000289259	11	65238943	65239600	154	rs111685098	rs1144927	rs111295021	0.0325106	17	17.7149	0.2639	0.407039	69.9288	0.184089
ENSG00000279243	11	65254712	65256185	160	rs148397173	rs78406413	rs111295021	0.0325106	17	17.7019	0.276481	0.407877	72.041	0.19804
ENSG00000286756	11	65255355	65256367	160	rs148397173	rs78406413	rs111295021	0.0325106	17	17.7019	0.276481	0.407877	72.041	0.19804
ENSG00000251562	11	65265159	65273987	160	rs112217205	rs10896015	rs111295021	0.0325106	17	16.6083	0.291777	0.481195	71.659	0.189704
ENSG00000270117	11	65265481	65265876	148	rs187121798	rs74202491	rs111295021	0.0325106	16	14.1604	0.386631	0.586762	57.385	0.246292
ENSG00000270526	11	65281874	65282394	146	rs12269965	rs2510078	rs111295021	0.0325106	17	19.5753	0.276751	0.296527	63.6238	0.258852
ENSG00000142186	11	65292548	65306175	155	rs11227201	rs61893788	rs111295021	0.0325106	20	17.1956	0.418663	0.640235	80.4113	0.250967
ENSG00000168056	11	65306030	65326401	157	rs11227205	rs2306361	rs145805447	0.0417282	23	25.3198	0.344985	0.334008	80.1176	0.356378
ENSG00000279093	11	65328955	65329078	138	rs143773960	rs138241338	rs145805447	0.0417282	22	22.7787	0.419033	0.414316	67.8595	0.423787
ENSG00000260233	11	65335953	65337894	142	rs193201298	rs61744384	rs145805447	0.0417282	20	19.6788	0.450087	0.47818	66.7723	0.422755
ENSG00000173465	11	65337931	65341413	144	rs55662663	rs12801636	rs145805447	0.0417282	20	18.8975	0.49783	0.528498	64.3076	0.467201
ENSG00000176973	11	65339820	65341669	144	rs55662663	rs12801636	rs145805447	0.0417282	20	18.8975	0.49783	0.528498	64.3076	0.467201
ENSG00000289339	11	65342814	65343365	147	rs55662663	rs1205259	rs145805447	0.0417282	20	18.4289	0.520907	0.559176	65.5071	0.482026
ENSG00000173442	11	65343517	65360121	171	rs75169347	rs3741378	rs145805447	0.0417282	24	25.0533	0.464773	0.402867	78.0758	0.529437
ENSG00000173338	11	65360307	65363467	160	rs111472085	rs12420618	rs145805447	0.0417282	23	24.3182	0.422682	0.386368	78.3262	0.461162
ENSG00000173327	11	65365227	65382853	175	rs12804356	rs10896028	rs145805447	0.0417282	22	25.2102	0.359484	0.287127	81.8298	0.451098
ENSG00000197136	11	65383247	65404910	198	rs35111506	rs2170082	rs61893788	0.0510108	19	21.4852	0.441097	0.310619	67.0085	0.593468
ENSG00000266041	11	65403781	65403840	159	rs4601790	rs4578394	rs61893788	0.0510108	15	19.6315	0.326053	0.186528	49.8415	0.589852
ENSG00000213445	11	65405572	65418389	190	rs61893788	rs6591188	rs61893788	0.0510108	14	18.2891	0.346707	0.193928	50.6355	0.617769
ENSG00000265874	11	65416663	65416724	165	rs10791820	rs12417989	rs141399103	0.0641604	14	16.7359	0.519668	0.270523	36.5762	0.750388
ENSG00000173039	11	65421070	65430561	190	rs1151488	rs2236682	rs141399103	0.0641604	12	7.18066	0.872946	0.845447	31.6093	0.892464
ENSG00000285533	11	65430472	65439189	204	rs2004649	rs12576802	rs141399103	0.0641604	10	3.4617	0.950844	0.968383	31.7048	0.891292
ENSG00000239356	11	65463006	65463306	218	rs36075068	rs593982	rs11227278	0.0238967	8	2.96314	0.934636	0.936649	24.2718	0.932493
ENSG00000172977	11	65479467	65487075	230	rs11820062	rs10896041	rs11227278	0.0238967	9	2.67095	0.972965	0.975927	22.882	0.969174
ENSG00000172922	11	65481476	65488289	229	rs10896028	rs7951057	rs11227278	0.0238967	9	2.91009	0.966163	0.967753	22.7024	0.964408
ENSG00000214659	11	65494410	65495685	217	rs7949980	rs10896043	rs11227278	0.0238967	9	2.395	0.976778	0.983575	22.0971	0.960432
ENSG00000255557	11	65513200	65539056	290	rs4930305	rs11227313	rs11227278	0.0238967	13	14.6401	0.825318	0.330354	43.1938	0.919329
ENSG00000254470	11	65541369	65548447	244	rs2509946	rs77836214	rs117624356	0.0129378	12	12.9905	0.722031	0.369732	43.3276	0.859117
ENSG00000172818	11	65554534	65564685	225	rs537385	rs80043704	rs117624356	0.0129378	13	16.2578	0.620792	0.235491	44.0432	0.845315
ENSG00000255120	11	65556522	65558339	214	rs4014195	rs12418103	rs117624356	0.0129378	13	16.6587	0.556495	0.215382	43.9282	0.822539
ENSG00000255404	11	65563417	65564690	206	rs578056	rs80043704	rs117624356	0.0129378	14	19.1106	0.481167	0.160767	44.1077	0.82994
ENSG00000172757	11	65590493	65629497	302	rs495961	rs180995568	rs117624356	0.0129378	19	20.9343	0.838292	0.340444	54.8079	0.924561
ENSG00000172803	11	65601305	65624367	275	rs75402887	rs669371	rs117624356	0.0129378	18	25.585	0.675887	0.109631	51.6272	0.922412
ENSG00000172732	11	65624597	65635124	239	rs7123155	rs9326360	rs117624356	0.0129378	18	20.4253	0.608363	0.309393	50.7307	0.801579
ENSG00000172638	11	65633912	65641063	209	rs11227309	rs575479	rs117624356	0.0129378	19	20.6732	0.64382	0.355133	49.3077	0.808841
ENSG00000172543	11	65647280	65651212	192	rs71455788	rs12361552	rs77291001	0.0288951	20	13.5756	0.837744	0.851346	50.9232	0.82169
ENSG00000172500	11	65651211	65656002	192	rs59416249	rs531612	rs77291001	0.0288951	19	12.4967	0.822158	0.863312	54.1504	0.752437
ENSG00000175602	11	65658144	65659106	180	rs183401384	rs531612	rs685469	0.0393755	18	10.8694	0.864718	0.899815	46.5591	0.796775
ENSG00000175592	11	65659520	65668044	190	rs183401384	rs11607341	rs685469	0.0393755	19	11.4444	0.884306	0.907984	47.1383	0.845493
ENSG00000175573	11	65684281	65686533	182	rs594689	rs111729833	rs685469	0.0393755	18	10.2096	0.879981	0.92485	49.3598	0.732175
ENSG00000175550	11	65686745	65689034	181	rs570387	rs72928826	rs685469	0.0393755	17	9.83198	0.861054	0.910508	49.0162	0.719455
ENSG00000175513	11	65712916	65727434	258	rs58568715	rs534201	rs1786171	0.028439	14	12.4698	0.495093	0.56863	63.6587	0.422066
ENSG00000175467	11	65729199	65747608	271	rs601100	rs12797282	rs1786171	0.028439	13	14.1979	0.292962	0.360055	80.7229	0.242024
ENSG00000254867	11	65751150	65751802	245	rs12361552	rs72932655	rs79438914	0.00963793	11	13.4172	0.203674	0.266933	79.2296	0.162312
ENSG00000175376	11	65764016	65769647	268	rs117754316	rs12803276	rs118019189	0.00121517	12	13.877	0.172311	0.308634	91.6263	0.115233
ENSG00000175334	11	65769699	65771620	262	rs1308733	rs503156	rs118019189	0.00121517	11	13.2015	0.162445	0.280362	84.4036	0.111116
ENSG00000175315	11	65779479	65780976	262	rs58905199	rs57287207	rs118019189	0.00121517	11	13.463	0.164322	0.264142	83.3502	0.11651
ENSG00000175294	11	65784223	65793950	273	rs76640991	rs539046	rs118019189	0.00121517	12	14.753	0.212222	0.255221	87.2487	0.180176
ENSG00000175229	11	65808236	65816632	233	rs1151514	rs537497	rs118019189	0.00121517	16	18.2394	0.233054	0.310063	86.7695	0.182771
ENSG00000286459	11	65810769	65811852	219	rs12792888	rs117866752	rs118019189	0.00121517	15	16.6976	0.235021	0.337262	84.1411	0.174582
ENSG00000087365	11	65818200	65836779	247	rs144765366	rs524281	rs118019189	0.00121517	17	20.999	0.199302	0.226334	88.0488	0.177403
ENSG00000255038	11	65834748	65837090	192	rs72932605	rs76050616	rs118019189	0.00121517	15	15.5112	0.368267	0.41526	58.4862	0.326638
ENSG00000175115	11	65837743	66012215	446	rs34114713	rs34837704	rs118019189	0.00121517	17	26.6639	0.0618872	0.0631846	142.924	0.0606413
ENSG00000255320	11	66012188	66025066	175	rs10896095	rs117583702	rs1203614	0.00174639	19	26.3271	0.0665619	0.121329	101.764	0.045622
ENSG00000174996	11	66024765	66035331	173	rs72936660	rs111751859	rs1203614	0.00174639	20	35.3913	0.026485	0.0181167	106.084	0.0491072
ENSG00000254461	11	66027038	66029305	157	rs10791858	rs2186596	rs1203614	0.00174639	18	30.7945	0.0375309	0.030402	95.5051	0.0489927
ENSG00000254855	11	66032248	66033137	162	rs10896100	rs3741367	rs147915662	0.00760508	19	33.983	0.0281363	0.0184628	94.87	0.0588609
ENSG00000254762	11	66035106	66035600	161	rs512421	rs7941602	rs147915662	0.00760508	19	33.9337	0.0304787	0.0187114	93.422	0.0812642
ENSG00000174903	11	66036061	66044963	176	rs1892939	rs144718240	rs144718240	0.00512204	20	35.8898	0.0252224	0.0158461	108.186	0.0614389
ENSG00000245156	11	66037303	66045996	173	rs61890329	rs144718240	rs144718240	0.00512204	20	36.5246	0.0218668	0.013335	108.52	0.0603445
ENSG00000254452	11	66044250	66044963	160	rs55701638	rs144718240	rs144718240	0.00512204	20	36.9374	0.0195914	0.0119058	107.714	0.0549929
ENSG00000174871	11	66045646	66052772	175	rs142423301	rs7950463	rs66733929	0.00284627	21	37.0859	0.020877	0.0164557	133.71	0.0285385
ENSG00000174851	11	66052051	66056616	174	rs10896105	rs142560218	rs1052566	0.00135101	21	36.9835	0.0217514	0.0169075	134.206	0.0304735
ENSG00000179292	11	66059365	66064135	171	rs139606357	rs1892940	rs1052566	0.00135101	21	36.1729	0.0245117	0.0209074	135.747	0.0296132
ENSG00000289560	11	66079330	66080863	175	rs2155030	rs117647993	rs1052566	0.00135101	20	31.0883	0.0433591	0.054035	133.071	0.0361906
ENSG00000254458	11	66080324	66086708	185	rs2155030	rs72940520	rs1052566	0.00135101	19	28.3207	0.0492676	0.0774478	135.501	0.0360587
ENSG00000174807	11	66081965	66084515	178	rs528842	rs8187658	rs1052566	0.00135101	19	28.319	0.0492044	0.0774783	135.547	0.0359841
ENSG00000174791	11	66097712	66104311	177	rs11227447	rs7931458	rs34272485	0.000958199	18	19.6136	0.082363	0.354988	130.974	0.0447495
ENSG00000254756	11	66101965	66107346	180	rs2282567	rs144724152	rs34272485	0.000958199	18	19.2532	0.0809021	0.376392	132.583	0.0433946
ENSG00000174744	11	66104804	66112596	198	rs11544832	rs4630308	rs34272485	0.000958199	18	25.0821	0.0566765	0.12267	140.674	0.0366426
ENSG00000174684	11	66112845	66115100	190	rs79790477	rs11227474	rs34272485	0.000958199	14	20.6938	0.0593293	0.10974	126.598	0.0404798
ENSG00000255468	11	66115421	66132275	212	rs12285448	rs79100447	rs34272485	0.000958199	15	22.7432	0.0541502	0.0897473	128.755	0.0386712
ENSG00000174669	11	66129992	66139685	201	rs10896109	rs79994868	rs34272485	0.000958199	16	27.0373	0.034913	0.0410705	135.866	0.0303563
ENSG00000254736	11	66157080	66157639	164	rs75928472	rs11110	rs34272485	0.000958199	16	20.8654	0.0992355	0.183742	94.0306	0.0671396
ENSG00000202317	11	66160920	66161083	164	rs1892940	rs118011533	rs34272485	0.000958199	16	21.6503	0.0982514	0.154846	95.3761	0.071425
ENSG00000254510	11	66176629	66184698	164	rs73489638	rs7925108	rs34272485	0.000958199	18	23.9606	0.0848337	0.156323	101.342	0.0577013
ENSG00000174576	11	66188475	66194178	157	rs141548007	rs4930377	rs34272485	0.000958199	18	26.1851	0.0742864	0.0956005	100.648	0.0606483
ENSG00000201733	11	66200234	66200373	152	rs61891449	rs2511225	rs72940563	0.00435491	17	26.6144	0.0742402	0.0639711	88.1435	0.0883361
ENSG00000174547	11	66202546	66234209	213	rs117548540	rs2276406	rs72940563	0.00435491	18	27.8038	0.0854019	0.0651043	92.3469	0.12318
ENSG00000254596	11	66221705	66222052	140	rs140569311	rs17496250	rs141838351	0.0107539	19	28.9661	0.0788966	0.0665209	79.1275	0.096756
ENSG00000174516	11	66233798	66244808	166	rs77498041	rs74491182	rs141838351	0.0107539	16	23.4589	0.141206	0.102007	62.4291	0.221683
ENSG00000255517	11	66240961	66247740	156	rs145460765	rs3816492	rs141838351	0.0107539	15	19.4142	0.263456	0.195574	44.3037	0.373362
ENSG00000254986	11	66247484	66277128	206	rs149921581	rs2275998	rs141838351	0.0107539	16	18.944	0.349128	0.271576	55.8634	0.451641
ENSG00000256349	11	66276550	66301084	225	rs1791687	rs188857966	rs75898802	0.025753	11	8.62599	0.585803	0.656371	49.3777	0.50559
ENSG00000174483	11	66278077	66301084	224	rs35733139	rs188857966	rs75898802	0.025753	12	9.10172	0.609529	0.694218	49.3777	0.505587
ENSG00000286688	11	66281777	66287191	195	rs12099041	rs630021	rs75898802	0.025753	12	9.30718	0.608946	0.676493	45.8895	0.529613
ENSG00000174165	11	66288108	66313706	224	rs7123875	rs146074264	rs75898802	0.025753	12	7.95873	0.678318	0.788347	53.8126	0.493317
ENSG00000248746	11	66313866	66330805	199	rs61890364	rs143517177	rs75898802	0.025753	13	9.25663	0.630276	0.753297	52.1023	0.45155
ENSG00000250105	11	66326337	66327855	169	rs17065	rs141905426	rs75898802	0.025753	12	8.95272	0.559051	0.706963	49.2461	0.382972
ENSG00000174080	11	66330935	66336350	171	rs11227509	rs150715352	rs75898802	0.025753	13	9.85446	0.551586	0.70579	51.852	0.371349
ENSG00000182791	11	66357647	66360534	140	rs11604824	rs519380	rs75898802	0.025753	13	8.06933	0.739316	0.839055	41.7961	0.520277
ENSG00000173992	11	66360624	66373490	144	rs3825065	rs57043177	rs75898802	0.025753	13	8.50511	0.717181	0.809209	39.0162	0.550906
ENSG00000199325	11	66382435	66382561	108	rs76487247	rs140429592	rs117685950	0.0494655	13	11.8075	0.55635	0.543492	34.1697	0.569024
ENSG00000239306	11	66384097	66397405	116	rs2075792	rs148868569	rs117685950	0.0494655	15	13.5743	0.591699	0.558032	37.2311	0.623387
ENSG00000248643	11	66384097	66413940	133	rs2075792	rs639938	rs117685950	0.0494655	15	12.9944	0.582475	0.602729	42.0281	0.561515
ENSG00000173933	11	66406138	66435845	110	rs77939854	rs12805133	rs117685950	0.0494655	18	13.2274	0.732038	0.777892	38.1545	0.670496
ENSG00000173914	11	66432469	66445358	91	rs150715352	rs10791889	rs117685950	0.0494655	15	12.5168	0.521688	0.639566	42.0356	0.397846
ENSG00000173898	11	66449968	66512141	132	rs11603565	rs117391369	rs9633985	0.0385493	18	14.4618	0.489723	0.698531	61.9989	0.288332
ENSG00000239553	11	66480192	66480480	75	rs140429592	rs61890442	rs9633985	0.0385493	19	18.9619	0.382821	0.459281	45.7476	0.318151
ENSG00000173715	11	66511922	66610987	209	rs114901285	rs4008953	rs75224789	0.00271969	17	20.9216	0.16354	0.229816	86.3245	0.12527
ENSG00000213409	11	66529046	66529870	78	rs118014573	rs11601241	rs9633985	0.0385493	15	12.3154	0.506701	0.65502	36.2418	0.35563
ENSG00000254984	11	66538717	66539138	80	rs137933502	rs138066703	rs75224789	0.00271969	16	18.3189	0.12658	0.305557	47.4705	0.076849
ENSG00000173653	11	66610306	66614023	150	rs4576826	rs117003736	rs75224789	0.00271969	17	20.4835	0.088363	0.250249	73.3649	0.0523958
ENSG00000173599	11	66615888	66725857	286	rs141277529	rs1253435	rs75224789	0.00271969	22	24.7201	0.197582	0.310648	130.001	0.140261
ENSG00000173621	11	66624118	66627946	164	rs141197259	rs746018	rs75224789	0.00271969	17	23.1606	0.0907873	0.144096	83.4805	0.0658458
ENSG00000239099	11	66687233	66687294	186	rs117910719	rs117013560	rs17147991	0.00307896	14	14.3962	0.22439	0.420633	77.8057	0.141689
ENSG00000266423	11	66701905	66701977	143	rs78195441	rs60197393	rs17147991	0.00307896	15	14.039	0.321139	0.522577	64.4107	0.205185
ENSG00000173237	11	66742748	66744480	103	rs111955687	rs1892928	rs17147991	0.00307896	20	19.0441	0.422077	0.518962	54.3626	0.337684
ENSG00000173227	11	66774249	66818334	163	rs6591228	rs61412808	rs34270544	0.00893516	27	22.9577	0.689651	0.687285	73.0055	0.691993
ENSG00000173156	11	66824318	66839488	134	rs57165118	rs4244819	rs34270544	0.00893516	25	24.352	0.503571	0.499119	70.3449	0.508021
ENSG00000173120	11	66886734	67025553	216	rs12363897	rs57238619	rs34270544	0.00893516	19	15.8257	0.58398	0.668877	65.7047	0.485244
ENSG00000179038	11	66963040	66964638	75	rs78043817	rs117322901	rs76508699	0.0306729	14	14.1762	0.515725	0.436669	29.0738	0.592922
ENSG00000287934	11	67019807	67029016	89	rs7124968	rs3737460	rs189683982	0.0327544	11	10.648	0.651575	0.473203	19.9062	0.767423
ENSG00000173020	11	67033944	67054027	115	rs12293524	rs11227771	rs72932714	0.0272055	11	5.40049	0.8361	0.910232	30.9948	0.52645
ENSG00000172932	11	67056771	67069956	97	rs12288048	rs6560	rs72932714	0.0272055	9	5.43689	0.617035	0.794683	31.738	0.337815
ENSG00000172830	11	67070949	67080078	97	rs9630209	rs79898199	rs72932714	0.0272055	10	7.01518	0.663422	0.724011	24.0155	0.586594
ENSG00000287851	11	67084010	67084902	88	rs2228418	rs72932730	rs72932714	0.0272055	9	6.65759	0.61563	0.67272	25.8921	0.549655
ENSG00000172613	11	67085342	67165881	187	rs151056395	rs140494522	rs72932714	0.0272055	13	6.67904	0.873876	0.917926	37.012	0.74818
ENSG00000175482	11	67118243	67124443	113	rs60229295	rs78320186	rs72932714	0.0272055	11	6.23951	0.802421	0.856915	26.3581	0.699583
ENSG00000256514	11	67119043	67141055	131	rs4930192	rs117216574	rs72932714	0.0272055	11	5.34169	0.867174	0.913497	27.4445	0.737212
ENSG00000274251	11	67121100	67121819	104	rs4244822	rs2514256	rs72932714	0.0272055	12	6.24201	0.852152	0.903394	25.911	0.7145
ENSG00000201684	11	67129885	67130179	108	rs61891569	rs1558257	rs72932714	0.0272055	11	5.33965	0.869777	0.913609	24.8029	0.753036
ENSG00000175505	11	67131639	67141648	119	rs11227764	rs1790747	rs72932714	0.0272055	12	5.74668	0.887477	0.928309	25.0736	0.758568
ENSG00000275484	11	67141887	67142403	109	rs2852875	rs1790747	rs72932714	0.0272055	12	5.58871	0.906274	0.935381	21.0915	0.833711
ENSG00000253024	11	67162681	67162782	109	rs2514257	rs117703786	rs72932730	0.0930571	12	5.44337	0.946695	0.94151	16.8345	0.951042
ENSG00000172531	11	67165652	67188654	139	rs2514257	rs1628442	rs72932730	0.0930571	13	7.7006	0.892644	0.862544	26.1298	0.912211
ENSG00000175463	11	67171386	67177560	126	rs1790731	rs11601325	rs72932730	0.0930571	12	7.22877	0.904069	0.842132	20.7873	0.931659
ENSG00000172508	11	67182439	67193078	129	rs77876222	rs185797417	rs72932730	0.0930571	12	6.0222	0.905231	0.914959	25.8045	0.893085
[truncated: 8,824,387 more chars]
